# Negative association between higher maternal body mass index and breastfeeding outcomes is not mediated by DNA methylation

**DOI:** 10.1101/2023.11.01.23297893

**Authors:** Hannah R. Elliott, Chloe L. Bennett, Doretta Caramaschi, Sinead English

## Abstract

The benefits of breastfeeding for the health and wellbeing of both infants and mothers are well documented, yet global breastfeeding rates are low. One factor associated with low breastfeeding is maternal body mass index (BMI), which is used as a measure of obesity. The negative relationship between maternal obesity and breastfeeding is likely caused by a variety of social, psychological, and physiological factors. Maternal obesity may also have a direct biological association with breastfeeding through changes in maternal DNA methylation. Here, we investigate this potential biological association using data from a UK-based cohort study, the Avon Longitudinal Study of Parents and Children (ALSPAC). We find that pre-pregnancy body mass index (BMI) is associated with lower initiation to breastfeed and shorter breastfeeding duration. We conduct epigenome-wide association studies (EWAS) of maternal BMI and breastfeeding outcomes and candidate-gene analysis of methylation sites associated with BMI identified via previous meta-EWAS. We find that DNA methylation at cg11453712, annotated to PHTP1, is associated with maternal BMI. From our results, neither this association nor those at candidate-gene sites are likely to mediate the link between maternal BMI and breastfeeding.

## Supplementary material for "Negative association between higher maternal body mass index and breastfeeding outcomes is not mediated by DNA methylation": ESM_Tables (part 1 of 3)

### Sheet: ST_1
Supplementary Table 1: Association between maternal BMI and whether a mother initiated breastfeeding or not
	Estimate	Std. Error	Z-value	P-value
Intercept	-2.62669	0.46048	-5.704	1.17e-08
BMI	-0.05736	0.01295	-4.43	9.41e-06
Breastfeeding intention (maybe)	3.60393	0.13135	27.437	< 2e-16
Breastfeeding intention (yes)	5.98726	0.14464	41.395	< 2e-16
Smoking (yes)	-0.44662	0.13867	-3.221	0.00128
Age	0.06749	0.01307	5.165	2.41e-07
Highest social class (1)	-0.14983	0.12948	-1.157	0.24721
Parity (primiparous)	-0.21589	0.1157	-1.866	0.06205
Education (>= A-level)	0.72928	0.13055	5.586	2.32e-08

### Sheet: ST_2
Supplementary Table 2: Association between maternal BMI and breastfeeding duration (number of months)
	Estimate	Std. Error	t-value	P-value
Intercept	-2.14292	0.71845	-2.983	0.00287
BMI	-0.09094	0.01614	-5.636	1.83e-08
Breastfeeding intention (maybe)	2.0881	0.51822	4.029	5.67e-05
Breastfeeding intention (yes)	4.46667	0.49689	8.989	< 2e-16
Smoking (yes)	-0.83242	0.17928	-4.643	3.51e-06
Age	0.16308	0.01382	11.802	< 2e-16
Highest social class (1)	0.21539	0.16611	1.297	0.19479
Parity (primiparous)	0.78805	0.11654	6.762	1.5e-11
Education (>= A-level)	1.40902	0.11855	11.885	< 2e-16

### Sheet: ST_3
Supplementary Table 3: Association between maternal BMI and breastfeeding duration (categorical variable)
	Estimate	Std. Error	t-value
BMI	-0.05803	0.006763	-8.581
Breastfeeding intention (maybe)	3.67232	0.137733	26.663
Breastfeeding intention (yes)	5.31868	0.131128	40.561
Smoking (yes)	-0.46062	0.074006	-6.224
Age	0.07591	0.00602	12.609
Highest social class (1)	0.07166	0.068085	1.053
Parity (primiparous)	0.24765	0.050157	4.937
Education (>= A-level)	0.79357	0.05117	15.508

### Sheet: ST_4
Supplementary Table 4: Association between maternal BMI and breastfeeding duration (time-to-event)
	coef	exp(coef)	se(coef)	z	p-value
Breastfeeding intention (maybe)	-0.647911	0.523138	0.116103	-5.58	2.4e-08
Breastfeeding intention (yes)	-1.16486	0.311967	0.111307	-10.465	< 2e-16
BMI (25-29)	0.123347	1.13128	0.038149	3.233	0.001224
BMI (>=30)	0.172924	1.18877	0.066196	2.612	0.008993
Smoking (yes)	0.146262	1.1575	0.042306	3.457	0.000546
Age	-0.033465	0.967089	0.003292	-10.166	< 2e-16
Highest social class (1)	-0.056637	0.944937	0.044087	-1.285	0.198908
Parity (primiparous)	-0.180792	0.834609	0.028121	-6.429	1.28e-10
Education (>= A-level)	-0.251522	0.777616	0.028755	-8.747	< 2e-16

### Sheet: ST_5
Supplementary Table 5: EWAS results for associations between maternal BMI and methylation
probeID	coef.none	se.none	t.none	p.none	coef.adj	se.adj	t.adj	p.adj	formula.none	formula.adj	lambda.none	lambda.adj	chromosome	position	gene.symbol
cg11453712	0.00195339	0.000341415	5.72145	1.55335e-08	0.00151514	0.000277905	5.45203	6.93433e-08	methylation ~ maternal_BMI	methylation ~ maternal_BMI+ maternal_age + parity + mat_smk_preg + maternal_education + social_class + bf_intention + cell counts + SVs	2.34197	1.28748	chr9	139741803	PHPT1;PHPT1
cg05698294	0.00275924	0.00101837	2.70945	0.00689952	0.00388314	0.000756864	5.13056	3.74776e-07	methylation ~ maternal_BMI	methylation ~ maternal_BMI+ maternal_age + parity + mat_smk_preg + maternal_education + social_class + bf_intention + cell counts + SVs	2.34197	1.28748	chr2	3063249
cg00831126	0.00416409	0.000775053	5.37266	1.04767e-07	0.00357132	0.000729452	4.89589	1.21639e-06	methylation ~ maternal_BMI	methylation ~ maternal_BMI+ maternal_age + parity + mat_smk_preg + maternal_education + social_class + bf_intention + cell counts + SVs	2.34197	1.28748	chr7	56605325
cg00224563	-7.70739e-05	2.39382e-05	-3.21971	0.00134083	-9.77498e-05	2.01468e-05	-4.85187	1.50993e-06	methylation ~ maternal_BMI	methylation ~ maternal_BMI+ maternal_age + parity + mat_smk_preg + maternal_education + social_class + bf_intention + cell counts + SVs	2.34197	1.28748	chr13	100741287	PCCA;PCCA
cg26176206	-8.10474e-05	1.81528e-05	-4.46474	9.30168e-06	-8.49282e-05	1.77735e-05	-4.77836	2.1555e-06	methylation ~ maternal_BMI	methylation ~ maternal_BMI+ maternal_age + parity + mat_smk_preg + maternal_education + social_class + bf_intention + cell counts + SVs	2.34197	1.28748	chr10	22518170
cg11683732	-0.000163111	3.93847e-05	-4.14149	3.86051e-05	-0.000172501	3.61587e-05	-4.77067	2.23804e-06	methylation ~ maternal_BMI	methylation ~ maternal_BMI+ maternal_age + parity + mat_smk_preg + maternal_education + social_class + bf_intention + cell counts + SVs	2.34197	1.28748	chr7	86849468	C7orf23
cg26612230	-0.000752718	0.000184604	-4.07747	5.06121e-05	-0.000695206	0.000146159	-4.7565	2.39561e-06	methylation ~ maternal_BMI	methylation ~ maternal_BMI+ maternal_age + parity + mat_smk_preg + maternal_education + social_class + bf_intention + cell counts + SVs	2.34197	1.28748	chr4	95508526	PDLIM5;PDLIM5;PDLIM5;PDLIM5;PDLIM5
cg02188190	-0.00291495	0.000761493	-3.82794	0.000140446	-0.00353709	0.000748634	-4.72473	2.78703e-06	methylation ~ maternal_BMI	methylation ~ maternal_BMI+ maternal_age + parity + mat_smk_preg + maternal_education + social_class + bf_intention + cell counts + SVs	2.34197	1.28748	chr13	112894616
cg08496404	0.000450861	0.000149457	3.01666	0.00264719	0.000626341	0.000133187	4.7027	3.10495e-06	methylation ~ maternal_BMI	methylation ~ maternal_BMI+ maternal_age + parity + mat_smk_preg + maternal_education + social_class + bf_intention + cell counts + SVs	2.34197	1.28748	chr19	55969333	ISOC2;ISOC2;ISOC2
cg20774552	-0.0012031	0.000501464	-2.39917	0.0166848	-0.00188161	0.00040419	-4.65527	3.87201e-06	methylation ~ maternal_BMI	methylation ~ maternal_BMI+ maternal_age + parity + mat_smk_preg + maternal_education + social_class + bf_intention + cell counts + SVs	2.34197	1.28748	chr11	46415316
cg03869225	-0.00163365	0.000346854	-4.7099	2.97712e-06	-0.00153992	0.000333368	-4.61928	4.59109e-06	methylation ~ maternal_BMI	methylation ~ maternal_BMI+ maternal_age + parity + mat_smk_preg + maternal_education + social_class + bf_intention + cell counts + SVs	2.34197	1.28748	chr12	117477105	TESC;TESC;TESC
cg07168556	0.00312029	0.000718364	4.34361	1.60403e-05	0.00323173	0.000700285	4.61488	4.68639e-06	methylation ~ maternal_BMI	methylation ~ maternal_BMI+ maternal_age + parity + mat_smk_preg + maternal_education + social_class + bf_intention + cell counts + SVs	2.34197	1.28748	chr17	48912483	WFIKKN2
cg18086243	-0.00179808	0.000889676	-2.02105	0.0436436	-0.00318502	0.00069582	-4.57736	5.5728e-06	methylation ~ maternal_BMI	methylation ~ maternal_BMI+ maternal_age + parity + mat_smk_preg + maternal_education + social_class + bf_intention + cell counts + SVs	2.34197	1.28748	chr6	30924004
cg04484916	-0.0029265	0.00060775	-4.8153	1.79226e-06	-0.00244649	0.000540679	-4.52485	7.1046e-06	methylation ~ maternal_BMI	methylation ~ maternal_BMI+ maternal_age + parity + mat_smk_preg + maternal_education + social_class + bf_intention + cell counts + SVs	2.34197	1.28748	chr16	2801730	LOC100128788;SRRM2
cg13546538	-0.000351456	0.000387712	-0.906487	0.364981	-0.00120124	0.000265645	-4.52199	7.19679e-06	methylation ~ maternal_BMI	methylation ~ maternal_BMI+ maternal_age + parity + mat_smk_preg + maternal_education + social_class + bf_intention + cell counts + SVs	2.34197	1.28748	chr9	111754815	CTNNAL1
cg01590416	-0.000115525	3.24048e-05	-3.56505	0.000387854	-0.000136567	3.03362e-05	-4.50177	7.89898e-06	methylation ~ maternal_BMI	methylation ~ maternal_BMI+ maternal_age + parity + mat_smk_preg + maternal_education + social_class + bf_intention + cell counts + SVs	2.34197	1.28748	chr17	16472754	ZNF287
cg02749148	0.00104898	0.000212473	4.93702	9.87185e-07	0.000735446	0.000163816	4.48946	8.35763e-06	methylation ~ maternal_BMI	methylation ~ maternal_BMI+ maternal_age + parity + mat_smk_preg + maternal_education + social_class + bf_intention + cell counts + SVs	2.34197	1.28748	chr3	126076844	KLF15
cg17447014	-7.33053e-05	1.90037e-05	-3.85743	0.00012493	-8.1173e-05	1.81048e-05	-4.4835	8.59337e-06	methylation ~ maternal_BMI	methylation ~ maternal_BMI+ maternal_age + parity + mat_smk_preg + maternal_education + social_class + bf_intention + cell counts + SVs	2.34197	1.28748	chr15	52821424	MYO5A;MYO5A
cg13503179	-0.000156543	0.00115849	-0.135126	0.89255	0.00229852	0.000515638	4.45763	9.65096e-06	methylation ~ maternal_BMI	methylation ~ maternal_BMI+ maternal_age + parity + mat_smk_preg + maternal_education + social_class + bf_intention + cell counts + SVs	2.34197	1.28748	chr9	132695505	FNBP1
cg01162104	-8.69358e-05	2.26709e-05	-3.83469	0.000136894	-9.7978e-05	2.19946e-05	-4.45463	9.80849e-06	methylation ~ maternal_BMI	methylation ~ maternal_BMI+ maternal_age + parity + mat_smk_preg + maternal_education + social_class + bf_intention + cell counts + SVs	2.34197	1.28748	chr11	124709577
cg03711182	-0.000141085	3.79736e-05	-3.71535	0.000219007	-0.000164658	3.70489e-05	-4.44433	1.02902e-05	methylation ~ maternal_BMI	methylation ~ maternal_BMI+ maternal_age + parity + mat_smk_preg + maternal_education + social_class + bf_intention + cell counts + SVs	2.34197	1.28748	chr15	79383924	RASGRF1;RASGRF1
cg24444188	-0.000207193	5.02382e-05	-4.12422	4.15458e-05	-0.000189441	4.27216e-05	-4.43433	1.07307e-05	methylation ~ maternal_BMI	methylation ~ maternal_BMI+ maternal_age + parity + mat_smk_preg + maternal_education + social_class + bf_intention + cell counts + SVs	2.34197	1.28748	chr1	200992385	KIF21B
cg21646955	-9.65263e-05	1.89032e-05	-5.10636	4.23956e-07	-7.79056e-05	1.75721e-05	-4.43347	1.08192e-05	methylation ~ maternal_BMI	methylation ~ maternal_BMI+ maternal_age + parity + mat_smk_preg + maternal_education + social_class + bf_intention + cell counts + SVs	2.34197	1.28748	chr6	35108921	TCP11;TCP11
cg04071967	-0.000111116	0.000773661	-0.143623	0.885838	-0.00158277	0.000357275	-4.43013	1.09334e-05	methylation ~ maternal_BMI	methylation ~ maternal_BMI+ maternal_age + parity + mat_smk_preg + maternal_education + social_class + bf_intention + cell counts + SVs	2.34197	1.28748	chr17	53511321
cg01099258	-0.000744619	0.000175336	-4.24682	2.46556e-05	-0.000683171	0.000154264	-4.42859	1.10823e-05	methylation ~ maternal_BMI	methylation ~ maternal_BMI+ maternal_age + parity + mat_smk_preg + maternal_education + social_class + bf_intention + cell counts + SVs	2.34197	1.28748	chr14	74106426
cg15282907	-0.000130965	2.81963e-05	-4.64478	4.05305e-06	-0.000111047	2.50954e-05	-4.425	1.12035e-05	methylation ~ maternal_BMI	methylation ~ maternal_BMI+ maternal_age + parity + mat_smk_preg + maternal_education + social_class + bf_intention + cell counts + SVs	2.34197	1.28748	chr12	133066680	FBRSL1
cg01020980	-5.07208e-05	1.25416e-05	-4.04421	5.82077e-05	-5.35579e-05	1.2133e-05	-4.41424	1.17568e-05	methylation ~ maternal_BMI	methylation ~ maternal_BMI+ maternal_age + parity + mat_smk_preg + maternal_education + social_class + bf_intention + cell counts + SVs	2.34197	1.28748	chr12	102091258	CHPT1
cg14537362	-6.65429e-05	1.67642e-05	-3.96934	7.94032e-05	-7.16861e-05	1.62505e-05	-4.41132	1.19247e-05	methylation ~ maternal_BMI	methylation ~ maternal_BMI+ maternal_age + parity + mat_smk_preg + maternal_education + social_class + bf_intention + cell counts + SVs	2.34197	1.28748	chr9	129376508	LMX1B
cg16442226	-7.17577e-05	1.66143e-05	-4.31903	1.792e-05	-7.10873e-05	1.61518e-05	-4.4012	1.2492e-05	methylation ~ maternal_BMI	methylation ~ maternal_BMI+ maternal_age + parity + mat_smk_preg + maternal_education + social_class + bf_intention + cell counts + SVs	2.34197	1.28748	chr22	29702854	GAS2L1;GAS2L1;GAS2L1
cg05850565	0.000671031	0.000721285	0.930327	0.352514	0.00153188	0.000349312	4.38543	1.33664e-05	methylation ~ maternal_BMI	methylation ~ maternal_BMI+ maternal_age + parity + mat_smk_preg + maternal_education + social_class + bf_intention + cell counts + SVs	2.34197	1.28748	chr14	91949673	SMEK1
cg04018448	-0.000407558	7.91431e-05	-5.14963	3.38387e-07	-0.000199367	4.548e-05	-4.38362	1.34999e-05	methylation ~ maternal_BMI	methylation ~ maternal_BMI+ maternal_age + parity + mat_smk_preg + maternal_education + social_class + bf_intention + cell counts + SVs	2.34197	1.28748	chr16	2246498	CASKIN1
cg10435123	-0.000147058	3.46758e-05	-4.24096	2.51849e-05	-0.000129236	2.96199e-05	-4.36317	1.47767e-05	methylation ~ maternal_BMI	methylation ~ maternal_BMI+ maternal_age + parity + mat_smk_preg + maternal_education + social_class + bf_intention + cell counts + SVs	2.34197	1.28748	chr12	111127010	HVCN1;HVCN1
cg11391335	0.0036955	0.000762888	4.8441	1.55802e-06	0.00294631	0.000676108	4.35775	1.51186e-05	methylation ~ maternal_BMI	methylation ~ maternal_BMI+ maternal_age + parity + mat_smk_preg + maternal_education + social_class + bf_intention + cell counts + SVs	2.34197	1.28748	chr1	119521928	TBX15
cg11049813	-7.91366e-05	3.88393e-05	-2.03754	0.0419651	-0.000122427	2.81133e-05	-4.35476	1.53459e-05	methylation ~ maternal_BMI	methylation ~ maternal_BMI+ maternal_age + parity + mat_smk_preg + maternal_education + social_class + bf_intention + cell counts + SVs	2.34197	1.28748	chr12	69864065	FRS2;FRS2
cg17470347	-6.80786e-05	2.29448e-05	-2.96706	0.0031069	-7.90265e-05	1.81727e-05	-4.34864	1.57585e-05	methylation ~ maternal_BMI	methylation ~ maternal_BMI+ maternal_age + parity + mat_smk_preg + maternal_education + social_class + bf_intention + cell counts + SVs	2.34197	1.28748	chr1	93646398	CCDC18;TMED5;TMED5;TMED5
cg20053381	-0.000104726	3.73081e-05	-2.80705	0.00513546	-0.000141999	3.276e-05	-4.33452	1.67695e-05	methylation ~ maternal_BMI	methylation ~ maternal_BMI+ maternal_age + parity + mat_smk_preg + maternal_education + social_class + bf_intention + cell counts + SVs	2.34197	1.28748	chr2	220363572	GMPPA;GMPPA
cg09356916	-0.00143765	0.000445759	-3.22518	0.00131588	-0.00166221	0.000385588	-4.31085	1.86098e-05	methylation ~ maternal_BMI	methylation ~ maternal_BMI+ maternal_age + parity + mat_smk_preg + maternal_education + social_class + bf_intention + cell counts + SVs	2.34197	1.28748	chr4	23791473
cg14240098	-6.32197e-05	1.70121e-05	-3.71615	0.000217982	-6.85721e-05	1.59321e-05	-4.30403	1.91772e-05	methylation ~ maternal_BMI	methylation ~ maternal_BMI+ maternal_age + parity + mat_smk_preg + maternal_education + social_class + bf_intention + cell counts + SVs	2.34197	1.28748	chr7	50518052	FIGNL1;FIGNL1;FIGNL1;FIGNL1
cg08130663	-0.00188394	0.000462035	-4.07749	5.05933e-05	-0.00151761	0.00035274	-4.30236	1.93114e-05	methylation ~ maternal_BMI	methylation ~ maternal_BMI+ maternal_age + parity + mat_smk_preg + maternal_education + social_class + bf_intention + cell counts + SVs	2.34197	1.28748	chr17	1549896	SCARF1;RILP;SCARF1;SCARF1;SCARF1;SCARF1
cg02299205	-8.22556e-05	2.00233e-05	-4.108	4.44874e-05	-7.238e-05	1.68345e-05	-4.2995	1.95551e-05	methylation ~ maternal_BMI	methylation ~ maternal_BMI+ maternal_age + parity + mat_smk_preg + maternal_education + social_class + bf_intention + cell counts + SVs	2.34197	1.28748	chr12	9102283	M6PR
cg23052191	-7.67914e-05	1.8386e-05	-4.17663	3.32312e-05	-7.66935e-05	1.78554e-05	-4.29525	1.99389e-05	methylation ~ maternal_BMI	methylation ~ maternal_BMI+ maternal_age + parity + mat_smk_preg + maternal_education + social_class + bf_intention + cell counts + SVs	2.34197	1.28748	chr8	103876402	AZIN1;AZIN1
cg08462306	-0.0001037	3.4214e-05	-3.03092	0.00252711	-0.000125169	2.91675e-05	-4.29137	2.03197e-05	methylation ~ maternal_BMI	methylation ~ maternal_BMI+ maternal_age + parity + mat_smk_preg + maternal_education + social_class + bf_intention + cell counts + SVs	2.34197	1.28748	chr1	45273545	BTBD19;TCTEX1D4
cg02539714	-8.75418e-05	6.70133e-05	-1.30633	0.191862	-0.000193672	4.53185e-05	-4.27358	2.19532e-05	methylation ~ maternal_BMI	methylation ~ maternal_BMI+ maternal_age + parity + mat_smk_preg + maternal_education + social_class + bf_intention + cell counts + SVs	2.34197	1.28748	chr12	122231866	RHOF
cg20468883	0.003562	0.000791054	4.50285	7.81935e-06	0.00279973	0.000656044	4.2676	2.24928e-05	methylation ~ maternal_BMI	methylation ~ maternal_BMI+ maternal_age + parity + mat_smk_preg + maternal_education + social_class + bf_intention + cell counts + SVs	2.34197	1.28748	chr15	59982396	BNIP2
cg14794043	-0.00136636	0.000476106	-2.86986	0.00422698	-0.00165178	0.000387329	-4.26453	2.27963e-05	methylation ~ maternal_BMI	methylation ~ maternal_BMI+ maternal_age + parity + mat_smk_preg + maternal_education + social_class + bf_intention + cell counts + SVs	2.34197	1.28748	chr19	22193759	ZNF208
cg17665164	-5.45038e-05	1.58879e-05	-3.43053	0.000636869	-6.28721e-05	1.4805e-05	-4.24669	2.46471e-05	methylation ~ maternal_BMI	methylation ~ maternal_BMI+ maternal_age + parity + mat_smk_preg + maternal_education + social_class + bf_intention + cell counts + SVs	2.34197	1.28748	chr3	134205022	CEP63;CEP63;ANAPC13;CEP63;CEP63;ANAPC13;CEP63;ANAPC13
cg07774884	-0.000926276	0.000482369	-1.92027	0.055218	-0.0014887	0.000351196	-4.23895	2.54722e-05	methylation ~ maternal_BMI	methylation ~ maternal_BMI+ maternal_age + parity + mat_smk_preg + maternal_education + social_class + bf_intention + cell counts + SVs	2.34197	1.28748	chr8	23712364	STC1
cg06939970	-0.00106054	0.000266722	-3.9762	7.71456e-05	-0.000755123	0.000178237	-4.23663	2.57624e-05	methylation ~ maternal_BMI	methylation ~ maternal_BMI+ maternal_age + parity + mat_smk_preg + maternal_education + social_class + bf_intention + cell counts + SVs	2.34197	1.28748	chr4	26235129
cg19527084	-7.2007e-05	1.91619e-05	-3.75783	0.00018525	-7.73958e-05	1.82746e-05	-4.23516	2.58986e-05	methylation ~ maternal_BMI	methylation ~ maternal_BMI+ maternal_age + parity + mat_smk_preg + maternal_education + social_class + bf_intention + cell counts + SVs	2.34197	1.28748	chr2	74229775
cg00157855	-5.53307e-05	1.36852e-05	-4.04309	5.84552e-05	-5.76008e-05	1.36057e-05	-4.23357	2.6092e-05	methylation ~ maternal_BMI	methylation ~ maternal_BMI+ maternal_age + parity + mat_smk_preg + maternal_education + social_class + bf_intention + cell counts + SVs	2.34197	1.28748	chr7	35734423	HERPUD2;HERPUD2
cg06218228	-0.000125599	3.10273e-05	-4.04803	5.728e-05	-0.000114996	2.71833e-05	-4.23039	2.64636e-05	methylation ~ maternal_BMI	methylation ~ maternal_BMI+ maternal_age + parity + mat_smk_preg + maternal_education + social_class + bf_intention + cell counts + SVs	2.34197	1.28748	chr2	238875540	UBE2F
cg25194194	-0.000421322	0.000736	-0.572448	0.567198	-0.00159423	0.000377113	-4.22746	2.67925e-05	methylation ~ maternal_BMI	methylation ~ maternal_BMI+ maternal_age + parity + mat_smk_preg + maternal_education + social_class + bf_intention + cell counts + SVs	2.34197	1.28748	chr12	69143431	SLC35E3
cg25026767	-0.000860824	0.000337396	-2.55138	0.0109352	-0.00128293	0.000304279	-4.21631	2.81019e-05	methylation ~ maternal_BMI	methylation ~ maternal_BMI+ maternal_age + parity + mat_smk_preg + maternal_education + social_class + bf_intention + cell counts + SVs	2.34197	1.28748	chr11	85195094	DLG2
cg00684757	-7.71486e-05	2.21091e-05	-3.48944	0.00051349	-8.25264e-05	1.95861e-05	-4.21352	2.84474e-05	methylation ~ maternal_BMI	methylation ~ maternal_BMI+ maternal_age + parity + mat_smk_preg + maternal_education + social_class + bf_intention + cell counts + SVs	2.34197	1.28748	chr18	77711999	PQLC1;PQLC1;PQLC1
cg24807448	-6.39631e-05	2.06202e-05	-3.10196	0.00199742	-7.75983e-05	1.84318e-05	-4.21003	2.88742e-05	methylation ~ maternal_BMI	methylation ~ maternal_BMI+ maternal_age + parity + mat_smk_preg + maternal_education + social_class + bf_intention + cell counts + SVs	2.34197	1.28748	chr10	112327420	SMC3
cg08689784	-7.59198e-05	1.96135e-05	-3.87079	0.000118352	-7.98329e-05	1.89814e-05	-4.20585	2.9409e-05	methylation ~ maternal_BMI	methylation ~ maternal_BMI+ maternal_age + parity + mat_smk_preg + maternal_education + social_class + bf_intention + cell counts + SVs	2.34197	1.28748	chr19	9420290
cg27099500	-9.40716e-05	4.84354e-05	-1.94221	0.0525052	-0.000174924	4.15933e-05	-4.20557	2.94755e-05	methylation ~ maternal_BMI	methylation ~ maternal_BMI+ maternal_age + parity + mat_smk_preg + maternal_education + social_class + bf_intention + cell counts + SVs	2.34197	1.28748	chr14	65170728	PLEKHG3
cg17351974	0.00377537	0.000778301	4.85079	1.50839e-06	0.00307865	0.000733342	4.19811	3.04069e-05	methylation ~ maternal_BMI	methylation ~ maternal_BMI+ maternal_age + parity + mat_smk_preg + maternal_education + social_class + bf_intention + cell counts + SVs	2.34197	1.28748	chr5	40835760	RPL37
cg20330086	0.000140521	5.29389e-05	2.65441	0.00812274	0.00020144	4.79936e-05	4.19723	3.05706e-05	methylation ~ maternal_BMI	methylation ~ maternal_BMI+ maternal_age + parity + mat_smk_preg + maternal_education + social_class + bf_intention + cell counts + SVs	2.34197	1.28748	chr17	4792905	MINK1;MINK1;MINK1;MINK1
cg16277706	-6.45782e-05	1.78132e-05	-3.62529	0.000309035	-7.02668e-05	1.67484e-05	-4.19544	3.07633e-05	methylation ~ maternal_BMI	methylation ~ maternal_BMI+ maternal_age + parity + mat_smk_preg + maternal_education + social_class + bf_intention + cell counts + SVs	2.34197	1.28748	chr1	90287101	LRRC8D;LRRC8D
cg21029447	-9.78249e-05	3.62579e-05	-2.69803	0.00713873	-0.000118688	2.83042e-05	-4.19331	3.10413e-05	methylation ~ maternal_BMI	methylation ~ maternal_BMI+ maternal_age + parity + mat_smk_preg + maternal_education + social_class + bf_intention + cell counts + SVs	2.34197	1.28748	chr6	31548572	LTB;LTB
cg09539800	-8.16253e-05	2.17686e-05	-3.74967	0.000191361	-8.949e-05	2.14373e-05	-4.17449	3.36698e-05	methylation ~ maternal_BMI	methylation ~ maternal_BMI+ maternal_age + parity + mat_smk_preg + maternal_education + social_class + bf_intention + cell counts + SVs	2.34197	1.28748	chr7	139877104	LOC100134229;JHDM1D
cg18486707	0.00205331	0.000481432	4.26501	2.26563e-05	0.00108625	0.000260541	4.1692	3.44183e-05	methylation ~ maternal_BMI	methylation ~ maternal_BMI+ maternal_age + parity + mat_smk_preg + maternal_education + social_class + bf_intention + cell counts + SVs	2.34197	1.28748	chr6	33175225	RING1;MIR219-1
cg20554832	-0.00294029	0.00155149	-1.89514	0.0584729	-0.00481889	0.00115652	-4.16673	3.47727e-05	methylation ~ maternal_BMI	methylation ~ maternal_BMI+ maternal_age + parity + mat_smk_preg + maternal_education + social_class + bf_intention + cell counts + SVs	2.34197	1.28748	chr10	94429526
cg27428660	-6.24035e-05	2.52253e-05	-2.47384	0.0135993	-8.30296e-05	1.99253e-05	-4.16705	3.47896e-05	methylation ~ maternal_BMI	methylation ~ maternal_BMI+ maternal_age + parity + mat_smk_preg + maternal_education + social_class + bf_intention + cell counts + SVs	2.34197	1.28748	chr1	54519174	C1orf83;TMEM59
cg13110350	-0.000104725	2.68262e-05	-3.90385	0.00010394	-9.85192e-05	2.36594e-05	-4.16407	3.5354e-05	methylation ~ maternal_BMI	methylation ~ maternal_BMI+ maternal_age + parity + mat_smk_preg + maternal_education + social_class + bf_intention + cell counts + SVs	2.34197	1.28748	chr12	46383601	SFRS2IP
cg18822036	-0.00273277	0.000797237	-3.4278	0.000643053	-0.00229872	0.000553102	-4.15605	3.64023e-05	methylation ~ maternal_BMI	methylation ~ maternal_BMI+ maternal_age + parity + mat_smk_preg + maternal_education + social_class + bf_intention + cell counts + SVs	2.34197	1.28748	chr8	131371659	ASAP1
cg09420691	-0.00135194	0.00038951	-3.47086	0.000550406	-0.00133155	0.000320614	-4.15312	3.69607e-05	methylation ~ maternal_BMI	methylation ~ maternal_BMI+ maternal_age + parity + mat_smk_preg + maternal_education + social_class + bf_intention + cell counts + SVs	2.34197	1.28748	chr21	43229483	PRDM15;PRDM15
cg06466222	-0.00164321	0.000408777	-4.01982	6.43727e-05	-0.0014814	0.00035739	-4.14505	3.81504e-05	methylation ~ maternal_BMI	methylation ~ maternal_BMI+ maternal_age + parity + mat_smk_preg + maternal_education + social_class + bf_intention + cell counts + SVs	2.34197	1.28748	chr10	72027126	NPFFR1
cg25995188	-0.000126616	2.95343e-05	-4.28707	2.05664e-05	-0.000113112	2.73048e-05	-4.14256	3.85574e-05	methylation ~ maternal_BMI	methylation ~ maternal_BMI+ maternal_age + parity + mat_smk_preg + maternal_education + social_class + bf_intention + cell counts + SVs	2.34197	1.28748	chr11	66495440
cg05037622	0.000956495	0.000198888	4.80921	1.85151e-06	0.000560237	0.000135236	4.14268	3.86146e-05	methylation ~ maternal_BMI	methylation ~ maternal_BMI+ maternal_age + parity + mat_smk_preg + maternal_education + social_class + bf_intention + cell counts + SVs	2.34197	1.28748	chr20	42817602	JPH2;JPH2
cg03828224	-6.55242e-05	1.63215e-05	-4.01458	6.5858e-05	-6.38603e-05	1.5424e-05	-4.14033	3.89762e-05	methylation ~ maternal_BMI	methylation ~ maternal_BMI+ maternal_age + parity + mat_smk_preg + maternal_education + social_class + bf_intention + cell counts + SVs	2.34197	1.28748	chr5	122372728	PPIC
cg25713821	-5.07082e-05	1.21666e-05	-4.16782	3.45656e-05	-4.51081e-05	1.0907e-05	-4.13569	3.97931e-05	methylation ~ maternal_BMI	methylation ~ maternal_BMI+ maternal_age + parity + mat_smk_preg + maternal_education + social_class + bf_intention + cell counts + SVs	2.34197	1.28748	chr19	19144597	SFRS14;ARMC6;ARMC6;SFRS14
ch.14.37665462F	-0.000285873	0.000302945	-0.943646	0.34567	-0.000806217	0.000195199	-4.13023	4.06844e-05	methylation ~ maternal_BMI	methylation ~ maternal_BMI+ maternal_age + parity + mat_smk_preg + maternal_education + social_class + bf_intention + cell counts + SVs	2.34197	1.28748	chr14	38595711
cg02096916	-6.53326e-05	1.51662e-05	-4.30778	1.87865e-05	-5.91653e-05	1.43268e-05	-4.1297	4.0744e-05	methylation ~ maternal_BMI	methylation ~ maternal_BMI+ maternal_age + parity + mat_smk_preg + maternal_education + social_class + bf_intention + cell counts + SVs	2.34197	1.28748	chr7	22396637	RAPGEF5
cg20339553	-4.36685e-05	1.39223e-05	-3.13658	0.00178052	-5.45588e-05	1.32141e-05	-4.12884	4.09881e-05	methylation ~ maternal_BMI	methylation ~ maternal_BMI+ maternal_age + parity + mat_smk_preg + maternal_education + social_class + bf_intention + cell counts + SVs	2.34197	1.28748	chr2	75937889	C2orf3
cg07215504	-7.62382e-05	2.1016e-05	-3.62762	0.000306361	-8.39962e-05	2.03483e-05	-4.12792	4.1066e-05	methylation ~ maternal_BMI	methylation ~ maternal_BMI+ maternal_age + parity + mat_smk_preg + maternal_education + social_class + bf_intention + cell counts + SVs	2.34197	1.28748	chr16	88497007	ZNF469
cg08169901	-8.50503e-05	2.30994e-05	-3.68192	0.000248869	-9.27638e-05	2.25077e-05	-4.12142	4.22068e-05	methylation ~ maternal_BMI	methylation ~ maternal_BMI+ maternal_age + parity + mat_smk_preg + maternal_education + social_class + bf_intention + cell counts + SVs	2.34197	1.28748	chr6	163834872	QKI;QKI;QKI;QKI
cg08934208	-0.000707116	0.000189591	-3.72969	0.000206923	-0.000518377	0.000125846	-4.11915	4.26342e-05	methylation ~ maternal_BMI	methylation ~ maternal_BMI+ maternal_age + parity + mat_smk_preg + maternal_education + social_class + bf_intention + cell counts + SVs	2.34197	1.28748	chr7	105731689	SYPL1;SYPL1
cg19650416	0.0022313	0.000564398	3.95342	8.46341e-05	0.00200135	0.000485897	4.11888	4.26353e-05	methylation ~ maternal_BMI	methylation ~ maternal_BMI+ maternal_age + parity + mat_smk_preg + maternal_education + social_class + bf_intention + cell counts + SVs	2.34197	1.28748	chr20	36157008	BLCAP;BLCAP;BLCAP;BLCAP
cg23482747	-0.000166317	6.50519e-05	-2.55668	0.0107733	-0.00024677	5.99087e-05	-4.1191	4.26432e-05	methylation ~ maternal_BMI	methylation ~ maternal_BMI+ maternal_age + parity + mat_smk_preg + maternal_education + social_class + bf_intention + cell counts + SVs	2.34197	1.28748	chr19	18113604	ARRDC2
cg07861180	-0.00231939	0.000707327	-3.27909	0.00109172	-0.0021235	0.000516348	-4.11254	4.38239e-05	methylation ~ maternal_BMI	methylation ~ maternal_BMI+ maternal_age + parity + mat_smk_preg + maternal_education + social_class + bf_intention + cell counts + SVs	2.34197	1.28748	chrX	129066829
cg07863994	-7.39908e-05	1.74448e-05	-4.24142	2.51253e-05	-6.95162e-05	1.69162e-05	-4.10945	4.44065e-05	methylation ~ maternal_BMI	methylation ~ maternal_BMI+ maternal_age + parity + mat_smk_preg + maternal_education + social_class + bf_intention + cell counts + SVs	2.34197	1.28748	chr22	50964211	TYMP;SCO2;SCO2;TYMP;SCO2;TYMP;SCO2
cg13788000	-0.000801578	0.000181921	-4.40618	1.21238e-05	-0.000640604	0.000156007	-4.10624	4.49917e-05	methylation ~ maternal_BMI	methylation ~ maternal_BMI+ maternal_age + parity + mat_smk_preg + maternal_education + social_class + bf_intention + cell counts + SVs	2.34197	1.28748	chr9	123346214
cg08941850	-0.000183892	3.948e-05	-4.65786	3.80467e-06	-0.000141444	3.4542e-05	-4.09483	4.71962e-05	methylation ~ maternal_BMI	methylation ~ maternal_BMI+ maternal_age + parity + mat_smk_preg + maternal_education + social_class + bf_intention + cell counts + SVs	2.34197	1.28748	chr5	43066475
cg07148535	-6.90407e-05	2.03112e-05	-3.39914	0.000713218	-7.44395e-05	1.82238e-05	-4.08474	4.92502e-05	methylation ~ maternal_BMI	methylation ~ maternal_BMI+ maternal_age + parity + mat_smk_preg + maternal_education + social_class + bf_intention + cell counts + SVs	2.34197	1.28748	chr4	100010082	ADH5
cg08452898	-6.7167e-05	1.82252e-05	-3.68539	0.000245566	-6.91024e-05	1.69299e-05	-4.08167	4.99144e-05	methylation ~ maternal_BMI	methylation ~ maternal_BMI+ maternal_age + parity + mat_smk_preg + maternal_education + social_class + bf_intention + cell counts + SVs	2.34197	1.28748	chr19	2427407	TIMM13
cg15471825	0.000128169	2.86569e-05	4.47255	9.00337e-06	0.000100068	2.4525e-05	4.08025	5.02927e-05	methylation ~ maternal_BMI	methylation ~ maternal_BMI+ maternal_age + parity + mat_smk_preg + maternal_education + social_class + bf_intention + cell counts + SVs	2.34197	1.28748	chr19	17611398	SLC27A1
cg05404701	-7.78697e-05	2.34052e-05	-3.32702	0.0009225	-8.65076e-05	2.12115e-05	-4.07833	5.06124e-05	methylation ~ maternal_BMI	methylation ~ maternal_BMI+ maternal_age + parity + mat_smk_preg + maternal_education + social_class + bf_intention + cell counts + SVs	2.34197	1.28748	chr12	80084977	PAWR
cg14857193	-0.00183	0.000534191	-3.42575	0.000647901	-0.00192085	0.000471081	-4.07754	5.07641e-05	methylation ~ maternal_BMI	methylation ~ maternal_BMI+ maternal_age + parity + mat_smk_preg + maternal_education + social_class + bf_intention + cell counts + SVs	2.34197	1.28748	chr3	125852009	ALDH1L1
cg23797615	-0.00158486	0.000456735	-3.46998	0.000551456	-0.00141615	0.000347616	-4.07389	5.15399e-05	methylation ~ maternal_BMI	methylation ~ maternal_BMI+ maternal_age + parity + mat_smk_preg + maternal_education + social_class + bf_intention + cell counts + SVs	2.34197	1.28748	chr11	67132472	CLCF1;LOC100130987;CLCF1
cg07346077	-4.366e-05	1.499e-05	-2.9126	0.00369546	-5.2343e-05	1.28532e-05	-4.07237	5.18843e-05	methylation ~ maternal_BMI	methylation ~ maternal_BMI+ maternal_age + parity + mat_smk_preg + maternal_education + social_class + bf_intention + cell counts + SVs	2.34197	1.28748	chr1	197115927	ASPM
cg13724780	-0.000167419	4.30414e-05	-3.88971	0.000109946	-0.000174743	4.29078e-05	-4.07252	5.20179e-05	methylation ~ maternal_BMI	methylation ~ maternal_BMI+ maternal_age + parity + mat_smk_preg + maternal_education + social_class + bf_intention + cell counts + SVs	2.34197	1.28748	chr5	180237085	MGAT1;MGAT1;MGAT1
cg02641983	-5.8045e-05	1.94709e-05	-2.98112	0.00296945	-7.37818e-05	1.81219e-05	-4.07141	5.21273e-05	methylation ~ maternal_BMI	methylation ~ maternal_BMI+ maternal_age + parity + mat_smk_preg + maternal_education + social_class + bf_intention + cell counts + SVs	2.34197	1.28748	chr15	40213280	GPR176
cg18089519	0.000682171	0.000191133	3.56909	0.000382611	0.000766551	0.000188279	4.07136	5.22449e-05	methylation ~ maternal_BMI	methylation ~ maternal_BMI+ maternal_age + parity + mat_smk_preg + maternal_education + social_class + bf_intention + cell counts + SVs	2.34197	1.28748	chr11	763339	TALDO1
cg22016949	0.00311307	0.000676388	4.6025	4.93365e-06	0.00266702	0.000655213	4.07047	5.22929e-05	methylation ~ maternal_BMI	methylation ~ maternal_BMI+ maternal_age + parity + mat_smk_preg + maternal_education + social_class + bf_intention + cell counts + SVs	2.34197	1.28748	chr6	30138339	TRIM15
cg26066519	-6.22712e-05	2.09382e-05	-2.97405	0.00303731	-8.31713e-05	2.04392e-05	-4.06922	5.25759e-05	methylation ~ maternal_BMI	methylation ~ maternal_BMI+ maternal_age + parity + mat_smk_preg + maternal_education + social_class + bf_intention + cell counts + SVs	2.34197	1.28748	chr5	132149013	ANKRD43
cg18958585	-6.76544e-05	2.29667e-05	-2.94576	0.00332604	-8.79957e-05	2.16263e-05	-4.06893	5.26562e-05	methylation ~ maternal_BMI	methylation ~ maternal_BMI+ maternal_age + parity + mat_smk_preg + maternal_education + social_class + bf_intention + cell counts + SVs	2.34197	1.28748	chr14	105444904	AHNAK2
cg26879578	-8.18179e-05	4.09921e-05	-1.99594	0.0463179	-0.000147118	3.62149e-05	-4.06234	5.41281e-05	methylation ~ maternal_BMI	methylation ~ maternal_BMI+ maternal_age + parity + mat_smk_preg + maternal_education + social_class + bf_intention + cell counts + SVs	2.34197	1.28748	chr1	95700272	RWDD3;RWDD3
cg26717983	-9.34205e-05	2.23442e-05	-4.18098	3.2596e-05	-8.77981e-05	2.16184e-05	-4.06127	5.43381e-05	methylation ~ maternal_BMI	methylation ~ maternal_BMI+ maternal_age + parity + mat_smk_preg + maternal_education + social_class + bf_intention + cell counts + SVs	2.34197	1.28748	chr6	72596472	RIMS1
cg14460343	-7.79679e-05	2.86581e-05	-2.72062	0.00667983	-9.67969e-05	2.38543e-05	-4.05783	5.53871e-05	methylation ~ maternal_BMI	methylation ~ maternal_BMI+ maternal_age + parity + mat_smk_preg + maternal_education + social_class + bf_intention + cell counts + SVs	2.34197	1.28748	chr6	33172572	HSD17B8
cg23078565	-8.38911e-05	2.99596e-05	-2.80014	0.00524481	-0.000106038	2.61468e-05	-4.05549	5.56688e-05	methylation ~ maternal_BMI	methylation ~ maternal_BMI+ maternal_age + parity + mat_smk_preg + maternal_education + social_class + bf_intention + cell counts + SVs	2.34197	1.28748	chr3	52090732	DUSP7
cg27052403	-0.000116984	3.36647e-05	-3.47496	0.000541755	-0.000124751	3.07633e-05	-4.0552	5.57869e-05	methylation ~ maternal_BMI	methylation ~ maternal_BMI+ maternal_age + parity + mat_smk_preg + maternal_education + social_class + bf_intention + cell counts + SVs	2.34197	1.28748	chr11	113185154	TTC12
cg15105081	-0.000122954	5.18587e-05	-2.37095	0.0180077	-0.000170488	4.20544e-05	-4.05399	5.60951e-05	methylation ~ maternal_BMI	methylation ~ maternal_BMI+ maternal_age + parity + mat_smk_preg + maternal_education + social_class + bf_intention + cell counts + SVs	2.34197	1.28748	chr11	77532226	C11orf67;C11orf67;RSF1
cg00852041	-7.53829e-05	1.65869e-05	-4.54471	6.4492e-06	-6.57977e-05	1.62431e-05	-4.05082	5.67651e-05	methylation ~ maternal_BMI	methylation ~ maternal_BMI+ maternal_age + parity + mat_smk_preg + maternal_education + social_class + bf_intention + cell counts + SVs	2.34197	1.28748	chr4	2420697	ZFYVE28
cg19397489	-7.19221e-05	1.74817e-05	-4.11413	4.33743e-05	-6.54035e-05	1.61484e-05	-4.05014	5.69595e-05	methylation ~ maternal_BMI	methylation ~ maternal_BMI+ maternal_age + parity + mat_smk_preg + maternal_education + social_class + bf_intention + cell counts + SVs	2.34197	1.28748	chr17	4693260	GLTPD2
cg25408497	-8.14189e-05	2.64032e-05	-3.08367	0.00212378	-9.16721e-05	2.26441e-05	-4.04838	5.74331e-05	methylation ~ maternal_BMI	methylation ~ maternal_BMI+ maternal_age + parity + mat_smk_preg + maternal_education + social_class + bf_intention + cell counts + SVs	2.34197	1.28748	chr22	51066517	ARSA;ARSA;ARSA;ARSA;ARSA;ARSA;ARSA;ARSA;ARSA;ARSA
cg20684491	-0.00236972	0.000517563	-4.57861	5.64652e-06	-0.002055	0.000507361	-4.05036	5.78055e-05	methylation ~ maternal_BMI	methylation ~ maternal_BMI+ maternal_age + parity + mat_smk_preg + maternal_education + social_class + bf_intention + cell counts + SVs	2.34197	1.28748	chr1	25596433
cg01537455	-0.00146835	0.000382905	-3.83477	0.000136752	-0.000918147	0.000226903	-4.04643	5.78583e-05	methylation ~ maternal_BMI	methylation ~ maternal_BMI+ maternal_age + parity + mat_smk_preg + maternal_education + social_class + bf_intention + cell counts + SVs	2.34197	1.28748	chr1	205038308	CNTN2
cg09235702	-0.00132834	0.000307102	-4.3254	1.73816e-05	-0.00107628	0.000266318	-4.04132	5.90862e-05	methylation ~ maternal_BMI	methylation ~ maternal_BMI+ maternal_age + parity + mat_smk_preg + maternal_education + social_class + bf_intention + cell counts + SVs	2.34197	1.28748	chr19	53771332	VN1R4
cg21803052	-3.99127e-05	2.17298e-05	-1.83677	0.0666584	-7.79828e-05	1.92974e-05	-4.0411	5.91669e-05	methylation ~ maternal_BMI	methylation ~ maternal_BMI+ maternal_age + parity + mat_smk_preg + maternal_education + social_class + bf_intention + cell counts + SVs	2.34197	1.28748	chr8	128748088	MYC
cg18242990	-9.90635e-05	2.82875e-05	-3.50203	0.000490309	-0.00010355	2.56307e-05	-4.04009	5.9388e-05	methylation ~ maternal_BMI	methylation ~ maternal_BMI+ maternal_age + parity + mat_smk_preg + maternal_education + social_class + bf_intention + cell counts + SVs	2.34197	1.28748	chr7	2884021	GNA12
cg07781035	-6.52633e-05	1.64847e-05	-3.95902	8.27705e-05	-6.49401e-05	1.60778e-05	-4.03912	5.96483e-05	methylation ~ maternal_BMI	methylation ~ maternal_BMI+ maternal_age + parity + mat_smk_preg + maternal_education + social_class + bf_intention + cell counts + SVs	2.34197	1.28748	chr5	134871778	NEUROG1
cg24733384	-0.00139708	0.000614574	-2.27324	0.0233053	-0.00208764	0.000517105	-4.03717	6.0097e-05	methylation ~ maternal_BMI	methylation ~ maternal_BMI+ maternal_age + parity + mat_smk_preg + maternal_education + social_class + bf_intention + cell counts + SVs	2.34197	1.28748	chr14	35516283	FAM177A1;FAM177A1
cg05937453	-0.00012307	3.09049e-05	-3.98223	7.52064e-05	-0.00011436	2.83285e-05	-4.03693	6.01581e-05	methylation ~ maternal_BMI	methylation ~ maternal_BMI+ maternal_age + parity + mat_smk_preg + maternal_education + social_class + bf_intention + cell counts + SVs	2.34197	1.28748	chr10	99531765	SFRP5
cg08524015	-0.000878799	0.000247705	-3.54777	0.000413845	-0.000914279	0.000226549	-4.03568	6.05083e-05	methylation ~ maternal_BMI	methylation ~ maternal_BMI+ maternal_age + parity + mat_smk_preg + maternal_education + social_class + bf_intention + cell counts + SVs	2.34197	1.28748	chr11	129683974
cg18267444	-0.000119836	2.92976e-05	-4.09029	4.79548e-05	-9.46201e-05	2.34484e-05	-4.03525	6.05895e-05	methylation ~ maternal_BMI	methylation ~ maternal_BMI+ maternal_age + parity + mat_smk_preg + maternal_education + social_class + bf_intention + cell counts + SVs	2.34197	1.28748	chr6	33129419
cg15739389	-7.81091e-05	2.28097e-05	-3.42438	0.000651217	-8.65516e-05	2.14547e-05	-4.03416	6.08739e-05	methylation ~ maternal_BMI	methylation ~ maternal_BMI+ maternal_age + parity + mat_smk_preg + maternal_education + social_class + bf_intention + cell counts + SVs	2.34197	1.28748	chr17	40829192	PLEKHH3
cg01169073	-0.000127705	2.81887e-05	-4.53037	6.88848e-06	-9.56053e-05	2.37008e-05	-4.03384	6.09177e-05	methylation ~ maternal_BMI	methylation ~ maternal_BMI+ maternal_age + parity + mat_smk_preg + maternal_education + social_class + bf_intention + cell counts + SVs	2.34197	1.28748	chr12	112280321	C12orf47;MAPKAPK5;MAPKAPK5;MAPKAPK5;MAPKAPK5
cg27068965	-0.00096366	0.000266371	-3.61774	0.000318018	-0.000923488	0.000229017	-4.0324	6.13208e-05	methylation ~ maternal_BMI	methylation ~ maternal_BMI+ maternal_age + parity + mat_smk_preg + maternal_education + social_class + bf_intention + cell counts + SVs	2.34197	1.28748	chr11	68136052	LRP5
cg04669407	0.00230334	0.000516094	4.46303	9.37615e-06	0.00169186	0.000420722	4.02132	6.41896e-05	methylation ~ maternal_BMI	methylation ~ maternal_BMI+ maternal_age + parity + mat_smk_preg + maternal_education + social_class + bf_intention + cell counts + SVs	2.34197	1.28748	chr5	148521450	ABLIM3
cg25310567	-0.00184962	0.000504078	-3.66932	0.000261177	-0.00178531	0.000444097	-4.02009	6.45287e-05	methylation ~ maternal_BMI	methylation ~ maternal_BMI+ maternal_age + parity + mat_smk_preg + maternal_education + social_class + bf_intention + cell counts + SVs	2.34197	1.28748	chr7	151653890	GALNTL5;GALNTL5
cg02154874	-7.9349e-05	2.33576e-05	-3.39713	0.000718332	-8.65463e-05	2.15294e-05	-4.01991	6.45586e-05	methylation ~ maternal_BMI	methylation ~ maternal_BMI+ maternal_age + parity + mat_smk_preg + maternal_education + social_class + bf_intention + cell counts + SVs	2.34197	1.28748	chr12	95611119	VEZT;FGD6;FGD6
cg20336580	-6.11071e-05	1.33503e-05	-4.57719	5.54895e-06	-4.62027e-05	1.14991e-05	-4.01795	6.50849e-05	methylation ~ maternal_BMI	methylation ~ maternal_BMI+ maternal_age + parity + mat_smk_preg + maternal_education + social_class + bf_intention + cell counts + SVs	2.34197	1.28748	chr22	19166301	SLC25A1
cg02612276	0.00152293	0.00100842	1.5102	0.131429	0.0022143	0.000551231	4.017	6.53307e-05	methylation ~ maternal_BMI	methylation ~ maternal_BMI+ maternal_age + parity + mat_smk_preg + maternal_education + social_class + bf_intention + cell counts + SVs	2.34197	1.28748	chr6	26268532
cg18568570	-0.00166418	0.000422298	-3.94076	8.91268e-05	-0.00148431	0.000369627	-4.0157	6.56945e-05	methylation ~ maternal_BMI	methylation ~ maternal_BMI+ maternal_age + parity + mat_smk_preg + maternal_education + social_class + bf_intention + cell counts + SVs	2.34197	1.28748	chr7	139690264	TBXAS1;TBXAS1;TBXAS1;TBXAS1;TBXAS1;TBXAS1
cg04622620	-6.29779e-05	1.93102e-05	-3.26138	0.0011621	-7.49739e-05	1.86727e-05	-4.01515	6.59998e-05	methylation ~ maternal_BMI	methylation ~ maternal_BMI+ maternal_age + parity + mat_smk_preg + maternal_education + social_class + bf_intention + cell counts + SVs	2.34197	1.28748	chr7	127032509	ZNF800;ZNF800
cg01690029	-5.10852e-05	1.38451e-05	-3.68977	0.000241479	-5.4216e-05	1.35053e-05	-4.01443	6.60893e-05	methylation ~ maternal_BMI	methylation ~ maternal_BMI+ maternal_age + parity + mat_smk_preg + maternal_education + social_class + bf_intention + cell counts + SVs	2.34197	1.28748	chr3	125314090	OSBPL11;OSBPL11
cg14950834	-5.4734e-05	2.04825e-05	-2.67224	0.00770716	-7.55381e-05	1.88287e-05	-4.01186	6.68351e-05	methylation ~ maternal_BMI	methylation ~ maternal_BMI+ maternal_age + parity + mat_smk_preg + maternal_education + social_class + bf_intention + cell counts + SVs	2.34197	1.28748	chr19	40971830	SPTBN4;BLVRB
cg05967001	0.00168468	0.000357339	4.71453	2.91517e-06	0.00131125	0.000327249	4.0069	6.82216e-05	methylation ~ maternal_BMI	methylation ~ maternal_BMI+ maternal_age + parity + mat_smk_preg + maternal_education + social_class + bf_intention + cell counts + SVs	2.34197	1.28748	chr12	113229647	RPH3A;RPH3A;RPH3A;RPH3A
cg13572289	-0.000143833	4.82026e-05	-2.98391	0.00294255	-0.000179052	4.46951e-05	-4.00607	6.8406e-05	methylation ~ maternal_BMI	methylation ~ maternal_BMI+ maternal_age + parity + mat_smk_preg + maternal_education + social_class + bf_intention + cell counts + SVs	2.34197	1.28748	chr1	114447746	DCLRE1B;AP4B1
cg10028227	-0.000235293	5.32402e-05	-4.41947	1.14229e-05	-0.000174187	4.35765e-05	-3.99728	7.09265e-05	methylation ~ maternal_BMI	methylation ~ maternal_BMI+ maternal_age + parity + mat_smk_preg + maternal_education + social_class + bf_intention + cell counts + SVs	2.34197	1.28748	chr11	64059307	KCNK4
cg03837677	-6.32124e-05	1.90391e-05	-3.32013	0.000945021	-7.18598e-05	1.7979e-05	-3.99688	7.10133e-05	methylation ~ maternal_BMI	methylation ~ maternal_BMI+ maternal_age + parity + mat_smk_preg + maternal_education + social_class + bf_intention + cell counts + SVs	2.34197	1.28748	chr22	45705688	FAM118A;FAM118A
cg01873305	0.00120853	0.000958873	1.26037	0.207945	0.00245733	0.000614879	3.99644	7.11303e-05	methylation ~ maternal_BMI	methylation ~ maternal_BMI+ maternal_age + parity + mat_smk_preg + maternal_education + social_class + bf_intention + cell counts + SVs	2.34197	1.28748	chr1	36931324	MRPS15
cg02590038	-6.97847e-05	2.30849e-05	-3.02296	0.00259175	-8.07613e-05	2.02211e-05	-3.99392	7.18752e-05	methylation ~ maternal_BMI	methylation ~ maternal_BMI+ maternal_age + parity + mat_smk_preg + maternal_education + social_class + bf_intention + cell counts + SVs	2.34197	1.28748	chr10	99258829	UBTD1;MMS19;UBTD1
cg18844210	0.000652317	0.000161372	4.04231	5.8645e-05	0.000390493	9.78134e-05	3.99222	7.242e-05	methylation ~ maternal_BMI	methylation ~ maternal_BMI+ maternal_age + parity + mat_smk_preg + maternal_education + social_class + bf_intention + cell counts + SVs	2.34197	1.28748	chr19	54372618	MYADM;MYADM;MYADM;MYADM;MYADM
cg21276535	0.0004777	0.000777285	0.614575	0.539031	0.0015505	0.000388545	3.99053	7.29391e-05	methylation ~ maternal_BMI	methylation ~ maternal_BMI+ maternal_age + parity + mat_smk_preg + maternal_education + social_class + bf_intention + cell counts + SVs	2.34197	1.28748	chr15	66765604	MAP2K1
cg24440131	-0.000825131	0.00018355	-4.49541	8.10199e-06	-0.000702816	0.000176254	-3.98751	7.38928e-05	methylation ~ maternal_BMI	methylation ~ maternal_BMI+ maternal_age + parity + mat_smk_preg + maternal_education + social_class + bf_intention + cell counts + SVs	2.34197	1.28748	chr1	26880207	MIR1976;RPS6KA1;RPS6KA1
cg05140895	-9.74752e-05	3.53165e-05	-2.76005	0.00592731	-0.000118632	2.98011e-05	-3.98079	7.5944e-05	methylation ~ maternal_BMI	methylation ~ maternal_BMI+ maternal_age + parity + mat_smk_preg + maternal_education + social_class + bf_intention + cell counts + SVs	2.34197	1.28748	chr6	41514099	FOXP4;FOXP4;FOXP4
cg18556345	-6.45512e-05	1.80663e-05	-3.57301	0.000376477	-6.8082e-05	1.71114e-05	-3.97874	7.65534e-05	methylation ~ maternal_BMI	methylation ~ maternal_BMI+ maternal_age + parity + mat_smk_preg + maternal_education + social_class + bf_intention + cell counts + SVs	2.34197	1.28748	chr18	66382465	CCDC102B;TMX3
cg12307818	-0.000879977	0.000226972	-3.87703	0.000115419	-0.000802824	0.000201933	-3.97569	7.75085e-05	methylation ~ maternal_BMI	methylation ~ maternal_BMI+ maternal_age + parity + mat_smk_preg + maternal_education + social_class + bf_intention + cell counts + SVs	2.34197	1.28748	chr20	32848271	ASIP
cg07639472	-5.34316e-05	4.47023e-05	-1.19528	0.23238	-0.000138808	3.49354e-05	-3.97328	7.84269e-05	methylation ~ maternal_BMI	methylation ~ maternal_BMI+ maternal_age + parity + mat_smk_preg + maternal_education + social_class + bf_intention + cell counts + SVs	2.34197	1.28748	chr17	7145933	GABARAP
cg25789533	-7.73572e-05	2.46682e-05	-3.1359	0.00178314	-8.10183e-05	2.04141e-05	-3.96874	7.97626e-05	methylation ~ maternal_BMI	methylation ~ maternal_BMI+ maternal_age + parity + mat_smk_preg + maternal_education + social_class + bf_intention + cell counts + SVs	2.34197	1.28748	chr19	47104483	CALM3
cg22464447	-0.00236868	0.000695712	-3.40469	0.000699008	-0.0027692	0.000698055	-3.96701	8.02853e-05	methylation ~ maternal_BMI	methylation ~ maternal_BMI+ maternal_age + parity + mat_smk_preg + maternal_education + social_class + bf_intention + cell counts + SVs	2.34197	1.28748	chr15	91054211
cg12849484	0.000997231	0.000554169	1.79951	0.0723672	0.00125343	0.000316146	3.96472	8.12644e-05	methylation ~ maternal_BMI	methylation ~ maternal_BMI+ maternal_age + parity + mat_smk_preg + maternal_education + social_class + bf_intention + cell counts + SVs	2.34197	1.28748	chr7	103083817	SLC26A5;SLC26A5;SLC26A5;SLC26A5;SLC26A5
cg01453221	-0.000155822	3.71889e-05	-4.19002	3.13694e-05	-0.000123264	3.10976e-05	-3.96377	8.14041e-05	methylation ~ maternal_BMI	methylation ~ maternal_BMI+ maternal_age + parity + mat_smk_preg + maternal_education + social_class + bf_intention + cell counts + SVs	2.34197	1.28748	chr6	31865268	EHMT2;EHMT2
cg21641573	-0.00193007	0.000525172	-3.67512	0.000255372	-0.00172468	0.000435191	-3.96305	8.16131e-05	methylation ~ maternal_BMI	methylation ~ maternal_BMI+ maternal_age + parity + mat_smk_preg + maternal_education + social_class + bf_intention + cell counts + SVs	2.34197	1.28748	chr4	1210478	CTBP1;CTBP1
cg11719885	-7.70131e-05	2.15239e-05	-3.57803	0.000369458	-8.25134e-05	2.08263e-05	-3.96198	8.20064e-05	methylation ~ maternal_BMI	methylation ~ maternal_BMI+ maternal_age + parity + mat_smk_preg + maternal_education + social_class + bf_intention + cell counts + SVs	2.34197	1.28748	chr2	224903487	SERPINE2;SERPINE2;SERPINE2
cg19188595	-4.12839e-05	1.38911e-05	-2.97197	0.00305803	-5.19381e-05	1.31112e-05	-3.96135	8.22277e-05	methylation ~ maternal_BMI	methylation ~ maternal_BMI+ maternal_age + parity + mat_smk_preg + maternal_education + social_class + bf_intention + cell counts + SVs	2.34197	1.28748	chr10	45496482	C10orf25;ZNF22
cg23074881	-0.00168166	0.000463281	-3.62989	0.000303786	-0.00114351	0.000288824	-3.9592	8.29888e-05	methylation ~ maternal_BMI	methylation ~ maternal_BMI+ maternal_age + parity + mat_smk_preg + maternal_education + social_class + bf_intention + cell counts + SVs	2.34197	1.28748	chr15	60872858	RORA;RORA;RORA;RORA
cg13341720	-5.97357e-05	1.50098e-05	-3.97978	7.5976e-05	-5.84519e-05	1.47693e-05	-3.95766	8.34581e-05	methylation ~ maternal_BMI	methylation ~ maternal_BMI+ maternal_age + parity + mat_smk_preg + maternal_education + social_class + bf_intention + cell counts + SVs	2.34197	1.28748	chr19	6740888	TRIP10
cg06261052	-0.00175431	0.000478907	-3.66316	0.000267396	-0.00175724	0.00044418	-3.95614	8.39658e-05	methylation ~ maternal_BMI	methylation ~ maternal_BMI+ maternal_age + parity + mat_smk_preg + maternal_education + social_class + bf_intention + cell counts + SVs	2.34197	1.28748	chr10	13545875	BEND7;BEND7
cg06984080	-0.000163851	3.89804e-05	-4.2034	2.96263e-05	-0.000133304	3.37095e-05	-3.95449	8.45942e-05	methylation ~ maternal_BMI	methylation ~ maternal_BMI+ maternal_age + parity + mat_smk_preg + maternal_education + social_class + bf_intention + cell counts + SVs	2.34197	1.28748	chr16	2246994	CASKIN1
cg01252224	-4.80704e-05	1.4448e-05	-3.32714	0.000921927	-5.43454e-05	1.37436e-05	-3.95424	8.46091e-05	methylation ~ maternal_BMI	methylation ~ maternal_BMI+ maternal_age + parity + mat_smk_preg + maternal_education + social_class + bf_intention + cell counts + SVs	2.34197	1.28748	chr16	83841660	HSBP1;HSBP1
cg10016717	0.000542045	0.000269751	2.00942	0.0448717	0.000848939	0.000214828	3.95171	8.56564e-05	methylation ~ maternal_BMI	methylation ~ maternal_BMI+ maternal_age + parity + mat_smk_preg + maternal_education + social_class + bf_intention + cell counts + SVs	2.34197	1.28748	chr17	88246	RPH3AL
cg20998435	-0.00059376	0.000436355	-1.36073	0.174025	-0.00135485	0.000343041	-3.94954	8.62403e-05	methylation ~ maternal_BMI	methylation ~ maternal_BMI+ maternal_age + parity + mat_smk_preg + maternal_education + social_class + bf_intention + cell counts + SVs	2.34197	1.28748	chr6	33256377	PFDN6;WDR46;WDR46
cg06966660	-4.74085e-05	1.45481e-05	-3.25875	0.00117222	-5.53058e-05	1.40034e-05	-3.94947	8.63834e-05	methylation ~ maternal_BMI	methylation ~ maternal_BMI+ maternal_age + parity + mat_smk_preg + maternal_education + social_class + bf_intention + cell counts + SVs	2.34197	1.28748	chr10	123923066	TACC2;TACC2;TACC2;TACC2
cg05009100	0.00121097	0.000426079	2.84213	0.00460792	0.0013606	0.000344582	3.94854	8.66024e-05	methylation ~ maternal_BMI	methylation ~ maternal_BMI+ maternal_age + parity + mat_smk_preg + maternal_education + social_class + bf_intention + cell counts + SVs	2.34197	1.28748	chr10	44321630
cg04017036	0.00178394	0.000586518	3.04159	0.00243893	0.00202944	0.000513978	3.94849	8.66445e-05	methylation ~ maternal_BMI	methylation ~ maternal_BMI+ maternal_age + parity + mat_smk_preg + maternal_education + social_class + bf_intention + cell counts + SVs	2.34197	1.28748	chr16	73104388
cg07988120	-8.72949e-05	2.31341e-05	-3.77342	0.000174308	-7.9807e-05	2.02124e-05	-3.94843	8.66795e-05	methylation ~ maternal_BMI	methylation ~ maternal_BMI+ maternal_age + parity + mat_smk_preg + maternal_education + social_class + bf_intention + cell counts + SVs	2.34197	1.28748	chr16	57520496	DOK4
cg04790936	-3.65229e-05	1.2813e-05	-2.85045	0.00449095	-4.70948e-05	1.19283e-05	-3.94817	8.6772e-05	methylation ~ maternal_BMI	methylation ~ maternal_BMI+ maternal_age + parity + mat_smk_preg + maternal_education + social_class + bf_intention + cell counts + SVs	2.34197	1.28748	chr22	38035753	SH3BP1;SH3BP1
cg20234855	0.00200185	0.000511062	3.91705	9.81479e-05	0.00185959	0.000471443	3.94446	8.80457e-05	methylation ~ maternal_BMI	methylation ~ maternal_BMI+ maternal_age + parity + mat_smk_preg + maternal_education + social_class + bf_intention + cell counts + SVs	2.34197	1.28748	chr2	120980555	TMEM185B
cg22335490	-4.94811e-05	3.52793e-05	-1.40256	0.161185	-0.000114238	2.89641e-05	-3.94411	8.82948e-05	methylation ~ maternal_BMI	methylation ~ maternal_BMI+ maternal_age + parity + mat_smk_preg + maternal_education + social_class + bf_intention + cell counts + SVs	2.34197	1.28748	chr18	5544237	EPB41L3
cg26011553	-6.27055e-05	1.57846e-05	-3.97257	7.82645e-05	-5.7993e-05	1.4707e-05	-3.94322	8.85295e-05	methylation ~ maternal_BMI	methylation ~ maternal_BMI+ maternal_age + parity + mat_smk_preg + maternal_education + social_class + bf_intention + cell counts + SVs	2.34197	1.28748	chr4	1340204	KIAA1530
cg07935151	-0.000143013	3.49405e-05	-4.09305	4.74129e-05	-0.000111557	2.83021e-05	-3.94166	8.91198e-05	methylation ~ maternal_BMI	methylation ~ maternal_BMI+ maternal_age + parity + mat_smk_preg + maternal_education + social_class + bf_intention + cell counts + SVs	2.34197	1.28748	chr6	31774618	LSM2;LSM2
cg14387428	-0.000190969	5.23429e-05	-3.64843	0.000282927	-0.000169725	4.30605e-05	-3.94153	8.91412e-05	methylation ~ maternal_BMI	methylation ~ maternal_BMI+ maternal_age + parity + mat_smk_preg + maternal_education + social_class + bf_intention + cell counts + SVs	2.34197	1.28748	chr11	118023538	SCN4B;SCN4B;SCN4B;SCN4B
cg17838765	-4.64265e-05	1.41751e-05	-3.27521	0.00110709	-5.15257e-05	1.30743e-05	-3.94098	8.94515e-05	methylation ~ maternal_BMI	methylation ~ maternal_BMI+ maternal_age + parity + mat_smk_preg + maternal_education + social_class + bf_intention + cell counts + SVs	2.34197	1.28748	chr11	43902310	ALKBH3
cg22793988	-4.77027e-05	1.67312e-05	-2.85112	0.0044813	-5.85017e-05	1.48744e-05	-3.93304	9.22665e-05	methylation ~ maternal_BMI	methylation ~ maternal_BMI+ maternal_age + parity + mat_smk_preg + maternal_education + social_class + bf_intention + cell counts + SVs	2.34197	1.28748	chr12	76953795	OSBPL8;OSBPL8
cg26640370	-0.000514608	0.000108652	-4.7363	2.62156e-06	-0.000298135	7.58447e-05	-3.93086	9.30783e-05	methylation ~ maternal_BMI	methylation ~ maternal_BMI+ maternal_age + parity + mat_smk_preg + maternal_education + social_class + bf_intention + cell counts + SVs	2.34197	1.28748	chr22	30116037	CABP7
cg24863335	0.000924334	0.000213099	4.33758	1.64842e-05	0.000661388	0.000168274	3.93043	9.33424e-05	methylation ~ maternal_BMI	methylation ~ maternal_BMI+ maternal_age + parity + mat_smk_preg + maternal_education + social_class + bf_intention + cell counts + SVs	2.34197	1.28748	chr18	70535406	NETO1
cg13177786	-0.000136671	4.2696e-05	-3.20104	0.00142965	-0.000136468	3.47255e-05	-3.92991	9.34746e-05	methylation ~ maternal_BMI	methylation ~ maternal_BMI+ maternal_age + parity + mat_smk_preg + maternal_education + social_class + bf_intention + cell counts + SVs	2.34197	1.28748	chr11	10472099	AMPD3
cg21616297	-6.3651e-05	1.89869e-05	-3.35237	0.000843279	-7.01586e-05	1.78769e-05	-3.92453	9.55548e-05	methylation ~ maternal_BMI	methylation ~ maternal_BMI+ maternal_age + parity + mat_smk_preg + maternal_education + social_class + bf_intention + cell counts + SVs	2.34197	1.28748	chr2	114648106	ACTR3
cg05417615	-0.000100822	3.67698e-05	-2.74197	0.00626182	-0.000135636	3.45616e-05	-3.92448	9.57193e-05	methylation ~ maternal_BMI	methylation ~ maternal_BMI+ maternal_age + parity + mat_smk_preg + maternal_education + social_class + bf_intention + cell counts + SVs	2.34197	1.28748	chr4	147443478	SLC10A7;SLC10A7
cg18729896	-7.49459e-05	1.79662e-05	-4.17149	3.39507e-05	-6.76535e-05	1.72453e-05	-3.923	9.60985e-05	methylation ~ maternal_BMI	methylation ~ maternal_BMI+ maternal_age + parity + mat_smk_preg + maternal_education + social_class + bf_intention + cell counts + SVs	2.34197	1.28748	chr6	31126345	CCHCR1;TCF19;CCHCR1;TCF19;TCF19;CCHCR1;TCF19
cg16734795	0.00305787	0.00065838	4.64454	4.04988e-06	0.00210585	0.000536945	3.9219	9.65162e-05	methylation ~ maternal_BMI	methylation ~ maternal_BMI+ maternal_age + parity + mat_smk_preg + maternal_education + social_class + bf_intention + cell counts + SVs	2.34197	1.28748	chr19	47839187	GPR77
cg25509822	-6.30065e-05	2.0165e-05	-3.12454	0.00185251	-6.73364e-05	1.71688e-05	-3.92203	9.65175e-05	methylation ~ maternal_BMI	methylation ~ maternal_BMI+ maternal_age + parity + mat_smk_preg + maternal_education + social_class + bf_intention + cell counts + SVs	2.34197	1.28748	chr17	42298664	UBTF
cg12226009	0.00299842	0.000724039	4.14123	3.86351e-05	0.00265407	0.000676935	3.92072	9.69935e-05	methylation ~ maternal_BMI	methylation ~ maternal_BMI+ maternal_age + parity + mat_smk_preg + maternal_education + social_class + bf_intention + cell counts + SVs	2.34197	1.28748	chr10	91263650	SLC16A12
cg12252865	0.0017775	0.000521889	3.4059	0.00069618	0.00185291	0.000472879	3.91836	9.79653e-05	methylation ~ maternal_BMI	methylation ~ maternal_BMI+ maternal_age + parity + mat_smk_preg + maternal_education + social_class + bf_intention + cell counts + SVs	2.34197	1.28748	chr3	13520771	HDAC11;HDAC11
cg15330654	-0.00235963	0.00059573	-3.9609	8.20714e-05	-0.00202552	0.000517057	-3.91741	9.82938e-05	methylation ~ maternal_BMI	methylation ~ maternal_BMI+ maternal_age + parity + mat_smk_preg + maternal_education + social_class + bf_intention + cell counts + SVs	2.34197	1.28748	chr15	41856520	TYRO3
cg00402551	-0.000607561	0.000496313	-1.22415	0.221297	-0.0015234	0.000389055	-3.91565	9.9036e-05	methylation ~ maternal_BMI	methylation ~ maternal_BMI+ maternal_age + parity + mat_smk_preg + maternal_education + social_class + bf_intention + cell counts + SVs	2.34197	1.28748	chr5	57021203
cg16293981	-7.11546e-05	2.93937e-05	-2.42074	0.0157363	-0.000100231	2.55993e-05	-3.9154	9.91622e-05	methylation ~ maternal_BMI	methylation ~ maternal_BMI+ maternal_age + parity + mat_smk_preg + maternal_education + social_class + bf_intention + cell counts + SVs	2.34197	1.28748	chr1	203097362	ADORA1;ADORA1
cg25976393	-5.12201e-05	1.29426e-05	-3.95748	8.32706e-05	-4.90504e-05	1.25336e-05	-3.91353	9.99044e-05	methylation ~ maternal_BMI	methylation ~ maternal_BMI+ maternal_age + parity + mat_smk_preg + maternal_education + social_class + bf_intention + cell counts + SVs	2.34197	1.28748	chr20	34680652
cg22013170	-6.04991e-05	3.00984e-05	-2.01004	0.0448	-9.68738e-05	2.47661e-05	-3.91155	0.000100708	methylation ~ maternal_BMI	methylation ~ maternal_BMI+ maternal_age + parity + mat_smk_preg + maternal_education + social_class + bf_intention + cell counts + SVs	2.34197	1.28748	chr8	29208872	DUSP4
cg23317818	0.000133355	0.000974243	0.136881	0.891163	0.00184959	0.000472973	3.91057	0.000101056	methylation ~ maternal_BMI	methylation ~ maternal_BMI+ maternal_age + parity + mat_smk_preg + maternal_education + social_class + bf_intention + cell counts + SVs	2.34197	1.28748	chr2	192252001	MYO1B;MYO1B;MYO1B
cg24176030	-5.44208e-05	1.55011e-05	-3.51078	0.000475356	-5.78381e-05	1.47883e-05	-3.91106	0.000101126	methylation ~ maternal_BMI	methylation ~ maternal_BMI+ maternal_age + parity + mat_smk_preg + maternal_education + social_class + bf_intention + cell counts + SVs	2.34197	1.28748	chr2	242041841	MTERFD2;MTERFD2;MTERFD2;MTERFD2
cg13628532	-4.39465e-05	2.17102e-05	-2.02423	0.0433158	-6.8899e-05	1.76207e-05	-3.91013	0.000101291	methylation ~ maternal_BMI	methylation ~ maternal_BMI+ maternal_age + parity + mat_smk_preg + maternal_education + social_class + bf_intention + cell counts + SVs	2.34197	1.28748	chr19	54704666	RPS9
cg27138195	-4.10649e-05	1.57233e-05	-2.61172	0.00919644	-5.72946e-05	1.46533e-05	-3.91002	0.000101309	methylation ~ maternal_BMI	methylation ~ maternal_BMI+ maternal_age + parity + mat_smk_preg + maternal_education + social_class + bf_intention + cell counts + SVs	2.34197	1.28748	chr11	66045512	CNIH2
cg18639499	0.000297776	9.92303e-05	3.00086	0.00278587	0.000302012	7.72616e-05	3.90896	0.000101812	methylation ~ maternal_BMI	methylation ~ maternal_BMI+ maternal_age + parity + mat_smk_preg + maternal_education + social_class + bf_intention + cell counts + SVs	2.34197	1.28748	chr5	126366538	MARCH3
cg04195548	0.000949098	0.000339567	2.79502	0.00532891	0.00118107	0.00030216	3.90875	0.000101912	methylation ~ maternal_BMI	methylation ~ maternal_BMI+ maternal_age + parity + mat_smk_preg + maternal_education + social_class + bf_intention + cell counts + SVs	2.34197	1.28748	chr4	1206004	CTBP1;CTBP1
cg07150925	-0.000124882	3.60742e-05	-3.4618	0.000569089	-0.000137972	3.53048e-05	-3.90801	0.000102385	methylation ~ maternal_BMI	methylation ~ maternal_BMI+ maternal_age + parity + mat_smk_preg + maternal_education + social_class + bf_intention + cell counts + SVs	2.34197	1.28748	chr3	49591642	BSN
cg00881440	-0.000126072	3.33382e-05	-3.7816	0.000168733	-0.000106622	2.72916e-05	-3.90675	0.000102643	methylation ~ maternal_BMI	methylation ~ maternal_BMI+ maternal_age + parity + mat_smk_preg + maternal_education + social_class + bf_intention + cell counts + SVs	2.34197	1.28748	chr7	2595255	C7orf27
cg01015662	0.00165156	0.000862939	1.91388	0.0560304	0.00249681	0.000639391	3.90498	0.000103369	methylation ~ maternal_BMI	methylation ~ maternal_BMI+ maternal_age + parity + mat_smk_preg + maternal_education + social_class + bf_intention + cell counts + SVs	2.34197	1.28748	chr1	40598394
cg20695057	-6.07315e-05	2.11241e-05	-2.87499	0.0041603	-7.15435e-05	1.83404e-05	-3.90087	0.000105184	methylation ~ maternal_BMI	methylation ~ maternal_BMI+ maternal_age + parity + mat_smk_preg + maternal_education + social_class + bf_intention + cell counts + SVs	2.34197	1.28748	chr1	224034220	TP53BP2;TP53BP2
cg10484450	-7.67015e-05	2.57261e-05	-2.98147	0.00296517	-8.8197e-05	2.26233e-05	-3.8985	0.000106114	methylation ~ maternal_BMI	methylation ~ maternal_BMI+ maternal_age + parity + mat_smk_preg + maternal_education + social_class + bf_intention + cell counts + SVs	2.34197	1.28748	chr14	67982152	TMEM229B
cg15644764	-0.00192885	0.000996385	-1.93585	0.0532764	-0.00334105	0.000857185	-3.8977	0.000106458	methylation ~ maternal_BMI	methylation ~ maternal_BMI+ maternal_age + parity + mat_smk_preg + maternal_education + social_class + bf_intention + cell counts + SVs	2.34197	1.28748	chr1	202592914	SYT2;SYT2
cg15803869	-0.000179062	5.39321e-05	-3.32013	0.000945498	-0.000192397	4.936e-05	-3.89783	0.000106513	methylation ~ maternal_BMI	methylation ~ maternal_BMI+ maternal_age + parity + mat_smk_preg + maternal_education + social_class + bf_intention + cell counts + SVs	2.34197	1.28748	chr10	8092165
cg12990392	-0.000103495	2.21891e-05	-4.66425	3.69249e-06	-7.81498e-05	2.00613e-05	-3.89555	0.000107411	methylation ~ maternal_BMI	methylation ~ maternal_BMI+ maternal_age + parity + mat_smk_preg + maternal_education + social_class + bf_intention + cell counts + SVs	2.34197	1.28748	chr8	42397159	C8orf40;C8orf40;C8orf40;C8orf40;SLC20A2;C8orf40;C8orf40
cg22180994	-2.99388e-05	3.54975e-05	-0.843405	0.399285	-9.14446e-05	2.34932e-05	-3.89238	0.000108897	methylation ~ maternal_BMI	methylation ~ maternal_BMI+ maternal_age + parity + mat_smk_preg + maternal_education + social_class + bf_intention + cell counts + SVs	2.34197	1.28748	chr11	134122861	THYN1;THYN1;ACAD8;THYN1;THYN1;THYN1;THYN1
cg03536711	0.00435105	0.000980883	4.43585	1.06008e-05	0.00342741	0.000880771	3.89138	0.000109209	methylation ~ maternal_BMI	methylation ~ maternal_BMI+ maternal_age + parity + mat_smk_preg + maternal_education + social_class + bf_intention + cell counts + SVs	2.34197	1.28748	chr1	221509067	LOC400804
cg11299371	-0.000718545	0.000213043	-3.37277	0.000784251	-0.000636288	0.000163513	-3.89136	0.000109316	methylation ~ maternal_BMI	methylation ~ maternal_BMI+ maternal_age + parity + mat_smk_preg + maternal_education + social_class + bf_intention + cell counts + SVs	2.34197	1.28748	chr6	160224288	PNLDC1
cg16359050	0.00116052	0.000208706	5.56056	3.81107e-08	0.000608294	0.000156468	3.88766	0.000111047	methylation ~ maternal_BMI	methylation ~ maternal_BMI+ maternal_age + parity + mat_smk_preg + maternal_education + social_class + bf_intention + cell counts + SVs	2.34197	1.28748	chr17	11901031	ZNF18
cg03590492	-0.00140675	0.000506479	-2.7775	0.0056202	-0.00186166	0.000478975	-3.88677	0.000111273	methylation ~ maternal_BMI	methylation ~ maternal_BMI+ maternal_age + parity + mat_smk_preg + maternal_education + social_class + bf_intention + cell counts + SVs	2.34197	1.28748	chr9	137977757	OLFM1;OLFM1
cg23239396	0.00116253	0.000247593	4.69533	3.18814e-06	0.00074231	0.000191028	3.88587	0.000111704	methylation ~ maternal_BMI	methylation ~ maternal_BMI+ maternal_age + parity + mat_smk_preg + maternal_education + social_class + bf_intention + cell counts + SVs	2.34197	1.28748	chr7	93203695	CALCR;CALCR
cg04993975	-9.74244e-05	2.65445e-05	-3.67023	0.000260267	-8.53041e-05	2.19564e-05	-3.88517	0.000112021	methylation ~ maternal_BMI	methylation ~ maternal_BMI+ maternal_age + parity + mat_smk_preg + maternal_education + social_class + bf_intention + cell counts + SVs	2.34197	1.28748	chr17	35294472	LHX1
cg27279904	-5.51453e-05	2.17576e-05	-2.53453	0.0114708	-7.29945e-05	1.87894e-05	-3.88489	0.000112147	methylation ~ maternal_BMI	methylation ~ maternal_BMI+ maternal_age + parity + mat_smk_preg + maternal_education + social_class + bf_intention + cell counts + SVs	2.34197	1.28748	chr6	74161679	C6orf150
cg07659872	0.000816513	0.000203824	4.00596	6.81773e-05	0.000454546	0.000117061	3.883	0.000112975	methylation ~ maternal_BMI	methylation ~ maternal_BMI+ maternal_age + parity + mat_smk_preg + maternal_education + social_class + bf_intention + cell counts + SVs	2.34197	1.28748	chr7	25019747	OSBPL3;OSBPL3;OSBPL3;OSBPL3;OSBPL3;OSBPL3;OSBPL3;OSBPL3
cg07519515	-4.96345e-05	1.36235e-05	-3.64331	0.000288538	-5.14923e-05	1.3262e-05	-3.88271	0.00011315	methylation ~ maternal_BMI	methylation ~ maternal_BMI+ maternal_age + parity + mat_smk_preg + maternal_education + social_class + bf_intention + cell counts + SVs	2.34197	1.28748	chr16	2040415	SYNGR3
cg04396409	-0.000238358	6.26151e-05	-3.80672	0.000152913	-0.000202486	5.21517e-05	-3.88263	0.000113245	methylation ~ maternal_BMI	methylation ~ maternal_BMI+ maternal_age + parity + mat_smk_preg + maternal_education + social_class + bf_intention + cell counts + SVs	2.34197	1.28748	chr12	58005601	GEFT;GEFT;GEFT
cg13259118	-8.83706e-05	2.96723e-05	-2.97822	0.00299764	-0.000112911	2.9088e-05	-3.8817	0.000113686	methylation ~ maternal_BMI	methylation ~ maternal_BMI+ maternal_age + parity + mat_smk_preg + maternal_education + social_class + bf_intention + cell counts + SVs	2.34197	1.28748	chr14	62161958	HIF1A;HIF1A
cg20387775	-0.000856074	0.000225426	-3.79759	0.000158433	-0.00075701	0.000195155	-3.87901	0.000114816	methylation ~ maternal_BMI	methylation ~ maternal_BMI+ maternal_age + parity + mat_smk_preg + maternal_education + social_class + bf_intention + cell counts + SVs	2.34197	1.28748	chr6	158136705
cg13242895	-0.003338	0.000924572	-3.61032	0.000326968	-0.00175562	0.000452615	-3.87885	0.000114862	methylation ~ maternal_BMI	methylation ~ maternal_BMI+ maternal_age + parity + mat_smk_preg + maternal_education + social_class + bf_intention + cell counts + SVs	2.34197	1.28748	chr1	216805707	ESRRG;ESRRG;ESRRG;ESRRG;ESRRG
cg02711608	-0.000412185	0.000401555	-1.02647	0.305013	-0.00111061	0.000286338	-3.87865	0.000114955	methylation ~ maternal_BMI	methylation ~ maternal_BMI+ maternal_age + parity + mat_smk_preg + maternal_education + social_class + bf_intention + cell counts + SVs	2.34197	1.28748	chr19	47287964	SLC1A5;SLC1A5;SLC1A5;SLC1A5
cg20679309	-5.44968e-05	1.25375e-05	-4.3467	1.58103e-05	-4.4512e-05	1.14768e-05	-3.87844	0.000115079	methylation ~ maternal_BMI	methylation ~ maternal_BMI+ maternal_age + parity + mat_smk_preg + maternal_education + social_class + bf_intention + cell counts + SVs	2.34197	1.28748	chr2	238969453	SCLY
cg25456772	-8.99269e-05	2.20266e-05	-4.08264	4.95307e-05	-8.29139e-05	2.13887e-05	-3.87653	0.000115998	methylation ~ maternal_BMI	methylation ~ maternal_BMI+ maternal_age + parity + mat_smk_preg + maternal_education + social_class + bf_intention + cell counts + SVs	2.34197	1.28748	chr12	70133054	RAB3IP;RAB3IP;RAB3IP;RAB3IP
cg05660803	-6.33953e-05	1.40268e-05	-4.51959	7.26676e-06	-5.34302e-05	1.37818e-05	-3.87686	0.000116057	methylation ~ maternal_BMI	methylation ~ maternal_BMI+ maternal_age + parity + mat_smk_preg + maternal_education + social_class + bf_intention + cell counts + SVs	2.34197	1.28748	chr1	212459290	PPP2R5A;PPP2R5A
cg00730794	-4.479e-05	1.56573e-05	-2.86065	0.00435029	-5.59399e-05	1.4439e-05	-3.87424	0.000117042	methylation ~ maternal_BMI	methylation ~ maternal_BMI+ maternal_age + parity + mat_smk_preg + maternal_education + social_class + bf_intention + cell counts + SVs	2.34197	1.28748	chr14	24617010	PSME2;RNF31
cg17809849	-3.24759e-05	1.30092e-05	-2.49637	0.0127731	-4.59919e-05	1.18704e-05	-3.87452	0.000117078	methylation ~ maternal_BMI	methylation ~ maternal_BMI+ maternal_age + parity + mat_smk_preg + maternal_education + social_class + bf_intention + cell counts + SVs	2.34197	1.28748	chr21	44073912	PDE9A;PDE9A;PDE9A;PDE9A;PDE9A;PDE9A;PDE9A;PDE9A;PDE9A;PDE9A;PDE9A;PDE9A;PDE9A;PDE9A;PDE9A;PDE9A;PDE9A;PDE9A;PDE9A;PDE9A;PDE9A;PDE9A;PDE9A;PDE9A;PDE9A;PDE9A;PDE9A;PDE9A;PDE9A;PDE9A;PDE9A;PDE9A;PDE9A;PDE9A;PDE9A;PDE9A;PDE9A;PDE9A;PDE9A;PDE9A
cg23841280	0.0016742	0.000550403	3.04177	0.00243732	0.00171661	0.00044311	3.874	0.000117156	methylation ~ maternal_BMI	methylation ~ maternal_BMI+ maternal_age + parity + mat_smk_preg + maternal_education + social_class + bf_intention + cell counts + SVs	2.34197	1.28748	chr2	234622113	UGT1A6;UGT1A10;UGT1A9;UGT1A6;UGT1A7;UGT1A5;UGT1A8
cg17853635	-0.00116541	0.000288171	-4.04417	5.82019e-05	-0.00106031	0.00027374	-3.87342	0.000117474	methylation ~ maternal_BMI	methylation ~ maternal_BMI+ maternal_age + parity + mat_smk_preg + maternal_education + social_class + bf_intention + cell counts + SVs	2.34197	1.28748	chr6	72126866	C6orf155
cg07045816	-9.75155e-05	2.67594e-05	-3.64417	0.000287598	-9.89865e-05	2.55863e-05	-3.86873	0.000119692	methylation ~ maternal_BMI	methylation ~ maternal_BMI+ maternal_age + parity + mat_smk_preg + maternal_education + social_class + bf_intention + cell counts + SVs	2.34197	1.28748	chr2	219925260	IHH
cg22141456	-7.90969e-05	2.79073e-05	-2.83427	0.00472424	-0.000104494	2.70157e-05	-3.86789	0.000120282	methylation ~ maternal_BMI	methylation ~ maternal_BMI+ maternal_age + parity + mat_smk_preg + maternal_education + social_class + bf_intention + cell counts + SVs	2.34197	1.28748	chr18	7566656	PTPRM;PTPRM
cg27551618	-0.000279268	7.14215e-05	-3.91014	0.000101258	-0.000252021	6.51525e-05	-3.86817	0.000120289	methylation ~ maternal_BMI	methylation ~ maternal_BMI+ maternal_age + parity + mat_smk_preg + maternal_education + social_class + bf_intention + cell counts + SVs	2.34197	1.28748	chr17	41918
cg17675333	-0.00333877	0.000931598	-3.58391	0.000361336	-0.00271985	0.000703323	-3.86714	0.00012044	methylation ~ maternal_BMI	methylation ~ maternal_BMI+ maternal_age + parity + mat_smk_preg + maternal_education + social_class + bf_intention + cell counts + SVs	2.34197	1.28748	chr21	15451401
cg17994390	-7.04693e-05	2.41112e-05	-2.92268	0.0035813	-7.62187e-05	1.97113e-05	-3.86675	0.000120834	methylation ~ maternal_BMI	methylation ~ maternal_BMI+ maternal_age + parity + mat_smk_preg + maternal_education + social_class + bf_intention + cell counts + SVs	2.34197	1.28748	chr8	95565953	KIAA1429;KIAA1429
cg03127104	-0.00193775	0.000773472	-2.50526	0.0124551	-0.00260694	0.000674467	-3.86519	0.000121342	methylation ~ maternal_BMI	methylation ~ maternal_BMI+ maternal_age + parity + mat_smk_preg + maternal_education + social_class + bf_intention + cell counts + SVs	2.34197	1.28748	chr6	29599250	GABBR1;GABBR1
cg23415558	-4.61343e-05	1.16593e-05	-3.95688	8.34539e-05	-4.33967e-05	1.12308e-05	-3.86407	0.00012192	methylation ~ maternal_BMI	methylation ~ maternal_BMI+ maternal_age + parity + mat_smk_preg + maternal_education + social_class + bf_intention + cell counts + SVs	2.34197	1.28748	chr17	42402174	SLC25A39;SLC25A39;SLC25A39;SLC25A39
cg15574705	-6.38948e-05	1.99064e-05	-3.20977	0.00138831	-7.39171e-05	1.91337e-05	-3.86318	0.000122525	methylation ~ maternal_BMI	methylation ~ maternal_BMI+ maternal_age + parity + mat_smk_preg + maternal_education + social_class + bf_intention + cell counts + SVs	2.34197	1.28748	chr1	58715744	DAB1
cg11036833	-6.93203e-05	2.0764e-05	-3.33848	0.000886094	-7.5912e-05	1.96746e-05	-3.85838	0.000124824	methylation ~ maternal_BMI	methylation ~ maternal_BMI+ maternal_age + parity + mat_smk_preg + maternal_education + social_class + bf_intention + cell counts + SVs	2.34197	1.28748	chr5	115152494	CDO1
cg01739431	0.00150433	0.000545144	2.75952	0.00593562	0.00139184	0.000360814	3.85751	0.000125149	methylation ~ maternal_BMI	methylation ~ maternal_BMI+ maternal_age + parity + mat_smk_preg + maternal_education + social_class + bf_intention + cell counts + SVs	2.34197	1.28748	chr16	70326013
cg01513909	-7.06329e-05	2.16121e-05	-3.26821	0.00113368	-7.4744e-05	1.94024e-05	-3.85231	0.000127799	methylation ~ maternal_BMI	methylation ~ maternal_BMI+ maternal_age + parity + mat_smk_preg + maternal_education + social_class + bf_intention + cell counts + SVs	2.34197	1.28748	chr11	64889881	FAU;MRPL49
cg17458967	-0.00125842	0.000503428	-2.49971	0.0126506	-0.00169545	0.000440149	-3.85199	0.000127947	methylation ~ maternal_BMI	methylation ~ maternal_BMI+ maternal_age + parity + mat_smk_preg + maternal_education + social_class + bf_intention + cell counts + SVs	2.34197	1.28748	chr5	82929018
cg06218008	-5.15531e-05	1.3932e-05	-3.70034	0.000231752	-4.63708e-05	1.20467e-05	-3.84927	0.000129377	methylation ~ maternal_BMI	methylation ~ maternal_BMI+ maternal_age + parity + mat_smk_preg + maternal_education + social_class + bf_intention + cell counts + SVs	2.34197	1.28748	chr1	145589370	NUDT17
cg09520904	-0.00055944	0.000428916	-1.30431	0.19256	-0.00121136	0.000314633	-3.85008	0.000129377	methylation ~ maternal_BMI	methylation ~ maternal_BMI+ maternal_age + parity + mat_smk_preg + maternal_education + social_class + bf_intention + cell counts + SVs	2.34197	1.28748	chr11	69462943	CCND1
cg24425560	-4.81237e-05	1.64704e-05	-2.92183	0.00358862	-5.76728e-05	1.49843e-05	-3.84887	0.000129549	methylation ~ maternal_BMI	methylation ~ maternal_BMI+ maternal_age + parity + mat_smk_preg + maternal_education + social_class + bf_intention + cell counts + SVs	2.34197	1.28748	chr11	95522946	CEP57;FAM76B;FAM76B
cg18160462	-0.00111086	0.000289479	-3.83744	0.000135292	-0.000850927	0.000221088	-3.84881	0.000129648	methylation ~ maternal_BMI	methylation ~ maternal_BMI+ maternal_age + parity + mat_smk_preg + maternal_education + social_class + bf_intention + cell counts + SVs	2.34197	1.28748	chr3	184789846
cg00574328	-0.00163656	0.000483988	-3.38142	0.00076002	-0.00183373	0.000476483	-3.84848	0.000129754	methylation ~ maternal_BMI	methylation ~ maternal_BMI+ maternal_age + parity + mat_smk_preg + maternal_education + social_class + bf_intention + cell counts + SVs	2.34197	1.28748	chr19	56851220
cg20170223	-0.000290596	0.000293098	-0.991466	0.321795	-0.000682312	0.000177287	-3.84863	0.000129824	methylation ~ maternal_BMI	methylation ~ maternal_BMI+ maternal_age + parity + mat_smk_preg + maternal_education + social_class + bf_intention + cell counts + SVs	2.34197	1.28748	chr20	34356200
cg01090089	0.000626878	0.000163282	3.83923	0.000134265	0.000334669	8.69657e-05	3.84828	0.000129854	methylation ~ maternal_BMI	methylation ~ maternal_BMI+ maternal_age + parity + mat_smk_preg + maternal_education + social_class + bf_intention + cell counts + SVs	2.34197	1.28748	chr7	6570974	GRID2IP
cg22500428	-0.000152862	3.69808e-05	-4.13355	3.99564e-05	-0.000122854	3.19563e-05	-3.84444	0.000131962	methylation ~ maternal_BMI	methylation ~ maternal_BMI+ maternal_age + parity + mat_smk_preg + maternal_education + social_class + bf_intention + cell counts + SVs	2.34197	1.28748	chr12	4381882	CCND2
cg15794034	-0.000156747	8.9934e-05	-1.74291	0.081788	-0.000290638	7.56762e-05	-3.84055	0.000134282	methylation ~ maternal_BMI	methylation ~ maternal_BMI+ maternal_age + parity + mat_smk_preg + maternal_education + social_class + bf_intention + cell counts + SVs	2.34197	1.28748	chr11	118095775	AMICA1;AMICA1
cg03702435	-9.06664e-05	3.2944e-05	-2.75214	0.00607065	-9.82406e-05	2.55899e-05	-3.83904	0.000134817	methylation ~ maternal_BMI	methylation ~ maternal_BMI+ maternal_age + parity + mat_smk_preg + maternal_education + social_class + bf_intention + cell counts + SVs	2.34197	1.28748	chr6	31548843	LTB;LTB
cg24677732	-7.82822e-05	2.03889e-05	-3.83946	0.000134174	-7.06234e-05	1.83968e-05	-3.8389	0.000134843	methylation ~ maternal_BMI	methylation ~ maternal_BMI+ maternal_age + parity + mat_smk_preg + maternal_education + social_class + bf_intention + cell counts + SVs	2.34197	1.28748	chr10	6019526	IL15RA;IL15RA;IL15RA
cg06919067	-0.00139613	0.000388149	-3.59689	0.000344212	-0.00125655	0.000327355	-3.83848	0.000135137	methylation ~ maternal_BMI	methylation ~ maternal_BMI+ maternal_age + parity + mat_smk_preg + maternal_education + social_class + bf_intention + cell counts + SVs	2.34197	1.28748	chr16	27268727	NSMCE1
cg22028624	-0.00261447	0.000812503	-3.2178	0.00134958	-0.00238165	0.000620647	-3.83737	0.000135633	methylation ~ maternal_BMI	methylation ~ maternal_BMI+ maternal_age + parity + mat_smk_preg + maternal_education + social_class + bf_intention + cell counts + SVs	2.34197	1.28748	chr11	70281091	CTTN;CTTN
cg18314882	-4.36213e-05	1.34771e-05	-3.23669	0.00126542	-4.93082e-05	1.28501e-05	-3.8372	0.000135914	methylation ~ maternal_BMI	methylation ~ maternal_BMI+ maternal_age + parity + mat_smk_preg + maternal_education + social_class + bf_intention + cell counts + SVs	2.34197	1.28748	chr8	145159734	SHARPIN;MAF1;MAF1
cg10474368	-3.95292e-05	1.12523e-05	-3.51299	0.000471198	-4.14942e-05	1.08143e-05	-3.83698	0.00013605	methylation ~ maternal_BMI	methylation ~ maternal_BMI+ maternal_age + parity + mat_smk_preg + maternal_education + social_class + bf_intention + cell counts + SVs	2.34197	1.28748	chr11	74660190	XRRA1;XRRA1;SPCS2
cg10676527	-4.96655e-05	1.67768e-05	-2.96037	0.00317392	-6.32153e-05	1.64799e-05	-3.8359	0.000136485	methylation ~ maternal_BMI	methylation ~ maternal_BMI+ maternal_age + parity + mat_smk_preg + maternal_education + social_class + bf_intention + cell counts + SVs	2.34197	1.28748	chr19	35759696	USF2;USF2
cg11443170	-0.00222276	0.000708074	-3.13916	0.0017636	-0.00228333	0.000595376	-3.83511	0.000136898	methylation ~ maternal_BMI	methylation ~ maternal_BMI+ maternal_age + parity + mat_smk_preg + maternal_education + social_class + bf_intention + cell counts + SVs	2.34197	1.28748	chr4	7338837	SORCS2
cg06576119	-6.24773e-05	1.67173e-05	-3.73728	0.000200869	-6.0532e-05	1.57833e-05	-3.8352	0.000136914	methylation ~ maternal_BMI	methylation ~ maternal_BMI+ maternal_age + parity + mat_smk_preg + maternal_education + social_class + bf_intention + cell counts + SVs	2.34197	1.28748	chr7	102073947	ORAI2;ORAI2
cg02083539	-0.000103781	4.41059e-05	-2.35299	0.0189001	-0.00015018	3.91646e-05	-3.83459	0.000137562	methylation ~ maternal_BMI	methylation ~ maternal_BMI+ maternal_age + parity + mat_smk_preg + maternal_education + social_class + bf_intention + cell counts + SVs	2.34197	1.28748	chr16	30022586	DOC2A
cg03663955	-0.00334432	0.000727113	-4.59946	5.01092e-06	-0.00224255	0.000584918	-3.83395	0.000137614	methylation ~ maternal_BMI	methylation ~ maternal_BMI+ maternal_age + parity + mat_smk_preg + maternal_education + social_class + bf_intention + cell counts + SVs	2.34197	1.28748	chr14	101527688	MIR377
cg07536161	0.00175301	0.000517966	3.38441	0.000752132	0.00183963	0.000479916	3.83323	0.000137958	methylation ~ maternal_BMI	methylation ~ maternal_BMI+ maternal_age + parity + mat_smk_preg + maternal_education + social_class + bf_intention + cell counts + SVs	2.34197	1.28748	chr2	87085357	CD8B;CD8B;CD8B;CD8B;CD8B
cg04769392	-0.000161644	7.60348e-05	-2.12592	0.0338522	-0.000257966	6.73137e-05	-3.83229	0.000138509	methylation ~ maternal_BMI	methylation ~ maternal_BMI+ maternal_age + parity + mat_smk_preg + maternal_education + social_class + bf_intention + cell counts + SVs	2.34197	1.28748	chr6	80579458
cg18369990	-0.00119141	0.000491502	-2.42402	0.0155944	-0.00173088	0.000451769	-3.83134	0.000138918	methylation ~ maternal_BMI	methylation ~ maternal_BMI+ maternal_age + parity + mat_smk_preg + maternal_education + social_class + bf_intention + cell counts + SVs	2.34197	1.28748	chr2	112941244	FBLN7;FBLN7
cg01305441	-5.21895e-05	1.6862e-05	-3.0951	0.00204402	-5.8519e-05	1.52783e-05	-3.8302	0.000139635	methylation ~ maternal_BMI	methylation ~ maternal_BMI+ maternal_age + parity + mat_smk_preg + maternal_education + social_class + bf_intention + cell counts + SVs	2.34197	1.28748	chr4	1723418	TMEM129;TACC3;TMEM129
cg25796445	-4.13526e-05	1.32428e-05	-3.12264	0.00186629	-4.84085e-05	1.2641e-05	-3.8295	0.000140344	methylation ~ maternal_BMI	methylation ~ maternal_BMI+ maternal_age + parity + mat_smk_preg + maternal_education + social_class + bf_intention + cell counts + SVs	2.34197	1.28748	chr11	207425	RIC8A;BET1L;BET1L
cg16802152	-7.74399e-05	2.43142e-05	-3.18496	0.00151006	-8.46808e-05	2.21189e-05	-3.82843	0.00014055	methylation ~ maternal_BMI	methylation ~ maternal_BMI+ maternal_age + parity + mat_smk_preg + maternal_education + social_class + bf_intention + cell counts + SVs	2.34197	1.28748	chr4	184365888	CDKN2AIP;CDKN2AIP
cg24739899	-0.0010882	0.000372879	-2.91837	0.00362808	-0.00134954	0.000352582	-3.8276	0.000140999	methylation ~ maternal_BMI	methylation ~ maternal_BMI+ maternal_age + parity + mat_smk_preg + maternal_education + social_class + bf_intention + cell counts + SVs	2.34197	1.28748	chr2	179568746	TTN;TTN;TTN;TTN
cg26714425	-0.000222088	0.00046306	-0.479609	0.631651	-0.00100645	0.000263001	-3.82677	0.000141482	methylation ~ maternal_BMI	methylation ~ maternal_BMI+ maternal_age + parity + mat_smk_preg + maternal_education + social_class + bf_intention + cell counts + SVs	2.34197	1.28748	chr5	10330845
cg14165241	-6.36791e-05	2.77469e-05	-2.295	0.0220202	-8.63853e-05	2.25762e-05	-3.82639	0.000141732	methylation ~ maternal_BMI	methylation ~ maternal_BMI+ maternal_age + parity + mat_smk_preg + maternal_education + social_class + bf_intention + cell counts + SVs	2.34197	1.28748	chr9	131315156	SPTAN1;SPTAN1
cg05029288	-5.02904e-05	2.25287e-05	-2.23228	0.0259038	-7.13946e-05	1.8669e-05	-3.82424	0.000142962	methylation ~ maternal_BMI	methylation ~ maternal_BMI+ maternal_age + parity + mat_smk_preg + maternal_education + social_class + bf_intention + cell counts + SVs	2.34197	1.28748	chr4	39529354	UGDH
cg11986813	-5.09868e-05	2.07494e-05	-2.45727	0.0142369	-7.14582e-05	1.86886e-05	-3.82363	0.0001434	methylation ~ maternal_BMI	methylation ~ maternal_BMI+ maternal_age + parity + mat_smk_preg + maternal_education + social_class + bf_intention + cell counts + SVs	2.34197	1.28748	chr10	43429144
cg05490269	-3.94242e-05	1.20322e-05	-3.27656	0.00110162	-4.36808e-05	1.14271e-05	-3.82257	0.000143987	methylation ~ maternal_BMI	methylation ~ maternal_BMI+ maternal_age + parity + mat_smk_preg + maternal_education + social_class + bf_intention + cell counts + SVs	2.34197	1.28748	chr7	75831210	SRRM3
cg05018671	0.000565564	0.000191557	2.95245	0.00325549	0.000682571	0.000178677	3.82013	0.000145319	methylation ~ maternal_BMI	methylation ~ maternal_BMI+ maternal_age + parity + mat_smk_preg + maternal_education + social_class + bf_intention + cell counts + SVs	2.34197	1.28748	chr8	27146760	TRIM35
cg10762109	-0.000434942	0.000108167	-4.02102	6.40956e-05	-0.000289305	7.57374e-05	-3.81984	0.000145518	methylation ~ maternal_BMI	methylation ~ maternal_BMI+ maternal_age + parity + mat_smk_preg + maternal_education + social_class + bf_intention + cell counts + SVs	2.34197	1.28748	chr1	48463113
cg21487830	-0.000164424	4.03254e-05	-4.07742	5.06159e-05	-0.000132824	3.47754e-05	-3.81947	0.000145666	methylation ~ maternal_BMI	methylation ~ maternal_BMI+ maternal_age + parity + mat_smk_preg + maternal_education + social_class + bf_intention + cell counts + SVs	2.34197	1.28748	chr17	48943706
cg17250929	-0.00134321	0.000821746	-1.63458	0.102573	-0.00229875	0.000601863	-3.81938	0.000145679	methylation ~ maternal_BMI	methylation ~ maternal_BMI+ maternal_age + parity + mat_smk_preg + maternal_education + social_class + bf_intention + cell counts + SVs	2.34197	1.28748	chr1	153513810	S100A5
cg07765912	-8.46398e-05	2.03524e-05	-4.15872	3.58689e-05	-6.7538e-05	1.76839e-05	-3.81917	0.000145854	methylation ~ maternal_BMI	methylation ~ maternal_BMI+ maternal_age + parity + mat_smk_preg + maternal_education + social_class + bf_intention + cell counts + SVs	2.34197	1.28748	chr19	45954356
cg18898693	-0.000205381	8.5995e-05	-2.38829	0.0171898	-0.000304734	7.98003e-05	-3.81871	0.000146395	methylation ~ maternal_BMI	methylation ~ maternal_BMI+ maternal_age + parity + mat_smk_preg + maternal_education + social_class + bf_intention + cell counts + SVs	2.34197	1.28748	chr10	80829147	ZMIZ1
cg19374731	0.000795657	0.000354694	2.24322	0.0251869	0.00110562	0.000289598	3.81778	0.000146677	methylation ~ maternal_BMI	methylation ~ maternal_BMI+ maternal_age + parity + mat_smk_preg + maternal_education + social_class + bf_intention + cell counts + SVs	2.34197	1.28748	chr1	2279730	MORN1
cg10429706	-5.17212e-05	1.8322e-05	-2.8229	0.00489046	-6.36858e-05	1.66833e-05	-3.81733	0.000146905	methylation ~ maternal_BMI	methylation ~ maternal_BMI+ maternal_age + parity + mat_smk_preg + maternal_education + social_class + bf_intention + cell counts + SVs	2.34197	1.28748	chr5	6713434	POLS
cg18731976	-8.17271e-05	2.80344e-05	-2.91524	0.00366467	-9.44841e-05	2.47513e-05	-3.81733	0.000146922	methylation ~ maternal_BMI	methylation ~ maternal_BMI+ maternal_age + parity + mat_smk_preg + maternal_education + social_class + bf_intention + cell counts + SVs	2.34197	1.28748	chr2	11485413	ROCK2
cg25054416	-4.77705e-05	1.5982e-05	-2.98902	0.00289432	-5.71264e-05	1.49691e-05	-3.8163	0.000147546	methylation ~ maternal_BMI	methylation ~ maternal_BMI+ maternal_age + parity + mat_smk_preg + maternal_education + social_class + bf_intention + cell counts + SVs	2.34197	1.28748	chr17	33700180	SLFN11;SLFN11;SLFN11;SLFN11;SLFN11
cg06988336	0.00249713	0.000659618	3.78573	0.000166029	0.00216737	0.000568105	3.81508	0.000148224	methylation ~ maternal_BMI	methylation ~ maternal_BMI+ maternal_age + parity + mat_smk_preg + maternal_education + social_class + bf_intention + cell counts + SVs	2.34197	1.28748	chr16	89922397	SPIRE2
cg21123505	-0.000753278	0.000207762	-3.62568	0.000308543	-0.000697048	0.000182731	-3.81461	0.000148521	methylation ~ maternal_BMI	methylation ~ maternal_BMI+ maternal_age + parity + mat_smk_preg + maternal_education + social_class + bf_intention + cell counts + SVs	2.34197	1.28748	chr14	100755901
cg07065683	-7.52624e-05	1.85576e-05	-4.05561	5.54778e-05	-6.16455e-05	1.6164e-05	-3.81376	0.00014904	methylation ~ maternal_BMI	methylation ~ maternal_BMI+ maternal_age + parity + mat_smk_preg + maternal_education + social_class + bf_intention + cell counts + SVs	2.34197	1.28748	chr16	31153871	PRSS36
cg27229407	-0.000119477	8.98956e-05	-1.32907	0.184255	-0.000268241	7.0341e-05	-3.81343	0.000149453	methylation ~ maternal_BMI	methylation ~ maternal_BMI+ maternal_age + parity + mat_smk_preg + maternal_education + social_class + bf_intention + cell counts + SVs	2.34197	1.28748	chr1	103572615	COL11A1;COL11A1;COL11A1;COL11A1
cg14530476	-4.83775e-05	2.26982e-05	-2.13133	0.033403	-7.31879e-05	1.91955e-05	-3.81276	0.000149721	methylation ~ maternal_BMI	methylation ~ maternal_BMI+ maternal_age + parity + mat_smk_preg + maternal_education + social_class + bf_intention + cell counts + SVs	2.34197	1.28748	chr8	117778582	UTP23
cg14181425	0.000975462	0.000502396	1.94162	0.0525733	0.0015191	0.000398497	3.81206	0.000150027	methylation ~ maternal_BMI	methylation ~ maternal_BMI+ maternal_age + parity + mat_smk_preg + maternal_education + social_class + bf_intention + cell counts + SVs	2.34197	1.28748	chr3	118924865
cg26923045	0.000793389	0.000351652	2.25617	0.0243602	0.00115357	0.000302614	3.81201	0.000150094	methylation ~ maternal_BMI	methylation ~ maternal_BMI+ maternal_age + parity + mat_smk_preg + maternal_education + social_class + bf_intention + cell counts + SVs	2.34197	1.28748	chr16	27781225	KIAA0556
cg22703975	-0.00424738	0.00117577	-3.61242	0.000324377	-0.00263113	0.000690389	-3.81108	0.000150557	methylation ~ maternal_BMI	methylation ~ maternal_BMI+ maternal_age + parity + mat_smk_preg + maternal_education + social_class + bf_intention + cell counts + SVs	2.34197	1.28748	chr11	108765859	DDX10
cg27179571	0.00256628	0.00064585	3.97349	7.79789e-05	0.00238275	0.000625359	3.81021	0.000151147	methylation ~ maternal_BMI	methylation ~ maternal_BMI+ maternal_age + parity + mat_smk_preg + maternal_education + social_class + bf_intention + cell counts + SVs	2.34197	1.28748	chr7	149419822	KRBA1
cg16000888	-5.57556e-05	1.95608e-05	-2.85038	0.00449267	-7.0704e-05	1.85575e-05	-3.81	0.000151348	methylation ~ maternal_BMI	methylation ~ maternal_BMI+ maternal_age + parity + mat_smk_preg + maternal_education + social_class + bf_intention + cell counts + SVs	2.34197	1.28748	chr11	560951	RASSF7;C11orf35;RASSF7;RASSF7
cg18471488	-0.00109852	0.000712383	-1.54203	0.123504	-0.00205437	0.000539333	-3.8091	0.000151744	methylation ~ maternal_BMI	methylation ~ maternal_BMI+ maternal_age + parity + mat_smk_preg + maternal_education + social_class + bf_intention + cell counts + SVs	2.34197	1.28748	chr20	30105550	HM13;HM13;HM13;HM13
cg24680852	-4.64036e-05	1.91754e-05	-2.41996	0.0157688	-6.3412e-05	1.66474e-05	-3.80912	0.000151767	methylation ~ maternal_BMI	methylation ~ maternal_BMI+ maternal_age + parity + mat_smk_preg + maternal_education + social_class + bf_intention + cell counts + SVs	2.34197	1.28748	chr19	1653131	TCF3
cg10601616	-0.000253503	6.872e-05	-3.68893	0.000242438	-0.000258033	6.77356e-05	-3.80941	0.000151793	methylation ~ maternal_BMI	methylation ~ maternal_BMI+ maternal_age + parity + mat_smk_preg + maternal_education + social_class + bf_intention + cell counts + SVs	2.34197	1.28748	chr10	106400702	SORCS3
cg14569576	-0.00010125	4.78533e-05	-2.11584	0.0347058	-0.000161592	4.24211e-05	-3.80923	0.000151885	methylation ~ maternal_BMI	methylation ~ maternal_BMI+ maternal_age + parity + mat_smk_preg + maternal_education + social_class + bf_intention + cell counts + SVs	2.34197	1.28748	chr9	102585669	NR4A3;NR4A3;NR4A3
cg13474244	-0.000540623	0.000308834	-1.75053	0.0804529	-0.000976716	0.000256431	-3.80889	0.000151887	methylation ~ maternal_BMI	methylation ~ maternal_BMI+ maternal_age + parity + mat_smk_preg + maternal_education + social_class + bf_intention + cell counts + SVs	2.34197	1.28748	chr11	85195100	DLG2
cg24310336	-4.0706e-05	1.47897e-05	-2.75233	0.00606837	-5.16715e-05	1.35752e-05	-3.80633	0.00015364	methylation ~ maternal_BMI	methylation ~ maternal_BMI+ maternal_age + parity + mat_smk_preg + maternal_education + social_class + bf_intention + cell counts + SVs	2.34197	1.28748	chr17	10601044	C17orf48;SCO1
cg24153199	-5.61299e-05	1.52588e-05	-3.67853	0.000252271	-5.66448e-05	1.48834e-05	-3.80592	0.000153851	methylation ~ maternal_BMI	methylation ~ maternal_BMI+ maternal_age + parity + mat_smk_preg + maternal_education + social_class + bf_intention + cell counts + SVs	2.34197	1.28748	chr14	50698328	SOS2
cg15774543	-6.1437e-05	2.89523e-05	-2.12201	0.0341774	-9.83357e-05	2.58441e-05	-3.80495	0.000154274	methylation ~ maternal_BMI	methylation ~ maternal_BMI+ maternal_age + parity + mat_smk_preg + maternal_education + social_class + bf_intention + cell counts + SVs	2.34197	1.28748	chr11	93517310	MED17
cg06128055	-0.00013106	3.33486e-05	-3.93	9.31965e-05	-8.75358e-05	2.30062e-05	-3.80488	0.000154427	methylation ~ maternal_BMI	methylation ~ maternal_BMI+ maternal_age + parity + mat_smk_preg + maternal_education + social_class + bf_intention + cell counts + SVs	2.34197	1.28748	chr10	93169846	HECTD2;LOC100188947;HECTD2
cg11935018	-0.000113557	3.29233e-05	-3.44916	0.00059537	-0.000117252	3.08175e-05	-3.80473	0.000154542	methylation ~ maternal_BMI	methylation ~ maternal_BMI+ maternal_age + parity + mat_smk_preg + maternal_education + social_class + bf_intention + cell counts + SVs	2.34197	1.28748	chr5	180237215	MGAT1;MGAT1
cg11641222	0.00124032	0.000606587	2.04474	0.0412453	0.00182182	0.000478855	3.80453	0.000154626	methylation ~ maternal_BMI	methylation ~ maternal_BMI+ maternal_age + parity + mat_smk_preg + maternal_education + social_class + bf_intention + cell counts + SVs	2.34197	1.28748	chr8	121566699	SNTB1
cg03315935	-9.406e-05	3.33009e-05	-2.82455	0.00486585	-9.29347e-05	2.44294e-05	-3.80421	0.000154763	methylation ~ maternal_BMI	methylation ~ maternal_BMI+ maternal_age + parity + mat_smk_preg + maternal_education + social_class + bf_intention + cell counts + SVs	2.34197	1.28748	chr5	98108744	RGMB
cg03719314	-6.63144e-05	1.83782e-05	-3.60832	0.000329941	-6.74617e-05	1.77353e-05	-3.8038	0.000155258	methylation ~ maternal_BMI	methylation ~ maternal_BMI+ maternal_age + parity + mat_smk_preg + maternal_education + social_class + bf_intention + cell counts + SVs	2.34197	1.28748	chr8	125487057	RNF139;RNF139
cg07202210	-5.54909e-05	1.47672e-05	-3.75771	0.000185451	-5.4749e-05	1.43948e-05	-3.80339	0.000155342	methylation ~ maternal_BMI	methylation ~ maternal_BMI+ maternal_age + parity + mat_smk_preg + maternal_education + social_class + bf_intention + cell counts + SVs	2.34197	1.28748	chr1	182758792
cg26600608	-5.71685e-05	1.78937e-05	-3.1949	0.00146111	-6.46709e-05	1.70034e-05	-3.80341	0.000155517	methylation ~ maternal_BMI	methylation ~ maternal_BMI+ maternal_age + parity + mat_smk_preg + maternal_education + social_class + bf_intention + cell counts + SVs	2.34197	1.28748	chr5	180480234	BTNL9
cg13717446	-0.000161065	3.94515e-05	-4.0826	4.95389e-05	-0.000109041	2.86741e-05	-3.80279	0.000155655	methylation ~ maternal_BMI	methylation ~ maternal_BMI+ maternal_age + parity + mat_smk_preg + maternal_education + social_class + bf_intention + cell counts + SVs	2.34197	1.28748	chr17	62777761	LOC146880;LOC146880
cg02487712	0.00125314	0.000635417	1.97216	0.0489727	0.00209789	0.000551944	3.80091	0.000156742	methylation ~ maternal_BMI	methylation ~ maternal_BMI+ maternal_age + parity + mat_smk_preg + maternal_education + social_class + bf_intention + cell counts + SVs	2.34197	1.28748	chr10	134733396
cg10371306	-9.51388e-05	3.55831e-05	-2.67371	0.00767521	-0.000125566	3.30467e-05	-3.79965	0.000157827	methylation ~ maternal_BMI	methylation ~ maternal_BMI+ maternal_age + parity + mat_smk_preg + maternal_education + social_class + bf_intention + cell counts + SVs	2.34197	1.28748	chr11	8985977	TMEM9B;TMEM9B
cg27561031	-9.46435e-05	9.45463e-05	-1.00103	0.317156	-0.00024467	6.44384e-05	-3.79696	0.000159493	methylation ~ maternal_BMI	methylation ~ maternal_BMI+ maternal_age + parity + mat_smk_preg + maternal_education + social_class + bf_intention + cell counts + SVs	2.34197	1.28748	chr1	179851219	TOR1AIP1
cg02485462	-0.00208756	0.000482892	-4.32304	1.75575e-05	-0.0016134	0.000425005	-3.79619	0.000159728	methylation ~ maternal_BMI	methylation ~ maternal_BMI+ maternal_age + parity + mat_smk_preg + maternal_education + social_class + bf_intention + cell counts + SVs	2.34197	1.28748	chr17	1028931	ABR;ABR
cg00405843	-4.84194e-05	1.32103e-05	-3.66526	0.000265429	-4.85964e-05	1.28041e-05	-3.79537	0.000160384	methylation ~ maternal_BMI	methylation ~ maternal_BMI+ maternal_age + parity + mat_smk_preg + maternal_education + social_class + bf_intention + cell counts + SVs	2.34197	1.28748	chr7	128828575	SMO
cg06974961	-5.64583e-05	1.51455e-05	-3.72773	0.000208637	-5.71783e-05	1.50673e-05	-3.79485	0.000160806	methylation ~ maternal_BMI	methylation ~ maternal_BMI+ maternal_age + parity + mat_smk_preg + maternal_education + social_class + bf_intention + cell counts + SVs	2.34197	1.28748	chr1	23543805
cg25422937	-6.88365e-05	1.91635e-05	-3.59207	0.000350696	-6.86967e-05	1.81049e-05	-3.79437	0.000161078	methylation ~ maternal_BMI	methylation ~ maternal_BMI+ maternal_age + parity + mat_smk_preg + maternal_education + social_class + bf_intention + cell counts + SVs	2.34197	1.28748	chr12	112123904	ACAD10;ACAD10;ACAD10;ACAD10;BRAP
cg11145633	-8.55536e-05	2.47905e-05	-3.45106	0.000591021	-8.77223e-05	2.31261e-05	-3.79321	0.000161639	methylation ~ maternal_BMI	methylation ~ maternal_BMI+ maternal_age + parity + mat_smk_preg + maternal_education + social_class + bf_intention + cell counts + SVs	2.34197	1.28748	chr14	91976900	SMEK1
cg26179441	-5.97369e-05	1.83412e-05	-3.25698	0.0011802	-6.69257e-05	1.76427e-05	-3.7934	0.000161853	methylation ~ maternal_BMI	methylation ~ maternal_BMI+ maternal_age + parity + mat_smk_preg + maternal_education + social_class + bf_intention + cell counts + SVs	2.34197	1.28748	chr22	42084863	NHP2L1;NHP2L1
cg08497239	-0.0014405	0.000428692	-3.36023	0.000820026	-0.00150115	0.000395818	-3.79253	0.000162115	methylation ~ maternal_BMI	methylation ~ maternal_BMI+ maternal_age + parity + mat_smk_preg + maternal_education + social_class + bf_intention + cell counts + SVs	2.34197	1.28748	chr16	29300445
cg09242307	-0.00181176	0.00059969	-3.02116	0.0026092	-0.00129036	0.000340266	-3.79222	0.000162544	methylation ~ maternal_BMI	methylation ~ maternal_BMI+ maternal_age + parity + mat_smk_preg + maternal_education + social_class + bf_intention + cell counts + SVs	2.34197	1.28748	chr12	24435026	SOX5
cg16739118	-6.4106e-05	1.5536e-05	-4.12628	4.1208e-05	-5.88645e-05	1.55238e-05	-3.79189	0.00016256	methylation ~ maternal_BMI	methylation ~ maternal_BMI+ maternal_age + parity + mat_smk_preg + maternal_education + social_class + bf_intention + cell counts + SVs	2.34197	1.28748	chr12	26275661	BHLHE41
cg13181928	0.00146916	0.000295595	4.97019	8.38685e-07	0.000908275	0.00023955	3.79158	0.000162819	methylation ~ maternal_BMI	methylation ~ maternal_BMI+ maternal_age + parity + mat_smk_preg + maternal_education + social_class + bf_intention + cell counts + SVs	2.34197	1.28748	chr17	6947323	SLC16A11
cg11814464	-0.000102655	2.87857e-05	-3.56618	0.000386247	-0.000101485	2.67683e-05	-3.79123	0.000162927	methylation ~ maternal_BMI	methylation ~ maternal_BMI+ maternal_age + parity + mat_smk_preg + maternal_education + social_class + bf_intention + cell counts + SVs	2.34197	1.28748	chr18	7567548	PTPRM;PTPRM;PTPRM;PTPRM
cg08745599	-4.52731e-05	1.96872e-05	-2.29962	0.0217562	-6.3404e-05	1.67318e-05	-3.78943	0.000164108	methylation ~ maternal_BMI	methylation ~ maternal_BMI+ maternal_age + parity + mat_smk_preg + maternal_education + social_class + bf_intention + cell counts + SVs	2.34197	1.28748	chr17	17495332	PEMT
cg16469441	-4.16775e-05	1.2892e-05	-3.23281	0.00128176	-4.71486e-05	1.24484e-05	-3.78752	0.000165307	methylation ~ maternal_BMI	methylation ~ maternal_BMI+ maternal_age + parity + mat_smk_preg + maternal_education + social_class + bf_intention + cell counts + SVs	2.34197	1.28748	chr22	20850308	KLHL22
cg22106556	0.000507826	0.000112164	4.52754	6.99067e-06	0.000340873	8.99998e-05	3.78749	0.000165428	methylation ~ maternal_BMI	methylation ~ maternal_BMI+ maternal_age + parity + mat_smk_preg + maternal_education + social_class + bf_intention + cell counts + SVs	2.34197	1.28748	chr11	14380825	RRAS2;RRAS2
cg19603390	-4.73166e-05	1.29133e-05	-3.66419	0.000266367	-4.83578e-05	1.27705e-05	-3.78667	0.000165866	methylation ~ maternal_BMI	methylation ~ maternal_BMI+ maternal_age + parity + mat_smk_preg + maternal_education + social_class + bf_intention + cell counts + SVs	2.34197	1.28748	chr7	7222222	C1GALT1
cg24477899	-7.758e-05	1.97295e-05	-3.93218	9.23024e-05	-6.82112e-05	1.80217e-05	-3.78494	0.000166956	methylation ~ maternal_BMI	methylation ~ maternal_BMI+ maternal_age + parity + mat_smk_preg + maternal_education + social_class + bf_intention + cell counts + SVs	2.34197	1.28748	chr19	10305780	DNMT1;DNMT1
cg02183231	-8.32767e-05	1.98219e-05	-4.20126	2.9882e-05	-7.4144e-05	1.95968e-05	-3.78348	0.00016796	methylation ~ maternal_BMI	methylation ~ maternal_BMI+ maternal_age + parity + mat_smk_preg + maternal_education + social_class + bf_intention + cell counts + SVs	2.34197	1.28748	chr6	46459224
cg03611151	-0.00156367	0.000634939	-2.4627	0.0140218	-0.00170628	0.000451013	-3.78322	0.000168076	methylation ~ maternal_BMI	methylation ~ maternal_BMI+ maternal_age + parity + mat_smk_preg + maternal_education + social_class + bf_intention + cell counts + SVs	2.34197	1.28748	chr1	24229581	CNR2
cg20564913	-9.75439e-05	2.52634e-05	-3.86108	0.000123072	-8.89156e-05	2.35044e-05	-3.78294	0.00016834	methylation ~ maternal_BMI	methylation ~ maternal_BMI+ maternal_age + parity + mat_smk_preg + maternal_education + social_class + bf_intention + cell counts + SVs	2.34197	1.28748	chr4	1006270	FGFRL1;FGFRL1;FGFRL1;FGFRL1
cg19084053	-0.00293657	0.000759805	-3.86491	0.00012114	-0.00225205	0.000595378	-3.78255	0.000168521	methylation ~ maternal_BMI	methylation ~ maternal_BMI+ maternal_age + parity + mat_smk_preg + maternal_education + social_class + bf_intention + cell counts + SVs	2.34197	1.28748	chr4	189548707
cg25967872	-0.000112498	5.20939e-05	-2.15953	0.0311385	-0.000146021	3.86049e-05	-3.78244	0.000168632	methylation ~ maternal_BMI	methylation ~ maternal_BMI+ maternal_age + parity + mat_smk_preg + maternal_education + social_class + bf_intention + cell counts + SVs	2.34197	1.28748	chr3	141205623	RASA2
cg12057741	-6.55656e-05	2.44438e-05	-2.6823	0.00748256	-8.73739e-05	2.31105e-05	-3.7807	0.000170051	methylation ~ maternal_BMI	methylation ~ maternal_BMI+ maternal_age + parity + mat_smk_preg + maternal_education + social_class + bf_intention + cell counts + SVs	2.34197	1.28748	chr8	119964124	TNFRSF11B;TNFRSF11B
cg05379947	-6.5082e-05	2.55601e-05	-2.54623	0.0110958	-8.93762e-05	2.36529e-05	-3.77865	0.000171124	methylation ~ maternal_BMI	methylation ~ maternal_BMI+ maternal_age + parity + mat_smk_preg + maternal_education + social_class + bf_intention + cell counts + SVs	2.34197	1.28748	chr6	35436047	RPL10A
cg24337993	-4.21904e-05	1.2109e-05	-3.48421	0.000523596	-4.33888e-05	1.14903e-05	-3.77611	0.000172943	methylation ~ maternal_BMI	methylation ~ maternal_BMI+ maternal_age + parity + mat_smk_preg + maternal_education + social_class + bf_intention + cell counts + SVs	2.34197	1.28748	chr17	1171587
cg17642201	0.00106408	0.000359256	2.9619	0.00315803	0.00120481	0.00031912	3.77541	0.000173338	methylation ~ maternal_BMI	methylation ~ maternal_BMI+ maternal_age + parity + mat_smk_preg + maternal_education + social_class + bf_intention + cell counts + SVs	2.34197	1.28748	chr6	159549216
cg02484708	-0.000115756	4.11966e-05	-2.80985	0.00509166	-0.000128386	3.40061e-05	-3.77538	0.000173461	methylation ~ maternal_BMI	methylation ~ maternal_BMI+ maternal_age + parity + mat_smk_preg + maternal_education + social_class + bf_intention + cell counts + SVs	2.34197	1.28748	chr17	57409001	YPEL2
cg10630155	0.000520116	0.000107418	4.84197	1.57868e-06	0.000332803	8.81493e-05	3.77545	0.000173539	methylation ~ maternal_BMI	methylation ~ maternal_BMI+ maternal_age + parity + mat_smk_preg + maternal_education + social_class + bf_intention + cell counts + SVs	2.34197	1.28748	chr4	16085666	PROM1;PROM1
cg16214653	0.00284391	0.00075342	3.77467	0.00017338	0.00278998	0.000740144	3.7695	0.000177387	methylation ~ maternal_BMI	methylation ~ maternal_BMI+ maternal_age + parity + mat_smk_preg + maternal_education + social_class + bf_intention + cell counts + SVs	2.34197	1.28748	chr15	100048500
cg01145353	-0.000829602	0.000189017	-4.38903	1.30982e-05	-0.000564389	0.000149801	-3.76758	0.000178833	methylation ~ maternal_BMI	methylation ~ maternal_BMI+ maternal_age + parity + mat_smk_preg + maternal_education + social_class + bf_intention + cell counts + SVs	2.34197	1.28748	chr10	124274203	HTRA1
cg17988623	-0.000864819	0.00032832	-2.63407	0.00861897	-0.000897821	0.000238442	-3.76536	0.000180417	methylation ~ maternal_BMI	methylation ~ maternal_BMI+ maternal_age + parity + mat_smk_preg + maternal_education + social_class + bf_intention + cell counts + SVs	2.34197	1.28748	chr11	117025270	PAFAH1B2
cg20114151	0.00039878	0.000105699	3.7728	0.000174989	0.000327493	8.69677e-05	3.76569	0.00018042	methylation ~ maternal_BMI	methylation ~ maternal_BMI+ maternal_age + parity + mat_smk_preg + maternal_education + social_class + bf_intention + cell counts + SVs	2.34197	1.28748	chr7	156833093
cg21526343	-6.60335e-05	5.03764e-05	-1.3108	0.190343	-0.000129382	3.43626e-05	-3.7652	0.000180472	methylation ~ maternal_BMI	methylation ~ maternal_BMI+ maternal_age + parity + mat_smk_preg + maternal_education + social_class + bf_intention + cell counts + SVs	2.34197	1.28748	chr7	86974861	TP53TG1;CROT;CROT;CROT
cg07314067	-0.000122498	3.58075e-05	-3.42103	0.000659068	-0.00010409	2.76504e-05	-3.76449	0.000180956	methylation ~ maternal_BMI	methylation ~ maternal_BMI+ maternal_age + parity + mat_smk_preg + maternal_education + social_class + bf_intention + cell counts + SVs	2.34197	1.28748	chr10	135171574	C10orf125;C10orf125
cg10566660	-0.000598622	0.000732448	-0.81729	0.414032	-0.0019221	0.000510641	-3.76408	0.0001812	methylation ~ maternal_BMI	methylation ~ maternal_BMI+ maternal_age + parity + mat_smk_preg + maternal_education + social_class + bf_intention + cell counts + SVs	2.34197	1.28748	chr13	27954774
cg19245498	-0.00091799	0.00029408	-3.12157	0.00187136	-0.000866937	0.000230309	-3.76424	0.000181238	methylation ~ maternal_BMI	methylation ~ maternal_BMI+ maternal_age + parity + mat_smk_preg + maternal_education + social_class + bf_intention + cell counts + SVs	2.34197	1.28748	chr1	59884012	FGGY;FGGY
cg09506515	-7.64027e-05	2.24349e-05	-3.40552	0.000696967	-8.11197e-05	2.15515e-05	-3.76398	0.000181292	methylation ~ maternal_BMI	methylation ~ maternal_BMI+ maternal_age + parity + mat_smk_preg + maternal_education + social_class + bf_intention + cell counts + SVs	2.34197	1.28748	chr20	37075283	SNHG11;SNORA39
cg16032162	-9.81027e-05	2.52632e-05	-3.88323	0.00011259	-9.3159e-05	2.47496e-05	-3.76406	0.000181303	methylation ~ maternal_BMI	methylation ~ maternal_BMI+ maternal_age + parity + mat_smk_preg + maternal_education + social_class + bf_intention + cell counts + SVs	2.34197	1.28748	chr10	77161653	C10orf41;ZNF503
cg20231883	0.000851271	0.000429145	1.98364	0.0476757	0.00138829	0.000368887	3.76346	0.000181703	methylation ~ maternal_BMI	methylation ~ maternal_BMI+ maternal_age + parity + mat_smk_preg + maternal_education + social_class + bf_intention + cell counts + SVs	2.34197	1.28748	chr2	120230275	SCTR
cg06696800	-8.82718e-05	4.29498e-05	-2.05523	0.0402242	-0.000143639	3.81653e-05	-3.7636	0.000181885	methylation ~ maternal_BMI	methylation ~ maternal_BMI+ maternal_age + parity + mat_smk_preg + maternal_education + social_class + bf_intention + cell counts + SVs	2.34197	1.28748	chr2	75788038	FAM176A;FAM176A;FAM176A
cg08797741	-8.0213e-05	2.10504e-05	-3.81053	0.000150588	-7.43588e-05	1.97695e-05	-3.76129	0.000183324	methylation ~ maternal_BMI	methylation ~ maternal_BMI+ maternal_age + parity + mat_smk_preg + maternal_education + social_class + bf_intention + cell counts + SVs	2.34197	1.28748	chr3	47555315	C3orf75
cg26767214	-0.00106512	0.000680758	-1.5646	0.118115	-0.00206111	0.000548271	-3.75929	0.000184635	methylation ~ maternal_BMI	methylation ~ maternal_BMI+ maternal_age + parity + mat_smk_preg + maternal_education + social_class + bf_intention + cell counts + SVs	2.34197	1.28748	chr15	40762864	CHST14
cg11016151	0.000598303	0.000410274	1.4583	0.1452	0.00096398	0.000256438	3.75912	0.000185038	methylation ~ maternal_BMI	methylation ~ maternal_BMI+ maternal_age + parity + mat_smk_preg + maternal_education + social_class + bf_intention + cell counts + SVs	2.34197	1.28748	chr2	12609420
cg04233201	-0.00215854	0.000704719	-3.06298	0.00227379	-0.00150702	0.000400926	-3.75886	0.000185121	methylation ~ maternal_BMI	methylation ~ maternal_BMI+ maternal_age + parity + mat_smk_preg + maternal_education + social_class + bf_intention + cell counts + SVs	2.34197	1.28748	chr8	33937768
cg10512376	-0.00233388	0.000788192	-2.96106	0.00316639	-0.00263288	0.000700628	-3.75789	0.000185652	methylation ~ maternal_BMI	methylation ~ maternal_BMI+ maternal_age + parity + mat_smk_preg + maternal_education + social_class + bf_intention + cell counts + SVs	2.34197	1.28748	chr4	101440278	EMCN;EMCN
cg10266124	-4.40062e-05	1.54766e-05	-2.84341	0.00459009	-5.38188e-05	1.43228e-05	-3.75755	0.000185962	methylation ~ maternal_BMI	methylation ~ maternal_BMI+ maternal_age + parity + mat_smk_preg + maternal_education + social_class + bf_intention + cell counts + SVs	2.34197	1.28748	chr6	32936655	BRD2;BRD2
cg20977312	-0.000759822	0.00100376	-0.756973	0.449313	-0.00224767	0.000598308	-3.7567	0.000186537	methylation ~ maternal_BMI	methylation ~ maternal_BMI+ maternal_age + parity + mat_smk_preg + maternal_education + social_class + bf_intention + cell counts + SVs	2.34197	1.28748	chr5	172748917	STC2
cg19651155	-7.24221e-05	2.34996e-05	-3.08185	0.00213608	-8.40082e-05	2.23714e-05	-3.75515	0.000187779	methylation ~ maternal_BMI	methylation ~ maternal_BMI+ maternal_age + parity + mat_smk_preg + maternal_education + social_class + bf_intention + cell counts + SVs	2.34197	1.28748	chr6	43597312	MAD2L1BP;MAD2L1BP;GTPBP2
cg00264133	-0.000815693	0.000231879	-3.51776	0.000462603	-0.000805164	0.000214445	-3.75464	0.000188117	methylation ~ maternal_BMI	methylation ~ maternal_BMI+ maternal_age + parity + mat_smk_preg + maternal_education + social_class + bf_intention + cell counts + SVs	2.34197	1.28748	chr17	73154796
cg25635144	-4.60106e-05	1.50844e-05	-3.05022	0.00237161	-5.23095e-05	1.39354e-05	-3.7537	0.000188938	methylation ~ maternal_BMI	methylation ~ maternal_BMI+ maternal_age + parity + mat_smk_preg + maternal_education + social_class + bf_intention + cell counts + SVs	2.34197	1.28748	chr3	42814793	CCDC13
cg20008357	-0.000842082	0.000308223	-2.73206	0.00645155	-0.000981495	0.000261606	-3.7518	0.000190503	methylation ~ maternal_BMI	methylation ~ maternal_BMI+ maternal_age + parity + mat_smk_preg + maternal_education + social_class + bf_intention + cell counts + SVs	2.34197	1.28748	chr6	32145745	RNF5P1;RNF5;AGPAT1
cg18984724	0.00132785	0.000332975	3.98784	7.35248e-05	0.00117079	0.000312167	3.75051	0.00019122	methylation ~ maternal_BMI	methylation ~ maternal_BMI+ maternal_age + parity + mat_smk_preg + maternal_education + social_class + bf_intention + cell counts + SVs	2.34197	1.28748	chr2	220299604	SPEG
cg08953666	-5.96588e-05	1.55501e-05	-3.83655	0.000135849	-5.71078e-05	1.52358e-05	-3.74827	0.000192987	methylation ~ maternal_BMI	methylation ~ maternal_BMI+ maternal_age + parity + mat_smk_preg + maternal_education + social_class + bf_intention + cell counts + SVs	2.34197	1.28748	chr6	32862521
cg05592398	0.000905587	0.000202399	4.47426	8.9168e-06	0.00052942	0.00014125	3.74812	0.000193015	methylation ~ maternal_BMI	methylation ~ maternal_BMI+ maternal_age + parity + mat_smk_preg + maternal_education + social_class + bf_intention + cell counts + SVs	2.34197	1.28748	chr7	73497778	LIMK1
cg19136192	-0.00426085	0.000998697	-4.26641	2.25105e-05	-0.00311932	0.00083245	-3.74716	0.00019361	methylation ~ maternal_BMI	methylation ~ maternal_BMI+ maternal_age + parity + mat_smk_preg + maternal_education + social_class + bf_intention + cell counts + SVs	2.34197	1.28748	chr4	37593377	RELL1;C4orf19;C4orf19
cg18877233	-3.78583e-05	1.39052e-05	-2.7226	0.00663425	-4.66596e-05	1.24537e-05	-3.74664	0.000194088	methylation ~ maternal_BMI	methylation ~ maternal_BMI+ maternal_age + parity + mat_smk_preg + maternal_education + social_class + bf_intention + cell counts + SVs	2.34197	1.28748	chr14	77564554	KIAA1737
cg16544768	-6.95703e-05	2.07565e-05	-3.35173	0.000845681	-7.1524e-05	1.90938e-05	-3.74593	0.000194827	methylation ~ maternal_BMI	methylation ~ maternal_BMI+ maternal_age + parity + mat_smk_preg + maternal_education + social_class + bf_intention + cell counts + SVs	2.34197	1.28748	chr15	69745373	RPLP1;RPLP1
cg19241689	-0.00010254	3.06032e-05	-3.35062	0.000849392	-0.000113932	3.04293e-05	-3.74416	0.000196317	methylation ~ maternal_BMI	methylation ~ maternal_BMI+ maternal_age + parity + mat_smk_preg + maternal_education + social_class + bf_intention + cell counts + SVs	2.34197	1.28748	chr6	33245516	B3GALT4
cg19783675	-5.32525e-05	1.38754e-05	-3.8379	0.00013506	-4.729e-05	1.26327e-05	-3.74346	0.000196562	methylation ~ maternal_BMI	methylation ~ maternal_BMI+ maternal_age + parity + mat_smk_preg + maternal_education + social_class + bf_intention + cell counts + SVs	2.34197	1.28748	chr5	132362235	ZCCHC10;ZCCHC10
cg16430616	-4.70054e-05	1.42799e-05	-3.29172	0.00104437	-5.21014e-05	1.3919e-05	-3.74319	0.00019668	methylation ~ maternal_BMI	methylation ~ maternal_BMI+ maternal_age + parity + mat_smk_preg + maternal_education + social_class + bf_intention + cell counts + SVs	2.34197	1.28748	chr2	9346693	ASAP2;ASAP2
cg21067540	-4.13687e-05	4.54383e-05	-0.910437	0.362901	-0.000110597	2.95553e-05	-3.74205	0.000197776	methylation ~ maternal_BMI	methylation ~ maternal_BMI+ maternal_age + parity + mat_smk_preg + maternal_education + social_class + bf_intention + cell counts + SVs	2.34197	1.28748	chr19	48774401	ZNF114
cg24287239	0.0011506	0.000243886	4.71777	2.86472e-06	0.000705363	0.000188619	3.73961	0.000199444	methylation ~ maternal_BMI	methylation ~ maternal_BMI+ maternal_age + parity + mat_smk_preg + maternal_education + social_class + bf_intention + cell counts + SVs	2.34197	1.28748	chr13	43148278	TNFSF11;TNFSF11
cg03512208	-0.00100498	0.000382106	-2.63012	0.0087215	-0.000746637	0.000199637	-3.73997	0.000199481	methylation ~ maternal_BMI	methylation ~ maternal_BMI+ maternal_age + parity + mat_smk_preg + maternal_education + social_class + bf_intention + cell counts + SVs	2.34197	1.28748	chr14	70923456	ADAM21
cg20458044	-0.00133263	0.000555115	-2.40065	0.0166186	-0.00160977	0.000430525	-3.73908	0.000199836	methylation ~ maternal_BMI	methylation ~ maternal_BMI+ maternal_age + parity + mat_smk_preg + maternal_education + social_class + bf_intention + cell counts + SVs	2.34197	1.28748	chr17	57904327	TMEM49
cg20966439	-0.000154414	5.04407e-05	-3.0613	0.00228625	-0.000161974	4.33347e-05	-3.73774	0.000200995	methylation ~ maternal_BMI	methylation ~ maternal_BMI+ maternal_age + parity + mat_smk_preg + maternal_education + social_class + bf_intention + cell counts + SVs	2.34197	1.28748	chr3	98241654	CLDND1;CLDND1;CLDND1;CLDND1;CLDND1;CLDND1;CLDND1
cg06449934	0.00206806	0.000534232	3.87109	0.000118181	0.00187692	0.000502332	3.73641	0.000201924	methylation ~ maternal_BMI	methylation ~ maternal_BMI+ maternal_age + parity + mat_smk_preg + maternal_education + social_class + bf_intention + cell counts + SVs	2.34197	1.28748	chr7	1130697	GPER;C7orf50;GPER;C7orf50;C7orf50;GPER
cg22409276	-4.1756e-05	1.54276e-05	-2.70658	0.00696265	-5.21101e-05	1.39465e-05	-3.73642	0.000202305	methylation ~ maternal_BMI	methylation ~ maternal_BMI+ maternal_age + parity + mat_smk_preg + maternal_education + social_class + bf_intention + cell counts + SVs	2.34197	1.28748	chr15	40763763	CHST14
cg14847236	0.000374372	0.000111857	3.34688	0.00086192	0.000411776	0.000110213	3.73619	0.000202952	methylation ~ maternal_BMI	methylation ~ maternal_BMI+ maternal_age + parity + mat_smk_preg + maternal_education + social_class + bf_intention + cell counts + SVs	2.34197	1.28748	chr4	1656956	FAM53A
cg02532014	-0.000170706	7.35188e-05	-2.32194	0.0205199	-0.000244298	6.54073e-05	-3.73503	0.000203361	methylation ~ maternal_BMI	methylation ~ maternal_BMI+ maternal_age + parity + mat_smk_preg + maternal_education + social_class + bf_intention + cell counts + SVs	2.34197	1.28748	chr15	85114169	UBE2QP1
cg25291551	-4.38227e-05	1.39669e-05	-3.13761	0.0017734	-5.0531e-05	1.35308e-05	-3.73452	0.000203596	methylation ~ maternal_BMI	methylation ~ maternal_BMI+ maternal_age + parity + mat_smk_preg + maternal_education + social_class + bf_intention + cell counts + SVs	2.34197	1.28748	chr11	46402666	MDK;MDK;MDK;MDK
cg21581287	-5.5207e-05	1.93835e-05	-2.84814	0.00452558	-6.91784e-05	1.8528e-05	-3.73372	0.000204419	methylation ~ maternal_BMI	methylation ~ maternal_BMI+ maternal_age + parity + mat_smk_preg + maternal_education + social_class + bf_intention + cell counts + SVs	2.34197	1.28748	chr1	109792146	CELSR2
cg25518519	-6.80591e-05	2.34186e-05	-2.9062	0.00377156	-8.71184e-05	2.33368e-05	-3.73309	0.000204692	methylation ~ maternal_BMI	methylation ~ maternal_BMI+ maternal_age + parity + mat_smk_preg + maternal_education + social_class + bf_intention + cell counts + SVs	2.34197	1.28748	chr19	53898280	ZNF765
cg17816390	-7.05475e-05	2.16463e-05	-3.2591	0.0011705	-7.79245e-05	2.08782e-05	-3.73234	0.000205266	methylation ~ maternal_BMI	methylation ~ maternal_BMI+ maternal_age + parity + mat_smk_preg + maternal_education + social_class + bf_intention + cell counts + SVs	2.34197	1.28748	chr8	37553296	ZNF703
cg23630430	0.00142412	0.000438197	3.24996	0.00120849	0.00156614	0.000419655	3.73198	0.000205646	methylation ~ maternal_BMI	methylation ~ maternal_BMI+ maternal_age + parity + mat_smk_preg + maternal_education + social_class + bf_intention + cell counts + SVs	2.34197	1.28748	chr1	228509650	OBSCN;OBSCN
cg14604386	-4.35817e-05	1.86868e-05	-2.33222	0.0199644	-6.07611e-05	1.62821e-05	-3.73177	0.000205651	methylation ~ maternal_BMI	methylation ~ maternal_BMI+ maternal_age + parity + mat_smk_preg + maternal_education + social_class + bf_intention + cell counts + SVs	2.34197	1.28748	chr6	119670882	MAN1A1;MAN1A1
cg01396138	-0.0021571	0.00055348	-3.89734	0.000106331	-0.00168403	0.00045142	-3.73052	0.00020663	methylation ~ maternal_BMI	methylation ~ maternal_BMI+ maternal_age + parity + mat_smk_preg + maternal_education + social_class + bf_intention + cell counts + SVs	2.34197	1.28748	chr9	139023972
cg24016627	-5.02888e-05	2.00161e-05	-2.51242	0.0122125	-6.51849e-05	1.74732e-05	-3.73057	0.000206915	methylation ~ maternal_BMI	methylation ~ maternal_BMI+ maternal_age + parity + mat_smk_preg + maternal_education + social_class + bf_intention + cell counts + SVs	2.34197	1.28748	chr6	30043095	RNF39;RNF39
cg06899053	-4.40495e-05	2.82453e-05	-1.55954	0.119327	-8.52222e-05	2.28574e-05	-3.72843	0.000209013	methylation ~ maternal_BMI	methylation ~ maternal_BMI+ maternal_age + parity + mat_smk_preg + maternal_education + social_class + bf_intention + cell counts + SVs	2.34197	1.28748	chr1	33896703
cg04790129	1.8539e-05	0.000397383	0.0466526	0.962803	-0.000813679	0.000218301	-3.72732	0.000209176	methylation ~ maternal_BMI	methylation ~ maternal_BMI+ maternal_age + parity + mat_smk_preg + maternal_education + social_class + bf_intention + cell counts + SVs	2.34197	1.28748	chr21	46340810	ITGB2;ITGB2;ITGB2
cg26377296	-7.22012e-05	2.57685e-05	-2.80191	0.00521691	-9.36564e-05	2.51323e-05	-3.72653	0.000209911	methylation ~ maternal_BMI	methylation ~ maternal_BMI+ maternal_age + parity + mat_smk_preg + maternal_education + social_class + bf_intention + cell counts + SVs	2.34197	1.28748	chr19	4670382	C19orf10;C19orf10
cg18338319	-7.02666e-05	2.20966e-05	-3.17997	0.00153708	-7.94648e-05	2.13304e-05	-3.72542	0.000211057	methylation ~ maternal_BMI	methylation ~ maternal_BMI+ maternal_age + parity + mat_smk_preg + maternal_education + social_class + bf_intention + cell counts + SVs	2.34197	1.28748	chr2	20851152	HS1BP3
cg21107197	-5.05677e-05	3.66971e-05	-1.37797	0.168643	-9.66591e-05	2.59532e-05	-3.72436	0.000211783	methylation ~ maternal_BMI	methylation ~ maternal_BMI+ maternal_age + parity + mat_smk_preg + maternal_education + social_class + bf_intention + cell counts + SVs	2.34197	1.28748	chr14	51027861	ATL1;ATL1;ATL1
cg06580943	-0.00231308	0.000665603	-3.47517	0.000541166	-0.00209321	0.000562092	-3.72396	0.000211993	methylation ~ maternal_BMI	methylation ~ maternal_BMI+ maternal_age + parity + mat_smk_preg + maternal_education + social_class + bf_intention + cell counts + SVs	2.34197	1.28748	chr6	168405834
cg15461663	-0.00192764	0.000616692	-3.12577	0.0018446	-0.00193924	0.000520866	-3.7231	0.000212659	methylation ~ maternal_BMI	methylation ~ maternal_BMI+ maternal_age + parity + mat_smk_preg + maternal_education + social_class + bf_intention + cell counts + SVs	2.34197	1.28748	chr7	101427475
cg24772167	-5.32649e-05	2.05012e-05	-2.59813	0.00956464	-7.31158e-05	1.96395e-05	-3.72289	0.000212832	methylation ~ maternal_BMI	methylation ~ maternal_BMI+ maternal_age + parity + mat_smk_preg + maternal_education + social_class + bf_intention + cell counts + SVs	2.34197	1.28748	chr2	26205606	KIF3C
cg18569335	-0.000162939	5.20761e-05	-3.12887	0.00182651	-0.000178774	4.80194e-05	-3.72295	0.000213016	methylation ~ maternal_BMI	methylation ~ maternal_BMI+ maternal_age + parity + mat_smk_preg + maternal_education + social_class + bf_intention + cell counts + SVs	2.34197	1.28748	chr17	40171970	NKIRAS2;NKIRAS2;NKIRAS2;NKIRAS2;NKIRAS2
cg03451296	-3.00149e-05	1.30303e-05	-2.30347	0.0215389	-4.23503e-05	1.13809e-05	-3.72117	0.00021442	methylation ~ maternal_BMI	methylation ~ maternal_BMI+ maternal_age + parity + mat_smk_preg + maternal_education + social_class + bf_intention + cell counts + SVs	2.34197	1.28748	chr14	105940391	CRIP2
cg23851860	-8.00944e-05	2.17329e-05	-3.68539	0.000245491	-7.77802e-05	2.09056e-05	-3.72055	0.000214799	methylation ~ maternal_BMI	methylation ~ maternal_BMI+ maternal_age + parity + mat_smk_preg + maternal_education + social_class + bf_intention + cell counts + SVs	2.34197	1.28748	chr5	157002805	ADAM19
cg16651428	-5.69651e-05	2.09566e-05	-2.71825	0.00672054	-7.19553e-05	1.93435e-05	-3.71987	0.000215339	methylation ~ maternal_BMI	methylation ~ maternal_BMI+ maternal_age + parity + mat_smk_preg + maternal_education + social_class + bf_intention + cell counts + SVs	2.34197	1.28748	chr7	100183543	LRCH4;FBXO24
cg01154392	-5.34906e-05	2.2241e-05	-2.40505	0.0164232	-6.99708e-05	1.88158e-05	-3.71871	0.000216427	methylation ~ maternal_BMI	methylation ~ maternal_BMI+ maternal_age + parity + mat_smk_preg + maternal_education + social_class + bf_intention + cell counts + SVs	2.34197	1.28748	chr12	48167362	SLC48A1
cg24404479	-5.01198e-05	1.74005e-05	-2.88037	0.00408996	-5.9422e-05	1.59829e-05	-3.71786	0.000217029	methylation ~ maternal_BMI	methylation ~ maternal_BMI+ maternal_age + parity + mat_smk_preg + maternal_education + social_class + bf_intention + cell counts + SVs	2.34197	1.28748	chr15	99602366
cg26022577	-0.000108429	2.79053e-05	-3.8856	0.000111585	-9.03459e-05	2.43001e-05	-3.71793	0.000217163	methylation ~ maternal_BMI	methylation ~ maternal_BMI+ maternal_age + parity + mat_smk_preg + maternal_education + social_class + bf_intention + cell counts + SVs	2.34197	1.28748	chr1	2323201	MORN1;RER1
cg03469079	-5.96278e-05	1.66406e-05	-3.58327	0.000362246	-6.07562e-05	1.63436e-05	-3.71743	0.000217458	methylation ~ maternal_BMI	methylation ~ maternal_BMI+ maternal_age + parity + mat_smk_preg + maternal_education + social_class + bf_intention + cell counts + SVs	2.34197	1.28748	chr22	38054892	PDXP
cg18546437	-0.00133336	0.000364482	-3.65822	0.000272473	-0.00103161	0.000277545	-3.71691	0.000217824	methylation ~ maternal_BMI	methylation ~ maternal_BMI+ maternal_age + parity + mat_smk_preg + maternal_education + social_class + bf_intention + cell counts + SVs	2.34197	1.28748	chr22	37308423	CSF2RB
cg07506560	-0.00401093	0.000968955	-4.13944	3.89316e-05	-0.0035975	0.000968066	-3.71617	0.000218456	methylation ~ maternal_BMI	methylation ~ maternal_BMI+ maternal_age + parity + mat_smk_preg + maternal_education + social_class + bf_intention + cell counts + SVs	2.34197	1.28748	chr2	240697449
cg02397114	-9.4636e-05	3.90231e-05	-2.42513	0.0155508	-0.000113069	3.04272e-05	-3.71606	0.000218765	methylation ~ maternal_BMI	methylation ~ maternal_BMI+ maternal_age + parity + mat_smk_preg + maternal_education + social_class + bf_intention + cell counts + SVs	2.34197	1.28748	chr17	7338698	TMEM102
cg21130221	-0.000188537	0.000706799	-0.266747	0.78974	-0.0014098	0.00037946	-3.71528	0.000219236	methylation ~ maternal_BMI	methylation ~ maternal_BMI+ maternal_age + parity + mat_smk_preg + maternal_education + social_class + bf_intention + cell counts + SVs	2.34197	1.28748	chr11	2848310	KCNQ1;KCNQ1
cg02733795	-0.000543277	0.000218056	-2.49146	0.0129539	-0.000565397	0.000152171	-3.71554	0.000219603	methylation ~ maternal_BMI	methylation ~ maternal_BMI+ maternal_age + parity + mat_smk_preg + maternal_education + social_class + bf_intention + cell counts + SVs	2.34197	1.28748	chr6	33422526	ZBTB9;ZBTB9
cg24705741	-7.15658e-05	2.10137e-05	-3.40568	0.000696661	-7.40129e-05	1.99237e-05	-3.71482	0.000219651	methylation ~ maternal_BMI	methylation ~ maternal_BMI+ maternal_age + parity + mat_smk_preg + maternal_education + social_class + bf_intention + cell counts + SVs	2.34197	1.28748	chr12	123635215
cg08984686	-7.06736e-05	3.26686e-05	-2.16335	0.0308448	-9.04901e-05	2.43615e-05	-3.71447	0.000220045	methylation ~ maternal_BMI	methylation ~ maternal_BMI+ maternal_age + parity + mat_smk_preg + maternal_education + social_class + bf_intention + cell counts + SVs	2.34197	1.28748	chr6	33267143	RGL2;RGL2;RGL2
cg23300570	-0.000608819	0.00016756	-3.63344	0.000299663	-0.000541209	0.000145719	-3.71406	0.000220368	methylation ~ maternal_BMI	methylation ~ maternal_BMI+ maternal_age + parity + mat_smk_preg + maternal_education + social_class + bf_intention + cell counts + SVs	2.34197	1.28748	chr14	90859339
cg15503663	-4.05513e-05	1.50637e-05	-2.69198	0.00727057	-4.85459e-05	1.30755e-05	-3.71273	0.000221678	methylation ~ maternal_BMI	methylation ~ maternal_BMI+ maternal_age + parity + mat_smk_preg + maternal_education + social_class + bf_intention + cell counts + SVs	2.34197	1.28748	chr19	10713540	SLC44A2
cg01552137	0.000548749	0.000128669	4.26479	2.27049e-05	0.00034086	9.1818e-05	3.71234	0.000221916	methylation ~ maternal_BMI	methylation ~ maternal_BMI+ maternal_age + parity + mat_smk_preg + maternal_education + social_class + bf_intention + cell counts + SVs	2.34197	1.28748	chr8	103666168	KLF10;KLF10
cg11251925	-0.00127664	0.00054493	-2.34275	0.0194138	-0.00148306	0.000399545	-3.71187	0.000222176	methylation ~ maternal_BMI	methylation ~ maternal_BMI+ maternal_age + parity + mat_smk_preg + maternal_education + social_class + bf_intention + cell counts + SVs	2.34197	1.28748	chr6	32166310	NOTCH4
cg22051124	0.00144763	0.00031176	4.64341	4.07438e-06	0.00100986	0.000272245	3.70936	0.000224348	methylation ~ maternal_BMI	methylation ~ maternal_BMI+ maternal_age + parity + mat_smk_preg + maternal_education + social_class + bf_intention + cell counts + SVs	2.34197	1.28748	chr17	16472799	ZNF287
cg03749393	-6.13735e-05	3.24468e-05	-1.89151	0.0589636	-0.000104488	2.81685e-05	-3.70941	0.000224577	methylation ~ maternal_BMI	methylation ~ maternal_BMI+ maternal_age + parity + mat_smk_preg + maternal_education + social_class + bf_intention + cell counts + SVs	2.34197	1.28748	chr13	31191824	USPL1
cg14637067	-7.32691e-05	2.94909e-05	-2.48447	0.0132004	-9.31907e-05	2.5146e-05	-3.70598	0.000227247	methylation ~ maternal_BMI	methylation ~ maternal_BMI+ maternal_age + parity + mat_smk_preg + maternal_education + social_class + bf_intention + cell counts + SVs	2.34197	1.28748	chr8	10874215	XKR6
cg23514110	-0.000153312	4.56029e-05	-3.3619	0.000816416	-0.000166612	4.49497e-05	-3.70662	0.00022732	methylation ~ maternal_BMI	methylation ~ maternal_BMI+ maternal_age + parity + mat_smk_preg + maternal_education + social_class + bf_intention + cell counts + SVs	2.34197	1.28748	chr19	860943	CFD
cg08975560	-0.000135325	3.94735e-05	-3.42826	0.000642575	-0.000133302	3.59906e-05	-3.70382	0.000229461	methylation ~ maternal_BMI	methylation ~ maternal_BMI+ maternal_age + parity + mat_smk_preg + maternal_education + social_class + bf_intention + cell counts + SVs	2.34197	1.28748	chr16	88870476	CDT1
cg07178031	-0.000305254	0.000135388	-2.25467	0.0244599	-0.000380859	0.000102836	-3.70357	0.000229754	methylation ~ maternal_BMI	methylation ~ maternal_BMI+ maternal_age + parity + mat_smk_preg + maternal_education + social_class + bf_intention + cell counts + SVs	2.34197	1.28748	chr6	27778236	HIST1H3H
cg19364137	-5.45053e-05	1.97914e-05	-2.754	0.00603872	-6.48433e-05	1.75089e-05	-3.70345	0.000229861	methylation ~ maternal_BMI	methylation ~ maternal_BMI+ maternal_age + parity + mat_smk_preg + maternal_education + social_class + bf_intention + cell counts + SVs	2.34197	1.28748	chr1	28655431	MED18;MED18
cg21680717	0.000771179	0.000204873	3.76418	0.000180694	0.000335991	9.07407e-05	3.70275	0.000230102	methylation ~ maternal_BMI	methylation ~ maternal_BMI+ maternal_age + parity + mat_smk_preg + maternal_education + social_class + bf_intention + cell counts + SVs	2.34197	1.28748	chr19	15490914	AKAP8;AKAP8L
cg16086310	-4.58311e-05	3.16803e-05	-1.44667	0.148428	-8.93264e-05	2.41343e-05	-3.70123	0.000231665	methylation ~ maternal_BMI	methylation ~ maternal_BMI+ maternal_age + parity + mat_smk_preg + maternal_education + social_class + bf_intention + cell counts + SVs	2.34197	1.28748	chr21	33031992	SOD1;SOD1
cg23537865	-4.35121e-05	1.71811e-05	-2.53256	0.0115347	-5.88407e-05	1.59025e-05	-3.7001	0.000232502	methylation ~ maternal_BMI	methylation ~ maternal_BMI+ maternal_age + parity + mat_smk_preg + maternal_education + social_class + bf_intention + cell counts + SVs	2.34197	1.28748	chr3	159706591	IL12A
cg04206797	-0.000776384	0.000245382	-3.16398	0.00162302	-0.000642435	0.000173638	-3.69986	0.000233074	methylation ~ maternal_BMI	methylation ~ maternal_BMI+ maternal_age + parity + mat_smk_preg + maternal_education + social_class + bf_intention + cell counts + SVs	2.34197	1.28748	chr17	36689639	SRCIN1
cg26956135	0.00105048	0.000399743	2.62788	0.00877571	0.00137384	0.00037136	3.69948	0.000233134	methylation ~ maternal_BMI	methylation ~ maternal_BMI+ maternal_age + parity + mat_smk_preg + maternal_education + social_class + bf_intention + cell counts + SVs	2.34197	1.28748	chr17	56621578	C17orf47;C17orf47
cg24810019	-6.50081e-05	2.36515e-05	-2.74858	0.0061354	-7.99741e-05	2.16183e-05	-3.69936	0.000233162	methylation ~ maternal_BMI	methylation ~ maternal_BMI+ maternal_age + parity + mat_smk_preg + maternal_education + social_class + bf_intention + cell counts + SVs	2.34197	1.28748	chr1	93646404	CCDC18;TMED5;TMED5;TMED5
cg13554903	-7.3278e-05	2.3062e-05	-3.17743	0.00154935	-6.81921e-05	1.8434e-05	-3.69925	0.000233268	methylation ~ maternal_BMI	methylation ~ maternal_BMI+ maternal_age + parity + mat_smk_preg + maternal_education + social_class + bf_intention + cell counts + SVs	2.34197	1.28748	chr9	133814759	FIBCD1;FIBCD1
cg15825261	-6.24011e-05	2.21435e-05	-2.81803	0.00496501	-7.54864e-05	2.04074e-05	-3.69897	0.000233591	methylation ~ maternal_BMI	methylation ~ maternal_BMI+ maternal_age + parity + mat_smk_preg + maternal_education + social_class + bf_intention + cell counts + SVs	2.34197	1.28748	chr12	11324264	PRH1;PRR4
cg07752304	-5.78478e-05	1.49967e-05	-3.85737	0.000124871	-4.89223e-05	1.32297e-05	-3.69791	0.000234448	methylation ~ maternal_BMI	methylation ~ maternal_BMI+ maternal_age + parity + mat_smk_preg + maternal_education + social_class + bf_intention + cell counts + SVs	2.34197	1.28748	chr19	925903	ARID3A
cg09489090	-0.000113793	3.33184e-05	-3.41531	0.000672926	-0.000114804	3.10476e-05	-3.69766	0.000234751	methylation ~ maternal_BMI	methylation ~ maternal_BMI+ maternal_age + parity + mat_smk_preg + maternal_education + social_class + bf_intention + cell counts + SVs	2.34197	1.28748	chr16	8768506	ABAT;ABAT
cg26456506	-4.74208e-05	2.12146e-05	-2.23529	0.025705	-6.66904e-05	1.80414e-05	-3.69653	0.000235782	methylation ~ maternal_BMI	methylation ~ maternal_BMI+ maternal_age + parity + mat_smk_preg + maternal_education + social_class + bf_intention + cell counts + SVs	2.34197	1.28748	chr4	88344004	NUDT9;NUDT9;NUDT9
cg04509940	-0.000120717	3.96166e-05	-3.04714	0.00239551	-0.00013078	3.53873e-05	-3.69566	0.000236671	methylation ~ maternal_BMI	methylation ~ maternal_BMI+ maternal_age + parity + mat_smk_preg + maternal_education + social_class + bf_intention + cell counts + SVs	2.34197	1.28748	chr21	45079326	HSF2BP;HSF2BP;RRP1B
cg02649168	-6.95766e-05	2.0735e-05	-3.35552	0.000833781	-7.31075e-05	1.97861e-05	-3.6949	0.000237245	methylation ~ maternal_BMI	methylation ~ maternal_BMI+ maternal_age + parity + mat_smk_preg + maternal_education + social_class + bf_intention + cell counts + SVs	2.34197	1.28748	chr20	23618055	CST3
cg25534244	-8.35349e-05	2.73794e-05	-3.05102	0.00236469	-9.07381e-05	2.4572e-05	-3.69275	0.000239243	methylation ~ maternal_BMI	methylation ~ maternal_BMI+ maternal_age + parity + mat_smk_preg + maternal_education + social_class + bf_intention + cell counts + SVs	2.34197	1.28748	chr17	53341098	HLF
cg05240795	-5.87802e-05	1.88515e-05	-3.11806	0.00189313	-6.69926e-05	1.81454e-05	-3.692	0.000239941	methylation ~ maternal_BMI	methylation ~ maternal_BMI+ maternal_age + parity + mat_smk_preg + maternal_education + social_class + bf_intention + cell counts + SVs	2.34197	1.28748	chr11	561364	RASSF7;RASSF7;C11orf35;RASSF7
cg03521044	0.00163525	0.000379384	4.31029	1.85967e-05	0.00127221	0.000344583	3.69203	0.000240038	methylation ~ maternal_BMI	methylation ~ maternal_BMI+ maternal_age + parity + mat_smk_preg + maternal_education + social_class + bf_intention + cell counts + SVs	2.34197	1.28748	chr7	20838564
cg12491991	-4.10247e-05	1.89456e-05	-2.1654	0.0306852	-6.3306e-05	1.71499e-05	-3.69134	0.00024052	methylation ~ maternal_BMI	methylation ~ maternal_BMI+ maternal_age + parity + mat_smk_preg + maternal_education + social_class + bf_intention + cell counts + SVs	2.34197	1.28748	chr22	39916550	ATF4;ATF4
cg04286697	0.00208401	0.000526713	3.95663	8.35207e-05	0.00185144	0.000501581	3.69121	0.000240567	methylation ~ maternal_BMI	methylation ~ maternal_BMI+ maternal_age + parity + mat_smk_preg + maternal_education + social_class + bf_intention + cell counts + SVs	2.34197	1.28748	chr2	232259623	B3GNT7
cg18612204	-0.000119371	3.26817e-05	-3.65253	0.000278714	-0.000107022	2.90062e-05	-3.68963	0.0002423	methylation ~ maternal_BMI	methylation ~ maternal_BMI+ maternal_age + parity + mat_smk_preg + maternal_education + social_class + bf_intention + cell counts + SVs	2.34197	1.28748	chr15	65204146	ANKDD1A
cg12059226	-7.87586e-05	2.59587e-05	-3.034	0.00250069	-9.07205e-05	2.45923e-05	-3.68898	0.000242799	methylation ~ maternal_BMI	methylation ~ maternal_BMI+ maternal_age + parity + mat_smk_preg + maternal_education + social_class + bf_intention + cell counts + SVs	2.34197	1.28748	chr2	152955749	CACNB4;CACNB4;CACNB4
cg11594303	-6.04543e-05	1.68642e-05	-3.58477	0.00036011	-6.22761e-05	1.6884e-05	-3.68847	0.000243147	methylation ~ maternal_BMI	methylation ~ maternal_BMI+ maternal_age + parity + mat_smk_preg + maternal_education + social_class + bf_intention + cell counts + SVs	2.34197	1.28748	chr9	123639439	PHF19;PHF19;PHF19;PHF19
cg16465187	-5.39296e-05	1.62396e-05	-3.32086	0.000942785	-5.76737e-05	1.56392e-05	-3.68777	0.000243879	methylation ~ maternal_BMI	methylation ~ maternal_BMI+ maternal_age + parity + mat_smk_preg + maternal_education + social_class + bf_intention + cell counts + SVs	2.34197	1.28748	chr2	208490102	FAM119A;FAM119A
cg18818949	0.00102412	0.000682526	1.50049	0.133925	0.00191096	0.00051821	3.68762	0.000243917	methylation ~ maternal_BMI	methylation ~ maternal_BMI+ maternal_age + parity + mat_smk_preg + maternal_education + social_class + bf_intention + cell counts + SVs	2.34197	1.28748	chr14	79558823	NRXN3
cg09303136	-3.84233e-05	1.1756e-05	-3.2684	0.00113333	-4.18824e-05	1.13582e-05	-3.68742	0.000244289	methylation ~ maternal_BMI	methylation ~ maternal_BMI+ maternal_age + parity + mat_smk_preg + maternal_education + social_class + bf_intention + cell counts + SVs	2.34197	1.28748	chr8	48873358	MCM4;PRKDC;PRKDC;MCM4
cg18023909	-8.19261e-05	2.46149e-05	-3.32831	0.000918301	-9.11904e-05	2.47317e-05	-3.68719	0.000244426	methylation ~ maternal_BMI	methylation ~ maternal_BMI+ maternal_age + parity + mat_smk_preg + maternal_education + social_class + bf_intention + cell counts + SVs	2.34197	1.28748	chr1	3541086	TPRG1L
cg03851398	-0.000233123	6.84424e-05	-3.40611	0.000696216	-0.000192332	5.21647e-05	-3.68701	0.000244885	methylation ~ maternal_BMI	methylation ~ maternal_BMI+ maternal_age + parity + mat_smk_preg + maternal_education + social_class + bf_intention + cell counts + SVs	2.34197	1.28748	chr10	135171564	C10orf125;C10orf125
cg26194633	-7.51402e-05	2.66301e-05	-2.82163	0.00490968	-8.87198e-05	2.40821e-05	-3.68405	0.000247347	methylation ~ maternal_BMI	methylation ~ maternal_BMI+ maternal_age + parity + mat_smk_preg + maternal_education + social_class + bf_intention + cell counts + SVs	2.34197	1.28748	chr7	44837033	PPIA
cg12537382	-6.16533e-05	2.11177e-05	-2.91951	0.00361557	-6.96284e-05	1.89012e-05	-3.68381	0.000247628	methylation ~ maternal_BMI	methylation ~ maternal_BMI+ maternal_age + parity + mat_smk_preg + maternal_education + social_class + bf_intention + cell counts + SVs	2.34197	1.28748	chr4	1404446
cg19751560	0.000551138	0.000971002	0.567597	0.570485	0.00221181	0.000600517	3.68318	0.000248127	methylation ~ maternal_BMI	methylation ~ maternal_BMI+ maternal_age + parity + mat_smk_preg + maternal_education + social_class + bf_intention + cell counts + SVs	2.34197	1.28748	chr5	65896341	MAST4;MAST4
ch.3.31448979F	-0.000281766	0.000386651	-0.728737	0.4664	-0.00084501	0.000229444	-3.68286	0.000248479	methylation ~ maternal_BMI	methylation ~ maternal_BMI+ maternal_age + parity + mat_smk_preg + maternal_education + social_class + bf_intention + cell counts + SVs	2.34197	1.28748	chr3	31473975
cg08545398	-5.31558e-05	2.30966e-05	-2.30146	0.0216555	-7.61958e-05	2.06905e-05	-3.68264	0.000249041	methylation ~ maternal_BMI	methylation ~ maternal_BMI+ maternal_age + parity + mat_smk_preg + maternal_education + social_class + bf_intention + cell counts + SVs	2.34197	1.28748	chr1	54519198	C1orf83;TMEM59
cg12862950	-5.29199e-05	1.56413e-05	-3.38335	0.000754822	-5.60507e-05	1.52265e-05	-3.68112	0.000250151	methylation ~ maternal_BMI	methylation ~ maternal_BMI+ maternal_age + parity + mat_smk_preg + maternal_education + social_class + bf_intention + cell counts + SVs	2.34197	1.28748	chr5	77656479	SCAMP1;SCAMP1
cg01386792	-7.91978e-05	3.0987e-05	-2.55584	0.0107994	-0.000102138	2.77468e-05	-3.68107	0.000250391	methylation ~ maternal_BMI	methylation ~ maternal_BMI+ maternal_age + parity + mat_smk_preg + maternal_education + social_class + bf_intention + cell counts + SVs	2.34197	1.28748	chr16	90086310	DBNDD1
cg15146859	-8.67189e-05	2.93409e-05	-2.95556	0.00322367	-0.00010467	2.84386e-05	-3.68057	0.000250812	methylation ~ maternal_BMI	methylation ~ maternal_BMI+ maternal_age + parity + mat_smk_preg + maternal_education + social_class + bf_intention + cell counts + SVs	2.34197	1.28748	chr18	74961737	GALR1
cg10074513	-8.07544e-05	3.15763e-05	-2.55744	0.0107489	-0.000108308	2.94342e-05	-3.67966	0.000251613	methylation ~ maternal_BMI	methylation ~ maternal_BMI+ maternal_age + parity + mat_smk_preg + maternal_education + social_class + bf_intention + cell counts + SVs	2.34197	1.28748	chr1	3541656	TPRG1L
cg18739808	-0.000742949	0.000362971	-2.04686	0.0410425	-0.000935769	0.000254338	-3.67923	0.000252387	methylation ~ maternal_BMI	methylation ~ maternal_BMI+ maternal_age + parity + mat_smk_preg + maternal_education + social_class + bf_intention + cell counts + SVs	2.34197	1.28748	chr2	62257530	COMMD1
cg10911865	-9.92208e-05	2.70831e-05	-3.66357	0.000267025	-9.98551e-05	2.71446e-05	-3.67864	0.000252607	methylation ~ maternal_BMI	methylation ~ maternal_BMI+ maternal_age + parity + mat_smk_preg + maternal_education + social_class + bf_intention + cell counts + SVs	2.34197	1.28748	chr3	44903235	MIR564;TMEM42
cg17191933	-5.18257e-05	1.68081e-05	-3.08338	0.00212574	-5.62811e-05	1.5301e-05	-3.67826	0.000253136	methylation ~ maternal_BMI	methylation ~ maternal_BMI+ maternal_age + parity + mat_smk_preg + maternal_education + social_class + bf_intention + cell counts + SVs	2.34197	1.28748	chr13	98628505	IPO5
cg26384310	-5.10616e-05	2.30112e-05	-2.21899	0.0268031	-7.48815e-05	2.03683e-05	-3.67637	0.000255032	methylation ~ maternal_BMI	methylation ~ maternal_BMI+ maternal_age + parity + mat_smk_preg + maternal_education + social_class + bf_intention + cell counts + SVs	2.34197	1.28748	chr12	50360945
cg00752969	0.00103076	0.000772506	1.33431	0.182524	0.00206721	0.000562343	3.67607	0.000255033	methylation ~ maternal_BMI	methylation ~ maternal_BMI+ maternal_age + parity + mat_smk_preg + maternal_education + social_class + bf_intention + cell counts + SVs	2.34197	1.28748	chr2	70311984
cg24704226	0.000512261	0.000767982	0.667022	0.504972	0.00154569	0.000420798	3.67324	0.000257848	methylation ~ maternal_BMI	methylation ~ maternal_BMI+ maternal_age + parity + mat_smk_preg + maternal_education + social_class + bf_intention + cell counts + SVs	2.34197	1.28748	chr10	97419053
cg08174504	-9.25046e-05	2.44295e-05	-3.7866	0.000165439	-9.10294e-05	2.47844e-05	-3.67285	0.000258204	methylation ~ maternal_BMI	methylation ~ maternal_BMI+ maternal_age + parity + mat_smk_preg + maternal_education + social_class + bf_intention + cell counts + SVs	2.34197	1.28748	chr4	80993819	ANTXR2;ANTXR2;ANTXR2;ANTXR2
cg26359204	-0.000111686	5.2846e-05	-2.11343	0.0349125	-0.000188852	5.14201e-05	-3.67273	0.000258627	methylation ~ maternal_BMI	methylation ~ maternal_BMI+ maternal_age + parity + mat_smk_preg + maternal_education + social_class + bf_intention + cell counts + SVs	2.34197	1.28748	chr4	85419877	NKX6-1
cg17066716	-4.79696e-05	1.38245e-05	-3.4699	0.000552385	-5.00889e-05	1.364e-05	-3.6722	0.000259322	methylation ~ maternal_BMI	methylation ~ maternal_BMI+ maternal_age + parity + mat_smk_preg + maternal_education + social_class + bf_intention + cell counts + SVs	2.34197	1.28748	chr8	62627324	ASPH;ASPH;ASPH;ASPH;ASPH
cg27659505	0.00160001	0.00043835	3.65007	0.000281216	0.00159861	0.000435466	3.67102	0.000260132	methylation ~ maternal_BMI	methylation ~ maternal_BMI+ maternal_age + parity + mat_smk_preg + maternal_education + social_class + bf_intention + cell counts + SVs	2.34197	1.28748	chr17	79899075	MYADML2
cg16692196	-6.03913e-05	1.91519e-05	-3.15327	0.00168193	-6.81125e-05	1.85586e-05	-3.67012	0.000261058	methylation ~ maternal_BMI	methylation ~ maternal_BMI+ maternal_age + parity + mat_smk_preg + maternal_education + social_class + bf_intention + cell counts + SVs	2.34197	1.28748	chr1	85040371	CTBS
cg25808094	-0.00292698	0.000709424	-4.12585	4.12462e-05	-0.00164404	0.000448037	-3.66943	0.000261619	methylation ~ maternal_BMI	methylation ~ maternal_BMI+ maternal_age + parity + mat_smk_preg + maternal_education + social_class + bf_intention + cell counts + SVs	2.34197	1.28748	chr13	75892615	TBC1D4
cg13808399	-0.00010046	3.10977e-05	-3.23046	0.00129208	-9.92537e-05	2.7053e-05	-3.66886	0.000262217	methylation ~ maternal_BMI	methylation ~ maternal_BMI+ maternal_age + parity + mat_smk_preg + maternal_education + social_class + bf_intention + cell counts + SVs	2.34197	1.28748	chr12	58259082
cg14634760	-0.00220019	0.000587493	-3.74505	0.000194745	-0.00180265	0.000491526	-3.66745	0.00026361	methylation ~ maternal_BMI	methylation ~ maternal_BMI+ maternal_age + parity + mat_smk_preg + maternal_education + social_class + bf_intention + cell counts + SVs	2.34197	1.28748	chr8	143561039	BAI1
cg21195414	-7.94678e-05	2.3692e-05	-3.3542	0.000838164	-7.08912e-05	1.93296e-05	-3.6675	0.00026384	methylation ~ maternal_BMI	methylation ~ maternal_BMI+ maternal_age + parity + mat_smk_preg + maternal_education + social_class + bf_intention + cell counts + SVs	2.34197	1.28748	chr6	53213871	ELOVL5;ELOVL5
cg17601209	0.000834416	0.000348009	2.39769	0.0167547	0.00115904	0.000316066	3.66709	0.000264167	methylation ~ maternal_BMI	methylation ~ maternal_BMI+ maternal_age + parity + mat_smk_preg + maternal_education + social_class + bf_intention + cell counts + SVs	2.34197	1.28748	chr1	3191678	PRDM16;PRDM16
cg26707263	-5.0567e-05	1.51691e-05	-3.33355	0.000901708	-5.36438e-05	1.46325e-05	-3.66607	0.000265206	methylation ~ maternal_BMI	methylation ~ maternal_BMI+ maternal_age + parity + mat_smk_preg + maternal_education + social_class + bf_intention + cell counts + SVs	2.34197	1.28748	chr2	241526101	CAPN10;CAPN10;CAPN10;CAPN10
cg23238458	-6.31229e-05	4.26823e-05	-1.4789	0.139612	-0.000119779	3.26766e-05	-3.6656	0.00026588	methylation ~ maternal_BMI	methylation ~ maternal_BMI+ maternal_age + parity + mat_smk_preg + maternal_education + social_class + bf_intention + cell counts + SVs	2.34197	1.28748	chr12	89919833	GALNT4;WDR51B
cg10298205	-0.00251615	0.000682199	-3.68829	0.000242787	-0.00227832	0.000621664	-3.66488	0.000266282	methylation ~ maternal_BMI	methylation ~ maternal_BMI+ maternal_age + parity + mat_smk_preg + maternal_education + social_class + bf_intention + cell counts + SVs	2.34197	1.28748	chr8	144661917	EEF1D;EEF1D;EEF1D;EEF1D;NAPRT1;EEF1D;EEF1D;EEF1D
cg07489553	-4.57244e-05	1.85705e-05	-2.46221	0.0140432	-6.1793e-05	1.68612e-05	-3.66481	0.000266462	methylation ~ maternal_BMI	methylation ~ maternal_BMI+ maternal_age + parity + mat_smk_preg + maternal_education + social_class + bf_intention + cell counts + SVs	2.34197	1.28748	chr2	9771190	YWHAQ
cg14578879	0.00121817	0.000266062	4.57852	5.52741e-06	0.000947631	0.000258638	3.66393	0.000267477	methylation ~ maternal_BMI	methylation ~ maternal_BMI+ maternal_age + parity + mat_smk_preg + maternal_education + social_class + bf_intention + cell counts + SVs	2.34197	1.28748	chr6	100904055	SIM1
cg14348828	-3.89358e-05	1.40413e-05	-2.77295	0.00569855	-4.67027e-05	1.27549e-05	-3.66156	0.000269634	methylation ~ maternal_BMI	methylation ~ maternal_BMI+ maternal_age + parity + mat_smk_preg + maternal_education + social_class + bf_intention + cell counts + SVs	2.34197	1.28748	chr7	142985245	CASP2;CASP2
cg13905388	-5.66383e-05	1.79487e-05	-3.15556	0.0016686	-6.27453e-05	1.71365e-05	-3.66149	0.000269727	methylation ~ maternal_BMI	methylation ~ maternal_BMI+ maternal_age + parity + mat_smk_preg + maternal_education + social_class + bf_intention + cell counts + SVs	2.34197	1.28748	chr14	105487229	CDCA4;CDCA4
cg11859541	-5.1669e-05	1.48314e-05	-3.48376	0.000524762	-4.96625e-05	1.35656e-05	-3.66092	0.000270606	methylation ~ maternal_BMI	methylation ~ maternal_BMI+ maternal_age + parity + mat_smk_preg + maternal_education + social_class + bf_intention + cell counts + SVs	2.34197	1.28748	chr8	37553278	ZNF703
cg22222461	0.00100682	0.000591177	1.70307	0.088987	0.00161623	0.000441532	3.66051	0.000270777	methylation ~ maternal_BMI	methylation ~ maternal_BMI+ maternal_age + parity + mat_smk_preg + maternal_education + social_class + bf_intention + cell counts + SVs	2.34197	1.28748	chr8	98000885	PGCP
cg15551144	-5.77579e-05	1.93445e-05	-2.98575	0.00292449	-6.04869e-05	1.65302e-05	-3.65918	0.000272071	methylation ~ maternal_BMI	methylation ~ maternal_BMI+ maternal_age + parity + mat_smk_preg + maternal_education + social_class + bf_intention + cell counts + SVs	2.34197	1.28748	chr1	41707379	SCMH1
cg14661946	-7.2249e-05	2.45579e-05	-2.94198	0.0033662	-8.45356e-05	2.31045e-05	-3.65884	0.000272534	methylation ~ maternal_BMI	methylation ~ maternal_BMI+ maternal_age + parity + mat_smk_preg + maternal_education + social_class + bf_intention + cell counts + SVs	2.34197	1.28748	chr1	116694919
cg05606089	0.000819927	0.00092471	0.886685	0.375544	0.0021319	0.000582797	3.65805	0.000273254	methylation ~ maternal_BMI	methylation ~ maternal_BMI+ maternal_age + parity + mat_smk_preg + maternal_education + social_class + bf_intention + cell counts + SVs	2.34197	1.28748	chr5	77306302	AP3B1
cg16450590	0.00115773	0.000263291	4.39716	1.26424e-05	0.000857033	0.000234271	3.6583	0.000273278	methylation ~ maternal_BMI	methylation ~ maternal_BMI+ maternal_age + parity + mat_smk_preg + maternal_education + social_class + bf_intention + cell counts + SVs	2.34197	1.28748	chr2	175209075
cg23727321	-0.000189852	5.08081e-05	-3.73664	0.000201327	-0.000147068	4.02216e-05	-3.65644	0.000275078	methylation ~ maternal_BMI	methylation ~ maternal_BMI+ maternal_age + parity + mat_smk_preg + maternal_education + social_class + bf_intention + cell counts + SVs	2.34197	1.28748	chr3	57199453	IL17RD
cg03689054	-0.000113942	2.69675e-05	-4.22515	2.69455e-05	-7.82349e-05	2.14023e-05	-3.65544	0.000276044	methylation ~ maternal_BMI	methylation ~ maternal_BMI+ maternal_age + parity + mat_smk_preg + maternal_education + social_class + bf_intention + cell counts + SVs	2.34197	1.28748	chr17	81037743	METRNL
cg07825347	-6.77146e-05	2.37861e-05	-2.84681	0.00454164	-7.96405e-05	2.17896e-05	-3.65498	0.00027653	methylation ~ maternal_BMI	methylation ~ maternal_BMI+ maternal_age + parity + mat_smk_preg + maternal_education + social_class + bf_intention + cell counts + SVs	2.34197	1.28748	chr10	43600497	RET;RET
cg02052366	-0.000982104	0.000299473	-3.27944	0.00109059	-0.000956418	0.000261668	-3.65508	0.000276602	methylation ~ maternal_BMI	methylation ~ maternal_BMI+ maternal_age + parity + mat_smk_preg + maternal_education + social_class + bf_intention + cell counts + SVs	2.34197	1.28748	chr8	93111840
cg21454030	-6.35495e-05	2.19217e-05	-2.89893	0.00386172	-7.75872e-05	2.12265e-05	-3.6552	0.000276921	methylation ~ maternal_BMI	methylation ~ maternal_BMI+ maternal_age + parity + mat_smk_preg + maternal_education + social_class + bf_intention + cell counts + SVs	2.34197	1.28748	chr4	17812573	NCAPG;DCAF16;NCAPG
cg21122656	-0.000155194	5.10412e-05	-3.04056	0.00244748	-0.000161484	4.41923e-05	-3.65413	0.000277547	methylation ~ maternal_BMI	methylation ~ maternal_BMI+ maternal_age + parity + mat_smk_preg + maternal_education + social_class + bf_intention + cell counts + SVs	2.34197	1.28748	chr6	31783272	HSPA1A;HSPA1L
cg26252350	-5.88604e-05	1.63879e-05	-3.5917	0.000350923	-5.97119e-05	1.63413e-05	-3.65405	0.000277578	methylation ~ maternal_BMI	methylation ~ maternal_BMI+ maternal_age + parity + mat_smk_preg + maternal_education + social_class + bf_intention + cell counts + SVs	2.34197	1.28748	chr15	45814811	SLC30A4;C15orf21;SLC30A4
cg19505546	0.00103608	0.000247943	4.17872	3.29884e-05	0.000763536	0.000208974	3.65373	0.000278239	methylation ~ maternal_BMI	methylation ~ maternal_BMI+ maternal_age + parity + mat_smk_preg + maternal_education + social_class + bf_intention + cell counts + SVs	2.34197	1.28748	chr5	139017263
cg24236887	-5.22642e-05	2.07541e-05	-2.51826	0.01201	-6.58524e-05	1.80283e-05	-3.65272	0.000278995	methylation ~ maternal_BMI	methylation ~ maternal_BMI+ maternal_age + parity + mat_smk_preg + maternal_education + social_class + bf_intention + cell counts + SVs	2.34197	1.28748	chr7	33944420	BMPER
cg27316993	-7.29486e-05	3.18087e-05	-2.29335	0.022117	-0.000104628	2.8646e-05	-3.65247	0.000279348	methylation ~ maternal_BMI	methylation ~ maternal_BMI+ maternal_age + parity + mat_smk_preg + maternal_education + social_class + bf_intention + cell counts + SVs	2.34197	1.28748	chr8	94929204	PDP1;PDP1;PDP1;PDP1;PDP1;PDP1;PDP1;PDP1
cg12984014	-0.00167421	0.000398003	-4.20653	2.92835e-05	-0.0013671	0.000374271	-3.65269	0.000279432	methylation ~ maternal_BMI	methylation ~ maternal_BMI+ maternal_age + parity + mat_smk_preg + maternal_education + social_class + bf_intention + cell counts + SVs	2.34197	1.28748	chr5	179755324	GFPT2
cg01263292	-4.34492e-05	1.76812e-05	-2.45737	0.0142323	-5.97515e-05	1.6361e-05	-3.65207	0.000279775	methylation ~ maternal_BMI	methylation ~ maternal_BMI+ maternal_age + parity + mat_smk_preg + maternal_education + social_class + bf_intention + cell counts + SVs	2.34197	1.28748	chr12	66583029	IRAK3;IRAK3;IRAK3;IRAK3
cg12576082	-0.000197983	7.59279e-05	-2.60751	0.00931409	-0.000230678	6.31841e-05	-3.65088	0.00028143	methylation ~ maternal_BMI	methylation ~ maternal_BMI+ maternal_age + parity + mat_smk_preg + maternal_education + social_class + bf_intention + cell counts + SVs	2.34197	1.28748	chr20	30102058	HM13;HM13;HM13;HM13
cg10458216	0.00210108	0.000575885	3.64844	0.000282863	0.00138424	0.000379233	3.65009	0.000281722	methylation ~ maternal_BMI	methylation ~ maternal_BMI+ maternal_age + parity + mat_smk_preg + maternal_education + social_class + bf_intention + cell counts + SVs	2.34197	1.28748	chr13	97873947	MBNL2;MBNL2
cg01168201	-4.55832e-05	1.71731e-05	-2.65434	0.00812183	-5.72274e-05	1.56818e-05	-3.6493	0.000282605	methylation ~ maternal_BMI	methylation ~ maternal_BMI+ maternal_age + parity + mat_smk_preg + maternal_education + social_class + bf_intention + cell counts + SVs	2.34197	1.28748	chr17	1958412	HIC1;HIC1;HIC1
cg19728382	0.00274046	0.000605699	4.52445	7.08309e-06	0.00194126	0.000531962	3.64924	0.000282694	methylation ~ maternal_BMI	methylation ~ maternal_BMI+ maternal_age + parity + mat_smk_preg + maternal_education + social_class + bf_intention + cell counts + SVs	2.34197	1.28748	chr5	172757276	STC2
cg10731192	-8.62441e-05	2.41509e-05	-3.57106	0.000379282	-6.9736e-05	1.91105e-05	-3.6491	0.000282905	methylation ~ maternal_BMI	methylation ~ maternal_BMI+ maternal_age + parity + mat_smk_preg + maternal_education + social_class + bf_intention + cell counts + SVs	2.34197	1.28748	chr6	35436023	RPL10A
cg20559000	-4.92573e-05	1.29271e-05	-3.8104	0.000150595	-4.64966e-05	1.27432e-05	-3.64872	0.000283227	methylation ~ maternal_BMI	methylation ~ maternal_BMI+ maternal_age + parity + mat_smk_preg + maternal_education + social_class + bf_intention + cell counts + SVs	2.34197	1.28748	chr15	74725593	SEMA7A;SEMA7A;SEMA7A
cg20074569	-7.80804e-05	3.0677e-05	-2.54525	0.0111281	-9.70839e-05	2.66086e-05	-3.6486	0.000283423	methylation ~ maternal_BMI	methylation ~ maternal_BMI+ maternal_age + parity + mat_smk_preg + maternal_education + social_class + bf_intention + cell counts + SVs	2.34197	1.28748	chr22	42372516	SEPT3;SEPT3
cg10911287	0.00119844	0.000576883	2.07744	0.0381148	0.00176065	0.000482665	3.64777	0.000284254	methylation ~ maternal_BMI	methylation ~ maternal_BMI+ maternal_age + parity + mat_smk_preg + maternal_education + social_class + bf_intention + cell counts + SVs	2.34197	1.28748	chr12	125271306	SCARB1;SCARB1
cg07176034	-4.33886e-05	1.23555e-05	-3.51169	0.000473152	-4.22031e-05	1.15707e-05	-3.64742	0.00028473	methylation ~ maternal_BMI	methylation ~ maternal_BMI+ maternal_age + parity + mat_smk_preg + maternal_education + social_class + bf_intention + cell counts + SVs	2.34197	1.28748	chr1	110026647	ATXN7L2
cg06434735	-0.00015692	3.34418e-05	-4.69232	3.23639e-06	-0.000109872	3.01284e-05	-3.6468	0.000285427	methylation ~ maternal_BMI	methylation ~ maternal_BMI+ maternal_age + parity + mat_smk_preg + maternal_education + social_class + bf_intention + cell counts + SVs	2.34197	1.28748	chr11	120382197
cg01150433	-0.000226412	0.000350975	-0.645096	0.51907	-0.000914216	0.000250716	-3.64642	0.000285703	methylation ~ maternal_BMI	methylation ~ maternal_BMI+ maternal_age + parity + mat_smk_preg + maternal_education + social_class + bf_intention + cell counts + SVs	2.34197	1.28748	chr3	147142182
cg07191189	-8.96156e-05	3.80271e-05	-2.35662	0.018711	-0.000119301	3.27167e-05	-3.64647	0.000285845	methylation ~ maternal_BMI	methylation ~ maternal_BMI+ maternal_age + parity + mat_smk_preg + maternal_education + social_class + bf_intention + cell counts + SVs	2.34197	1.28748	chr2	37193690	STRN
cg23658834	-4.4781e-05	1.43904e-05	-3.11186	0.00193292	-4.69547e-05	1.28771e-05	-3.64636	0.000285876	methylation ~ maternal_BMI	methylation ~ maternal_BMI+ maternal_age + parity + mat_smk_preg + maternal_education + social_class + bf_intention + cell counts + SVs	2.34197	1.28748	chr6	30431596
cg04837461	-4.0566e-05	1.43735e-05	-2.82228	0.00489998	-4.98685e-05	1.36798e-05	-3.64541	0.000286864	methylation ~ maternal_BMI	methylation ~ maternal_BMI+ maternal_age + parity + mat_smk_preg + maternal_education + social_class + bf_intention + cell counts + SVs	2.34197	1.28748	chr1	212587676	TMEM206
cg19958298	-6.41288e-05	3.31296e-05	-1.93569	0.0532974	-0.000104291	2.86223e-05	-3.6437	0.000288763	methylation ~ maternal_BMI	methylation ~ maternal_BMI+ maternal_age + parity + mat_smk_preg + maternal_education + social_class + bf_intention + cell counts + SVs	2.34197	1.28748	chr12	112563295	TRAFD1;TRAFD1
cg23556533	-6.75913e-05	2.14208e-05	-3.15541	0.00166971	-7.55798e-05	2.07425e-05	-3.64371	0.000288787	methylation ~ maternal_BMI	methylation ~ maternal_BMI+ maternal_age + parity + mat_smk_preg + maternal_education + social_class + bf_intention + cell counts + SVs	2.34197	1.28748	chr8	144815649	FAM83H
cg19424078	-7.39216e-05	1.9483e-05	-3.79416	0.000160613	-6.89768e-05	1.89326e-05	-3.64328	0.000289205	methylation ~ maternal_BMI	methylation ~ maternal_BMI+ maternal_age + parity + mat_smk_preg + maternal_education + social_class + bf_intention + cell counts + SVs	2.34197	1.28748	chr11	747111	TALDO1
cg16997732	-0.000614711	0.000803011	-0.765507	0.44422	-0.00168875	0.000463563	-3.64297	0.000289452	methylation ~ maternal_BMI	methylation ~ maternal_BMI+ maternal_age + parity + mat_smk_preg + maternal_education + social_class + bf_intention + cell counts + SVs	2.34197	1.28748	chr7	72935636	BAZ1B
cg05527267	0.00118299	0.000530945	2.22809	0.0261827	0.0016364	0.00044922	3.64277	0.000289737	methylation ~ maternal_BMI	methylation ~ maternal_BMI+ maternal_age + parity + mat_smk_preg + maternal_education + social_class + bf_intention + cell counts + SVs	2.34197	1.28748	chr17	1472819
cg03494525	-4.18438e-05	1.2645e-05	-3.30913	0.000982842	-4.39572e-05	1.20683e-05	-3.64238	0.000290342	methylation ~ maternal_BMI	methylation ~ maternal_BMI+ maternal_age + parity + mat_smk_preg + maternal_education + social_class + bf_intention + cell counts + SVs	2.34197	1.28748	chr12	1059051	RAD52
cg26547928	-0.00161389	0.000603989	-2.67206	0.0077095	-0.00106338	0.00029198	-3.64195	0.00029067	methylation ~ maternal_BMI	methylation ~ maternal_BMI+ maternal_age + parity + mat_smk_preg + maternal_education + social_class + bf_intention + cell counts + SVs	2.34197	1.28748	chr12	33589385	SYT10
cg05407637	-7.93128e-05	2.17224e-05	-3.6512	0.000279946	-7.63675e-05	2.09734e-05	-3.64116	0.00029155	methylation ~ maternal_BMI	methylation ~ maternal_BMI+ maternal_age + parity + mat_smk_preg + maternal_education + social_class + bf_intention + cell counts + SVs	2.34197	1.28748	chr11	59436238	PATL1
cg17147466	-0.00011756	9.55545e-05	-1.2303	0.218993	-0.000261079	7.17003e-05	-3.64126	0.000291676	methylation ~ maternal_BMI	methylation ~ maternal_BMI+ maternal_age + parity + mat_smk_preg + maternal_education + social_class + bf_intention + cell counts + SVs	2.34197	1.28748	chr15	93353422
cg18593717	-4.24714e-05	1.51256e-05	-2.80792	0.00512291	-4.68946e-05	1.28799e-05	-3.64091	0.000292066	methylation ~ maternal_BMI	methylation ~ maternal_BMI+ maternal_age + parity + mat_smk_preg + maternal_education + social_class + bf_intention + cell counts + SVs	2.34197	1.28748	chr1	156722068	HDGF;HDGF;HDGF
cg14932016	0.000653397	0.000162214	4.02799	6.22665e-05	0.000417372	0.000114641	3.64067	0.000292176	methylation ~ maternal_BMI	methylation ~ maternal_BMI+ maternal_age + parity + mat_smk_preg + maternal_education + social_class + bf_intention + cell counts + SVs	2.34197	1.28748	chr1	236849653	ACTN2
cg00254480	-2.63241e-05	1.37069e-05	-1.9205	0.0551946	-4.152e-05	1.14065e-05	-3.64004	0.00029306	methylation ~ maternal_BMI	methylation ~ maternal_BMI+ maternal_age + parity + mat_smk_preg + maternal_education + social_class + bf_intention + cell counts + SVs	2.34197	1.28748	chr22	32058214
cg26346574	0.00106971	0.000740457	1.44467	0.148987	0.0016427	0.000451452	3.63871	0.000294278	methylation ~ maternal_BMI	methylation ~ maternal_BMI+ maternal_age + parity + mat_smk_preg + maternal_education + social_class + bf_intention + cell counts + SVs	2.34197	1.28748	chr5	119951527	PRR16
cg04951476	-0.00112071	0.000257776	-4.34761	1.57637e-05	-0.000752891	0.000206917	-3.63862	0.000294533	methylation ~ maternal_BMI	methylation ~ maternal_BMI+ maternal_age + parity + mat_smk_preg + maternal_education + social_class + bf_intention + cell counts + SVs	2.34197	1.28748	chr6	3848243	FAM50B
cg16549686	0.00215472	0.000739728	2.91286	0.00369244	0.0023211	0.000637998	3.6381	0.000294964	methylation ~ maternal_BMI	methylation ~ maternal_BMI+ maternal_age + parity + mat_smk_preg + maternal_education + social_class + bf_intention + cell counts + SVs	2.34197	1.28748	chr16	2523001	NTN3
cg20998127	-0.000952943	0.000250539	-3.80358	0.000154845	-0.000808847	0.000222588	-3.63383	0.000299982	methylation ~ maternal_BMI	methylation ~ maternal_BMI+ maternal_age + parity + mat_smk_preg + maternal_education + social_class + bf_intention + cell counts + SVs	2.34197	1.28748	chr7	158859224	VIPR2
cg25097074	-5.35082e-05	1.9946e-05	-2.68265	0.00747216	-6.97324e-05	1.91925e-05	-3.63332	0.000300409	methylation ~ maternal_BMI	methylation ~ maternal_BMI+ maternal_age + parity + mat_smk_preg + maternal_education + social_class + bf_intention + cell counts + SVs	2.34197	1.28748	chr1	6508954	ESPN
cg04526883	0.00132177	0.00060187	2.1961	0.0284026	0.00177242	0.000487884	3.63287	0.00030087	methylation ~ maternal_BMI	methylation ~ maternal_BMI+ maternal_age + parity + mat_smk_preg + maternal_education + social_class + bf_intention + cell counts + SVs	2.34197	1.28748	chr5	1277596	TERT;TERT
ch.13.34404418F	0.000551681	0.000135179	4.08111	4.985e-05	0.000355663	9.79582e-05	3.63076	0.000303353	methylation ~ maternal_BMI	methylation ~ maternal_BMI+ maternal_age + parity + mat_smk_preg + maternal_education + social_class + bf_intention + cell counts + SVs	2.34197	1.28748	chr13	35506418
cg20844384	0.00208669	0.000728121	2.86586	0.00427997	0.00246921	0.000680125	3.63053	0.000303531	methylation ~ maternal_BMI	methylation ~ maternal_BMI+ maternal_age + parity + mat_smk_preg + maternal_education + social_class + bf_intention + cell counts + SVs	2.34197	1.28748	chrX	69282289	OTUD6A
cg09475815	-3.59278e-05	2.02298e-05	-1.77598	0.0761591	-6.01159e-05	1.656e-05	-3.63019	0.000304015	methylation ~ maternal_BMI	methylation ~ maternal_BMI+ maternal_age + parity + mat_smk_preg + maternal_education + social_class + bf_intention + cell counts + SVs	2.34197	1.28748	chr1	246670754	SMYD3
cg05731021	-6.40393e-05	1.80727e-05	-3.54343	0.00042086	-6.40885e-05	1.76564e-05	-3.62975	0.000304797	methylation ~ maternal_BMI	methylation ~ maternal_BMI+ maternal_age + parity + mat_smk_preg + maternal_education + social_class + bf_intention + cell counts + SVs	2.34197	1.28748	chr7	32930798	KBTBD2
cg04754652	-0.000493676	0.000501054	-0.985276	0.324819	-0.00117916	0.000324897	-3.62935	0.000304857	methylation ~ maternal_BMI	methylation ~ maternal_BMI+ maternal_age + parity + mat_smk_preg + maternal_education + social_class + bf_intention + cell counts + SVs	2.34197	1.28748	chr3	150921051	MED12L;GPR171
cg13873324	0.000104591	0.000470738	0.222185	0.824232	-0.000823257	0.000226864	-3.62886	0.000305457	methylation ~ maternal_BMI	methylation ~ maternal_BMI+ maternal_age + parity + mat_smk_preg + maternal_education + social_class + bf_intention + cell counts + SVs	2.34197	1.28748	chr1	28189712
cg03062587	0.00123945	0.000426154	2.90847	0.00374499	0.00142247	0.000391971	3.62902	0.000305519	methylation ~ maternal_BMI	methylation ~ maternal_BMI+ maternal_age + parity + mat_smk_preg + maternal_education + social_class + bf_intention + cell counts + SVs	2.34197	1.28748	chr17	1077099	ABR;ABR
cg06521597	-0.000127003	3.94359e-05	-3.2205	0.00133781	-0.000111254	3.06662e-05	-3.6279	0.000306853	methylation ~ maternal_BMI	methylation ~ maternal_BMI+ maternal_age + parity + mat_smk_preg + maternal_education + social_class + bf_intention + cell counts + SVs	2.34197	1.28748	chr19	2783551	SGTA
cg23595826	0.0029755	0.00148032	2.01004	0.0447981	0.00401095	0.00110573	3.62741	0.000307112	methylation ~ maternal_BMI	methylation ~ maternal_BMI+ maternal_age + parity + mat_smk_preg + maternal_education + social_class + bf_intention + cell counts + SVs	2.34197	1.28748	chrX	135580181	HTATSF1;HTATSF1
cg14699126	-8.66646e-05	3.70256e-05	-2.34066	0.0195211	-0.000118745	3.27465e-05	-3.6262	0.00030856	methylation ~ maternal_BMI	methylation ~ maternal_BMI+ maternal_age + parity + mat_smk_preg + maternal_education + social_class + bf_intention + cell counts + SVs	2.34197	1.28748	chr11	65101156	DPF2
cg24531955	-0.00100753	0.000530734	-1.89836	0.0580494	-0.00166087	0.000458038	-3.62606	0.000308853	methylation ~ maternal_BMI	methylation ~ maternal_BMI+ maternal_age + parity + mat_smk_preg + maternal_education + social_class + bf_intention + cell counts + SVs	2.34197	1.28748	chr8	23154691	LOXL2
cg24236409	-4.29448e-05	3.21597e-05	-1.33536	0.182187	-9.09034e-05	2.50704e-05	-3.62593	0.000309252	methylation ~ maternal_BMI	methylation ~ maternal_BMI+ maternal_age + parity + mat_smk_preg + maternal_education + social_class + bf_intention + cell counts + SVs	2.34197	1.28748	chr13	78493282	EDNRB;EDNRB;EDNRB
cg02483101	-0.00192701	0.000573711	-3.35885	0.000824002	-0.00171721	0.000473652	-3.62546	0.000309522	methylation ~ maternal_BMI	methylation ~ maternal_BMI+ maternal_age + parity + mat_smk_preg + maternal_education + social_class + bf_intention + cell counts + SVs	2.34197	1.28748	chr8	130365373
cg22345522	-6.19871e-05	2.05351e-05	-3.01859	0.00262896	-6.97445e-05	1.92413e-05	-3.62473	0.000310256	methylation ~ maternal_BMI	methylation ~ maternal_BMI+ maternal_age + parity + mat_smk_preg + maternal_education + social_class + bf_intention + cell counts + SVs	2.34197	1.28748	chr11	65667998	FOSL1
cg05984191	-4.6958e-05	1.27973e-05	-3.66936	0.000261264	-4.43678e-05	1.22408e-05	-3.62459	0.00031067	methylation ~ maternal_BMI	methylation ~ maternal_BMI+ maternal_age + parity + mat_smk_preg + maternal_education + social_class + bf_intention + cell counts + SVs	2.34197	1.28748	chr2	7057665	RNF144A;RNF144A
cg07113136	0.000206714	0.000326087	0.633924	0.526331	-0.000569711	0.000157198	-3.62416	0.000310935	methylation ~ maternal_BMI	methylation ~ maternal_BMI+ maternal_age + parity + mat_smk_preg + maternal_education + social_class + bf_intention + cell counts + SVs	2.34197	1.28748	chr14	96343419
cg26658927	-0.00216855	0.000590498	-3.67241	0.000258065	-0.00188915	0.000521304	-3.62388	0.00031132	methylation ~ maternal_BMI	methylation ~ maternal_BMI+ maternal_age + parity + mat_smk_preg + maternal_education + social_class + bf_intention + cell counts + SVs	2.34197	1.28748	chr22	24577438	SUSD2
cg19993359	-5.93513e-05	1.93635e-05	-3.06512	0.00225725	-6.57294e-05	1.8145e-05	-3.62245	0.000313053	methylation ~ maternal_BMI	methylation ~ maternal_BMI+ maternal_age + parity + mat_smk_preg + maternal_education + social_class + bf_intention + cell counts + SVs	2.34197	1.28748	chr11	62446292	UBXN1
cg13220109	-3.50868e-05	1.21077e-05	-2.89789	0.0038729	-4.10088e-05	1.13211e-05	-3.62232	0.00031355	methylation ~ maternal_BMI	methylation ~ maternal_BMI+ maternal_age + parity + mat_smk_preg + maternal_education + social_class + bf_intention + cell counts + SVs	2.34197	1.28748	chr10	126150491	LHPP;LHPP
cg04213121	-7.05863e-05	1.97233e-05	-3.57883	0.000368283	-6.81779e-05	1.88255e-05	-3.62157	0.000314064	methylation ~ maternal_BMI	methylation ~ maternal_BMI+ maternal_age + parity + mat_smk_preg + maternal_education + social_class + bf_intention + cell counts + SVs	2.34197	1.28748	chr17	27054058	TLCD1;TLCD1
cg10878531	-0.000321245	0.000267803	-1.19956	0.230712	-0.000557796	0.000154046	-3.62096	0.000315203	methylation ~ maternal_BMI	methylation ~ maternal_BMI+ maternal_age + parity + mat_smk_preg + maternal_education + social_class + bf_intention + cell counts + SVs	2.34197	1.28748	chr6	27721064
cg27347932	-6.34921e-05	1.76496e-05	-3.59737	0.000343558	-5.65913e-05	1.5631e-05	-3.62045	0.000315531	methylation ~ maternal_BMI	methylation ~ maternal_BMI+ maternal_age + parity + mat_smk_preg + maternal_education + social_class + bf_intention + cell counts + SVs	2.34197	1.28748	chr18	60987098	BCL2;BCL2
cg09290497	-7.69576e-05	3.96446e-05	-1.94119	0.0526296	-0.000103871	2.86914e-05	-3.62027	0.000315865	methylation ~ maternal_BMI	methylation ~ maternal_BMI+ maternal_age + parity + mat_smk_preg + maternal_education + social_class + bf_intention + cell counts + SVs	2.34197	1.28748	chr11	93394826	KIAA1731;KIAA1731
cg08791234	-0.000195758	7.16468e-05	-2.73227	0.00644661	-0.00020724	5.72479e-05	-3.62004	0.00031624	methylation ~ maternal_BMI	methylation ~ maternal_BMI+ maternal_age + parity + mat_smk_preg + maternal_education + social_class + bf_intention + cell counts + SVs	2.34197	1.28748	chr6	33267781	TAPBP;TAPBP;RGL2;RGL2
cg23421970	-3.6522e-05	1.22006e-05	-2.99347	0.00285359	-3.9827e-05	1.10032e-05	-3.61959	0.000316653	methylation ~ maternal_BMI	methylation ~ maternal_BMI+ maternal_age + parity + mat_smk_preg + maternal_education + social_class + bf_intention + cell counts + SVs	2.34197	1.28748	chr18	33552539	C18orf21
cg04240809	0.00110384	0.0012099	0.912345	0.361892	0.00279775	0.000773155	3.61862	0.00031757	methylation ~ maternal_BMI	methylation ~ maternal_BMI+ maternal_age + parity + mat_smk_preg + maternal_education + social_class + bf_intention + cell counts + SVs	2.34197	1.28748	chr3	181328113	SOX2OT
cg09193347	-9.92334e-05	2.97983e-05	-3.33017	0.000912555	-9.75597e-05	2.69663e-05	-3.61784	0.000318735	methylation ~ maternal_BMI	methylation ~ maternal_BMI+ maternal_age + parity + mat_smk_preg + maternal_education + social_class + bf_intention + cell counts + SVs	2.34197	1.28748	chr15	79381867	RASGRF1;RASGRF1
cg18515585	-0.000210138	4.68711e-05	-4.48331	8.551e-06	-0.000156857	4.33643e-05	-3.6172	0.000319341	methylation ~ maternal_BMI	methylation ~ maternal_BMI+ maternal_age + parity + mat_smk_preg + maternal_education + social_class + bf_intention + cell counts + SVs	2.34197	1.28748	chr11	9113190	SCUBE2;SCUBE2
cg05573837	-0.000126761	3.34078e-05	-3.79434	0.000160567	-9.41928e-05	2.604e-05	-3.61724	0.000319429	methylation ~ maternal_BMI	methylation ~ maternal_BMI+ maternal_age + parity + mat_smk_preg + maternal_education + social_class + bf_intention + cell counts + SVs	2.34197	1.28748	chr3	42696434	ZBTB47
cg13177830	-4.59471e-05	1.84226e-05	-2.49406	0.0128522	-6.10911e-05	1.68901e-05	-3.61698	0.000319581	methylation ~ maternal_BMI	methylation ~ maternal_BMI+ maternal_age + parity + mat_smk_preg + maternal_education + social_class + bf_intention + cell counts + SVs	2.34197	1.28748	chr8	145447959
cg17520942	-5.50942e-05	2.84508e-05	-1.93647	0.0532022	-7.89394e-05	2.18306e-05	-3.616	0.000320832	methylation ~ maternal_BMI	methylation ~ maternal_BMI+ maternal_age + parity + mat_smk_preg + maternal_education + social_class + bf_intention + cell counts + SVs	2.34197	1.28748	chr15	93632611	RGMA;RGMA
cg19194784	0.000794585	0.000421179	1.88657	0.0596246	0.00106777	0.000295278	3.61615	0.000320842	methylation ~ maternal_BMI	methylation ~ maternal_BMI+ maternal_age + parity + mat_smk_preg + maternal_education + social_class + bf_intention + cell counts + SVs	2.34197	1.28748	chr11	92647563
cg21314603	-0.00126013	0.000541548	-2.32691	0.0202472	-0.00169712	0.000469488	-3.61482	0.000322268	methylation ~ maternal_BMI	methylation ~ maternal_BMI+ maternal_age + parity + mat_smk_preg + maternal_education + social_class + bf_intention + cell counts + SVs	2.34197	1.28748	chr2	33152037	LOC100271832;LOC285045;LOC285045
cg10505813	-5.27698e-05	2.30807e-05	-2.28632	0.0225259	-7.66925e-05	2.12191e-05	-3.61431	0.000322896	methylation ~ maternal_BMI	methylation ~ maternal_BMI+ maternal_age + parity + mat_smk_preg + maternal_education + social_class + bf_intention + cell counts + SVs	2.34197	1.28748	chr15	50647051	GABPB1;GABPB1;FLJ10038;GABPB1;LOC100129387;GABPB1;GABPB1
cg27552955	-6.57014e-05	2.23135e-05	-2.94447	0.0033396	-7.89274e-05	2.18375e-05	-3.6143	0.000322902	methylation ~ maternal_BMI	methylation ~ maternal_BMI+ maternal_age + parity + mat_smk_preg + maternal_education + social_class + bf_intention + cell counts + SVs	2.34197	1.28748	chr3	142442915	TRPC1
cg09273716	0.0031086	0.000760955	4.08514	4.89923e-05	0.00216038	0.000597748	3.6142	0.000322928	methylation ~ maternal_BMI	methylation ~ maternal_BMI+ maternal_age + parity + mat_smk_preg + maternal_education + social_class + bf_intention + cell counts + SVs	2.34197	1.28748	chr20	35494835
cg18596947	0.000645126	0.000181936	3.54589	0.00041686	0.00064707	0.000179045	3.614	0.000323435	methylation ~ maternal_BMI	methylation ~ maternal_BMI+ maternal_age + parity + mat_smk_preg + maternal_education + social_class + bf_intention + cell counts + SVs	2.34197	1.28748	chr14	94393816	FAM181A;C14orf86
cg26670245	-4.63741e-05	2.21916e-05	-2.08971	0.0370016	-6.9855e-05	1.93284e-05	-3.61412	0.000323554	methylation ~ maternal_BMI	methylation ~ maternal_BMI+ maternal_age + parity + mat_smk_preg + maternal_education + social_class + bf_intention + cell counts + SVs	2.34197	1.28748	chr2	170551352	PHOSPHO2;KLHL23;C2orf77
cg23804060	0.000534856	0.000250925	2.13154	0.0333865	0.000850399	0.000235315	3.61387	0.000323627	methylation ~ maternal_BMI	methylation ~ maternal_BMI+ maternal_age + parity + mat_smk_preg + maternal_education + social_class + bf_intention + cell counts + SVs	2.34197	1.28748	chr2	1237808	SNTG2
cg19698570	-4.23533e-05	2.33043e-05	-1.8174	0.0695741	-6.58563e-05	1.82291e-05	-3.6127	0.000324935	methylation ~ maternal_BMI	methylation ~ maternal_BMI+ maternal_age + parity + mat_smk_preg + maternal_education + social_class + bf_intention + cell counts + SVs	2.34197	1.28748	chr19	3500953	DOHH;DOHH
cg04737207	-0.000123631	3.93096e-05	-3.14507	0.00172917	-0.000129829	3.59458e-05	-3.61179	0.000326055	methylation ~ maternal_BMI	methylation ~ maternal_BMI+ maternal_age + parity + mat_smk_preg + maternal_education + social_class + bf_intention + cell counts + SVs	2.34197	1.28748	chr4	140222858	NAA15;NAA15
cg13383019	-7.00274e-05	3.39737e-05	-2.06122	0.0396392	-9.93762e-05	2.75177e-05	-3.61136	0.000326393	methylation ~ maternal_BMI	methylation ~ maternal_BMI+ maternal_age + parity + mat_smk_preg + maternal_education + social_class + bf_intention + cell counts + SVs	2.34197	1.28748	chr3	136537856	TMEM22;TMEM22;TMEM22
cg27464184	-8.31045e-05	2.84309e-05	-2.92303	0.00357953	-9.61404e-05	2.66244e-05	-3.61099	0.000327846	methylation ~ maternal_BMI	methylation ~ maternal_BMI+ maternal_age + parity + mat_smk_preg + maternal_education + social_class + bf_intention + cell counts + SVs	2.34197	1.28748	chr12	114075881
cg06552549	-0.00136091	0.000535374	-2.54198	0.011231	-0.00112972	0.000312925	-3.61019	0.000327902	methylation ~ maternal_BMI	methylation ~ maternal_BMI+ maternal_age + parity + mat_smk_preg + maternal_education + social_class + bf_intention + cell counts + SVs	2.34197	1.28748	chr19	2051251	MKNK2;MKNK2
cg17793608	-0.000728273	0.000206524	-3.52634	0.000448044	-0.000643925	0.000178377	-3.60991	0.000328247	methylation ~ maternal_BMI	methylation ~ maternal_BMI+ maternal_age + parity + mat_smk_preg + maternal_education + social_class + bf_intention + cell counts + SVs	2.34197	1.28748	chr13	46717665	LCP1
cg24403845	-9.50842e-05	2.56398e-05	-3.70846	0.000224909	-9.26367e-05	2.56599e-05	-3.61017	0.00032842	methylation ~ maternal_BMI	methylation ~ maternal_BMI+ maternal_age + parity + mat_smk_preg + maternal_education + social_class + bf_intention + cell counts + SVs	2.34197	1.28748	chr10	108924366	SORCS1;SORCS1
cg24871584	-8.13861e-05	2.89404e-05	-2.8122	0.00505531	-9.63047e-05	2.66789e-05	-3.60977	0.000328586	methylation ~ maternal_BMI	methylation ~ maternal_BMI+ maternal_age + parity + mat_smk_preg + maternal_education + social_class + bf_intention + cell counts + SVs	2.34197	1.28748	chr5	115178131	ATG12;AP3S1
cg26843008	0.000581678	0.000140816	4.13076	4.03958e-05	0.000281242	7.79155e-05	3.60958	0.000328629	methylation ~ maternal_BMI	methylation ~ maternal_BMI+ maternal_age + parity + mat_smk_preg + maternal_education + social_class + bf_intention + cell counts + SVs	2.34197	1.28748	chr20	35724227	RBL1;RBL1
cg07098966	-4.84742e-05	1.47873e-05	-3.27809	0.00109554	-5.11924e-05	1.41836e-05	-3.60926	0.000329156	methylation ~ maternal_BMI	methylation ~ maternal_BMI+ maternal_age + parity + mat_smk_preg + maternal_education + social_class + bf_intention + cell counts + SVs	2.34197	1.28748	chr14	75593685	NEK9;NEK9
cg11830546	-5.64151e-05	2.38725e-05	-2.36319	0.0183845	-6.52753e-05	1.80875e-05	-3.60887	0.000329649	methylation ~ maternal_BMI	methylation ~ maternal_BMI+ maternal_age + parity + mat_smk_preg + maternal_education + social_class + bf_intention + cell counts + SVs	2.34197	1.28748	chr4	140222702	NAA15;NAA15
cg00969288	-0.00133357	0.000383216	-3.47994	0.000532004	-0.0011443	0.000317102	-3.60861	0.000330065	methylation ~ maternal_BMI	methylation ~ maternal_BMI+ maternal_age + parity + mat_smk_preg + maternal_education + social_class + bf_intention + cell counts + SVs	2.34197	1.28748	chr17	10371992	MYH4
cg13383591	0.000817741	0.000214239	3.81695	0.000146818	0.000752643	0.000208585	3.60833	0.000330383	methylation ~ maternal_BMI	methylation ~ maternal_BMI+ maternal_age + parity + mat_smk_preg + maternal_education + social_class + bf_intention + cell counts + SVs	2.34197	1.28748	chr1	15931055
cg00798342	0.000378931	0.000283028	1.33885	0.181046	0.000698108	0.00019353	3.60723	0.00033179	methylation ~ maternal_BMI	methylation ~ maternal_BMI+ maternal_age + parity + mat_smk_preg + maternal_education + social_class + bf_intention + cell counts + SVs	2.34197	1.28748	chr12	111129799
cg04811512	-0.000888725	0.000538345	-1.65085	0.0992048	-0.00130301	0.000361266	-3.6068	0.000332068	methylation ~ maternal_BMI	methylation ~ maternal_BMI+ maternal_age + parity + mat_smk_preg + maternal_education + social_class + bf_intention + cell counts + SVs	2.34197	1.28748	chr20	21686080	PAX1
cg25041901	-0.000309721	7.66891e-05	-4.03866	5.95131e-05	-0.000228698	6.34106e-05	-3.60663	0.000332288	methylation ~ maternal_BMI	methylation ~ maternal_BMI+ maternal_age + parity + mat_smk_preg + maternal_education + social_class + bf_intention + cell counts + SVs	2.34197	1.28748	chr10	134000400	DPYSL4
cg17459290	0.000460616	0.000212982	2.1627	0.0308981	0.000680844	0.000188764	3.60685	0.000332443	methylation ~ maternal_BMI	methylation ~ maternal_BMI+ maternal_age + parity + mat_smk_preg + maternal_education + social_class + bf_intention + cell counts + SVs	2.34197	1.28748	chr1	236707000	LGALS8;LGALS8;LGALS8;LGALS8
cg03959515	-0.000781293	0.000297098	-2.62975	0.00872802	-0.00102352	0.000283814	-3.6063	0.000332857	methylation ~ maternal_BMI	methylation ~ maternal_BMI+ maternal_age + parity + mat_smk_preg + maternal_education + social_class + bf_intention + cell counts + SVs	2.34197	1.28748	chr8	127569677	FAM84B
cg22049321	0.00188876	0.000501029	3.76975	0.000176917	0.00128776	0.000357136	3.60581	0.000333575	methylation ~ maternal_BMI	methylation ~ maternal_BMI+ maternal_age + parity + mat_smk_preg + maternal_education + social_class + bf_intention + cell counts + SVs	2.34197	1.28748	chr1	207669116	CR1;CR1
cg23823879	-4.56141e-05	1.42056e-05	-3.21099	0.0013861	-4.55031e-05	1.26156e-05	-3.6069	0.000333794	methylation ~ maternal_BMI	methylation ~ maternal_BMI+ maternal_age + parity + mat_smk_preg + maternal_education + social_class + bf_intention + cell counts + SVs	2.34197	1.28748	chr13	21714535	SAP18
cg23681339	-2.58122e-05	8.67401e-06	-2.97581	0.00302228	-2.906e-05	8.06153e-06	-3.60478	0.000335222	methylation ~ maternal_BMI	methylation ~ maternal_BMI+ maternal_age + parity + mat_smk_preg + maternal_education + social_class + bf_intention + cell counts + SVs	2.34197	1.28748	chr12	133065808	FBRSL1
cg02362686	-5.52786e-05	2.09984e-05	-2.63251	0.00865733	-7.32395e-05	2.03219e-05	-3.60396	0.000335719	methylation ~ maternal_BMI	methylation ~ maternal_BMI+ maternal_age + parity + mat_smk_preg + maternal_education + social_class + bf_intention + cell counts + SVs	2.34197	1.28748	chr1	150521404	ADAMTSL4;ADAMTSL4
cg10043865	-9.02055e-05	2.80144e-05	-3.21997	0.0013396	-9.15626e-05	2.54073e-05	-3.6038	0.000335925	methylation ~ maternal_BMI	methylation ~ maternal_BMI+ maternal_age + parity + mat_smk_preg + maternal_education + social_class + bf_intention + cell counts + SVs	2.34197	1.28748	chr17	35294481	LHX1
cg16266809	-0.00239329	0.000728723	-3.28422	0.00107259	-0.00137118	0.000380502	-3.6036	0.00033641	methylation ~ maternal_BMI	methylation ~ maternal_BMI+ maternal_age + parity + mat_smk_preg + maternal_education + social_class + bf_intention + cell counts + SVs	2.34197	1.28748	chr20	30943371
cg18214799	-5.38539e-05	1.68416e-05	-3.19768	0.00144714	-5.53483e-05	1.53593e-05	-3.60357	0.000336647	methylation ~ maternal_BMI	methylation ~ maternal_BMI+ maternal_age + parity + mat_smk_preg + maternal_education + social_class + bf_intention + cell counts + SVs	2.34197	1.28748	chr4	77135205	SCARB2
cg09159405	-7.45877e-05	2.82584e-05	-2.63949	0.00848272	-9.3419e-05	2.59269e-05	-3.60316	0.000336734	methylation ~ maternal_BMI	methylation ~ maternal_BMI+ maternal_age + parity + mat_smk_preg + maternal_education + social_class + bf_intention + cell counts + SVs	2.34197	1.28748	chr5	1004779
cg09554443	-0.00158171	0.000657947	-2.40401	0.0164673	-0.00197805	0.000549599	-3.59907	0.000341913	methylation ~ maternal_BMI	methylation ~ maternal_BMI+ maternal_age + parity + mat_smk_preg + maternal_education + social_class + bf_intention + cell counts + SVs	2.34197	1.28748	chr1	167487762	CD247;CD247;CD247;CD247
cg08533865	7.29243e-05	2.18199e-05	3.3421	0.000874845	6.67044e-05	1.85334e-05	3.59914	0.000342128	methylation ~ maternal_BMI	methylation ~ maternal_BMI+ maternal_age + parity + mat_smk_preg + maternal_education + social_class + bf_intention + cell counts + SVs	2.34197	1.28748	chr17	77084592	ENGASE
cg02882044	0.000347087	0.000107482	3.22927	0.00129773	0.000289755	8.05349e-05	3.59789	0.000343642	methylation ~ maternal_BMI	methylation ~ maternal_BMI+ maternal_age + parity + mat_smk_preg + maternal_education + social_class + bf_intention + cell counts + SVs	2.34197	1.28748	chr5	71404593	MAP1B
ch.11.41140287R	-0.000161992	0.000530823	-0.30517	0.760324	-0.00105712	0.000293864	-3.5973	0.000344242	methylation ~ maternal_BMI	methylation ~ maternal_BMI+ maternal_age + parity + mat_smk_preg + maternal_education + social_class + bf_intention + cell counts + SVs	2.34197	1.28748	chr11	41183711
cg14437634	0.000397953	0.00100471	0.396088	0.692157	0.00215702	0.000599635	3.59722	0.000344311	methylation ~ maternal_BMI	methylation ~ maternal_BMI+ maternal_age + parity + mat_smk_preg + maternal_education + social_class + bf_intention + cell counts + SVs	2.34197	1.28748	chr14	67879385	PLEK2
cg02503501	-2.99429e-05	1.151e-05	-2.60146	0.0094738	-3.65488e-05	1.01637e-05	-3.59603	0.000345955	methylation ~ maternal_BMI	methylation ~ maternal_BMI+ maternal_age + parity + mat_smk_preg + maternal_education + social_class + bf_intention + cell counts + SVs	2.34197	1.28748	chr10	31320885	ZNF438;ZNF438;ZNF438;ZNF438;ZNF438;ZNF438;ZNF438
cg23469878	-0.00168148	0.000700988	-2.39873	0.0167048	-0.00236359	0.000657317	-3.59582	0.000346129	methylation ~ maternal_BMI	methylation ~ maternal_BMI+ maternal_age + parity + mat_smk_preg + maternal_education + social_class + bf_intention + cell counts + SVs	2.34197	1.28748	chr9	139640884	LCN6
cg04436646	-7.90267e-05	2.73362e-05	-2.89092	0.00396055	-8.74535e-05	2.43192e-05	-3.59607	0.000346629	methylation ~ maternal_BMI	methylation ~ maternal_BMI+ maternal_age + parity + mat_smk_preg + maternal_education + social_class + bf_intention + cell counts + SVs	2.34197	1.28748	chr14	50159668	KLHDC1
cg25051111	-0.00177025	0.00044347	-3.99182	7.23789e-05	-0.0014202	0.000394991	-3.59553	0.000346877	methylation ~ maternal_BMI	methylation ~ maternal_BMI+ maternal_age + parity + mat_smk_preg + maternal_education + social_class + bf_intention + cell counts + SVs	2.34197	1.28748	chr7	24431645
cg10536999	-9.75971e-05	5.5818e-05	-1.74849	0.0808118	-0.000168971	4.70016e-05	-3.59502	0.000347589	methylation ~ maternal_BMI	methylation ~ maternal_BMI+ maternal_age + parity + mat_smk_preg + maternal_education + social_class + bf_intention + cell counts + SVs	2.34197	1.28748	chr7	26193109	NFE2L3
cg03669394	-0.000778874	0.000470958	-1.65381	0.0986041	-0.00132854	0.000369616	-3.59438	0.000348181	methylation ~ maternal_BMI	methylation ~ maternal_BMI+ maternal_age + parity + mat_smk_preg + maternal_education + social_class + bf_intention + cell counts + SVs	2.34197	1.28748	chr16	75685254	TERF2IP
cg16376036	-0.000900665	0.00022073	-4.08039	5.00243e-05	-0.000718373	0.000199887	-3.59389	0.000348896	methylation ~ maternal_BMI	methylation ~ maternal_BMI+ maternal_age + parity + mat_smk_preg + maternal_education + social_class + bf_intention + cell counts + SVs	2.34197	1.28748	chr11	117015095	PAFAH1B2;PAFAH1B2
cg03574736	-8.03159e-05	2.07814e-05	-3.86479	0.000121239	-6.50827e-05	1.81163e-05	-3.5925	0.000350586	methylation ~ maternal_BMI	methylation ~ maternal_BMI+ maternal_age + parity + mat_smk_preg + maternal_education + social_class + bf_intention + cell counts + SVs	2.34197	1.28748	chr2	98280624	ACTR1B
cg17163752	0.000528137	0.000123313	4.28291	2.09824e-05	0.00038498	0.000107174	3.59211	0.000351385	methylation ~ maternal_BMI	methylation ~ maternal_BMI+ maternal_age + parity + mat_smk_preg + maternal_education + social_class + bf_intention + cell counts + SVs	2.34197	1.28748	chr15	34729026	GOLGA8A
cg14238622	-6.3763e-05	2.58669e-05	-2.46504	0.013933	-8.02412e-05	2.23469e-05	-3.59072	0.000353025	methylation ~ maternal_BMI	methylation ~ maternal_BMI+ maternal_age + parity + mat_smk_preg + maternal_education + social_class + bf_intention + cell counts + SVs	2.34197	1.28748	chr2	215674105	BARD1
cg24893844	-5.86033e-05	2.07258e-05	-2.82755	0.00482119	-6.80575e-05	1.89552e-05	-3.59044	0.000353351	methylation ~ maternal_BMI	methylation ~ maternal_BMI+ maternal_age + parity + mat_smk_preg + maternal_education + social_class + bf_intention + cell counts + SVs	2.34197	1.28748	chr6	32811694	PSMB8;PSMB8
cg19100596	0.00166687	0.000363469	4.58599	5.32796e-06	0.00107006	0.000298035	3.59039	0.000353353	methylation ~ maternal_BMI	methylation ~ maternal_BMI+ maternal_age + parity + mat_smk_preg + maternal_education + social_class + bf_intention + cell counts + SVs	2.34197	1.28748	chr1	32170361	COL16A1
cg02447879	-0.00239856	0.000715292	-3.35326	0.000840335	-0.00232566	0.000647851	-3.58981	0.000354062	methylation ~ maternal_BMI	methylation ~ maternal_BMI+ maternal_age + parity + mat_smk_preg + maternal_education + social_class + bf_intention + cell counts + SVs	2.34197	1.28748	chr17	79393682	BAHCC1
cg27479134	-3.39723e-05	1.36181e-05	-2.49465	0.0128315	-4.41577e-05	1.23023e-05	-3.58939	0.00035472	methylation ~ maternal_BMI	methylation ~ maternal_BMI+ maternal_age + parity + mat_smk_preg + maternal_education + social_class + bf_intention + cell counts + SVs	2.34197	1.28748	chr20	50808695	ZFP64;ZFP64;ZFP64;ZFP64
cg10331048	-0.000103316	5.08961e-05	-2.02994	0.0427385	-0.000155009	4.31867e-05	-3.58928	0.0003554	methylation ~ maternal_BMI	methylation ~ maternal_BMI+ maternal_age + parity + mat_smk_preg + maternal_education + social_class + bf_intention + cell counts + SVs	2.34197	1.28748	chr11	66205894	MRPL11;MRPL11;MRPL11
cg00606069	-0.00106518	0.000292243	-3.64483	0.000286843	-0.000702819	0.000195871	-3.58817	0.000356353	methylation ~ maternal_BMI	methylation ~ maternal_BMI+ maternal_age + parity + mat_smk_preg + maternal_education + social_class + bf_intention + cell counts + SVs	2.34197	1.28748	chrX	22266117	PHEX
cg14655506	0.000834006	0.000296625	2.81165	0.00506362	0.00102397	0.000285542	3.58604	0.000359323	methylation ~ maternal_BMI	methylation ~ maternal_BMI+ maternal_age + parity + mat_smk_preg + maternal_education + social_class + bf_intention + cell counts + SVs	2.34197	1.28748	chr9	129465151
cg01353608	-6.60649e-05	1.58816e-05	-4.15983	3.57605e-05	-5.42533e-05	1.51288e-05	-3.58611	0.000359519	methylation ~ maternal_BMI	methylation ~ maternal_BMI+ maternal_age + parity + mat_smk_preg + maternal_education + social_class + bf_intention + cell counts + SVs	2.34197	1.28748	chr4	15656911	FBXL5;FBXL5;FBXL5;FBXL5
cg14127396	0.000847486	0.000231055	3.6679	0.000262867	0.000639809	0.000178425	3.58587	0.000359804	methylation ~ maternal_BMI	methylation ~ maternal_BMI+ maternal_age + parity + mat_smk_preg + maternal_education + social_class + bf_intention + cell counts + SVs	2.34197	1.28748	chr12	123258742	CCDC62;CCDC62;CCDC62
ch.5.2470662F	-0.000841257	0.000621086	-1.35449	0.176003	-0.00165579	0.000461851	-3.58511	0.000360382	methylation ~ maternal_BMI	methylation ~ maternal_BMI+ maternal_age + parity + mat_smk_preg + maternal_education + social_class + bf_intention + cell counts + SVs	2.34197	1.28748	chr5	134153183	DDX46
cg16578636	-0.00196197	0.000771875	-2.54182	0.0112361	-0.00261303	0.000728866	-3.58506	0.000360521	methylation ~ maternal_BMI	methylation ~ maternal_BMI+ maternal_age + parity + mat_smk_preg + maternal_education + social_class + bf_intention + cell counts + SVs	2.34197	1.28748	chr10	92987457	PCGF5
cg08411536	-9.9051e-05	5.16901e-05	-1.91625	0.0557327	-0.000173759	4.84692e-05	-3.58493	0.000360902	methylation ~ maternal_BMI	methylation ~ maternal_BMI+ maternal_age + parity + mat_smk_preg + maternal_education + social_class + bf_intention + cell counts + SVs	2.34197	1.28748	chr22	43506465	BIK
cg05190630	-0.00186359	0.000578244	-3.22284	0.00132655	-0.00188807	0.000526726	-3.58453	0.000361265	methylation ~ maternal_BMI	methylation ~ maternal_BMI+ maternal_age + parity + mat_smk_preg + maternal_education + social_class + bf_intention + cell counts + SVs	2.34197	1.28748	chrX	84634433	POF1B
cg10598030	0.000973845	0.000449699	2.16555	0.0306725	0.00121158	0.000338067	3.58383	0.000362113	methylation ~ maternal_BMI	methylation ~ maternal_BMI+ maternal_age + parity + mat_smk_preg + maternal_education + social_class + bf_intention + cell counts + SVs	2.34197	1.28748	chr7	75419119	CCL26
cg06353318	-0.000103111	3.58467e-05	-2.87643	0.00414223	-0.000103294	2.88206e-05	-3.58404	0.000362178	methylation ~ maternal_BMI	methylation ~ maternal_BMI+ maternal_age + parity + mat_smk_preg + maternal_education + social_class + bf_intention + cell counts + SVs	2.34197	1.28748	chr17	72920378	OTOP2;OTOP2;USH1G
cg16846069	-0.000703544	0.000921995	-0.763066	0.445673	-0.00219156	0.000611635	-3.58311	0.00036313	methylation ~ maternal_BMI	methylation ~ maternal_BMI+ maternal_age + parity + mat_smk_preg + maternal_education + social_class + bf_intention + cell counts + SVs	2.34197	1.28748	chr12	6462681	SCNN1A;SCNN1A;SCNN1A
cg01444206	-0.000124895	3.76404e-05	-3.31812	0.000951774	-0.000121005	3.37727e-05	-3.58293	0.000363378	methylation ~ maternal_BMI	methylation ~ maternal_BMI+ maternal_age + parity + mat_smk_preg + maternal_education + social_class + bf_intention + cell counts + SVs	2.34197	1.28748	chr6	33266391	RGL2;RGL2
cg15775835	-6.06109e-05	1.66718e-05	-3.63553	0.000297194	-5.96639e-05	1.6654e-05	-3.58256	0.00036396	methylation ~ maternal_BMI	methylation ~ maternal_BMI+ maternal_age + parity + mat_smk_preg + maternal_education + social_class + bf_intention + cell counts + SVs	2.34197	1.28748	chr21	47878727	DIP2A;DIP2A;DIP2A;DIP2A;DIP2A;DIP2A;DIP2A
cg14285412	-0.00102237	0.000273021	-3.74465	0.000195088	-0.00089082	0.00024867	-3.58233	0.000364265	methylation ~ maternal_BMI	methylation ~ maternal_BMI+ maternal_age + parity + mat_smk_preg + maternal_education + social_class + bf_intention + cell counts + SVs	2.34197	1.28748	chr19	36913451
cg06862768	-7.0641e-05	2.5526e-05	-2.76742	0.00579712	-8.64063e-05	2.41201e-05	-3.58234	0.000364542	methylation ~ maternal_BMI	methylation ~ maternal_BMI+ maternal_age + parity + mat_smk_preg + maternal_education + social_class + bf_intention + cell counts + SVs	2.34197	1.28748	chr16	30934177	NCRNA00095
cg19520452	-0.000382345	0.000223632	-1.70971	0.0877556	-0.000606752	0.000169396	-3.58186	0.000365158	methylation ~ maternal_BMI	methylation ~ maternal_BMI+ maternal_age + parity + mat_smk_preg + maternal_education + social_class + bf_intention + cell counts + SVs	2.34197	1.28748	chr1	59369156
cg22827060	-0.000146935	3.86541e-05	-3.80127	0.000156161	-0.0001191	3.32536e-05	-3.58156	0.000365326	methylation ~ maternal_BMI	methylation ~ maternal_BMI+ maternal_age + parity + mat_smk_preg + maternal_education + social_class + bf_intention + cell counts + SVs	2.34197	1.28748	chr13	30424359	UBL3;UBL3
cg19727767	0.000358769	0.000144588	2.48132	0.0133224	0.000458612	0.000128055	3.58137	0.000366162	methylation ~ maternal_BMI	methylation ~ maternal_BMI+ maternal_age + parity + mat_smk_preg + maternal_education + social_class + bf_intention + cell counts + SVs	2.34197	1.28748	chr20	13280201	ISM1
cg06435604	0.00143456	0.000407226	3.52277	0.000454024	0.00129382	0.000361327	3.58074	0.000366421	methylation ~ maternal_BMI	methylation ~ maternal_BMI+ maternal_age + parity + mat_smk_preg + maternal_education + social_class + bf_intention + cell counts + SVs	2.34197	1.28748	chr17	44321906
cg04526616	0.0013956	0.000344193	4.05471	5.56952e-05	0.000995149	0.000278034	3.57924	0.000368599	methylation ~ maternal_BMI	methylation ~ maternal_BMI+ maternal_age + parity + mat_smk_preg + maternal_education + social_class + bf_intention + cell counts + SVs	2.34197	1.28748	chr7	4757846	FOXK1
cg08862203	-0.000216846	0.000113704	-1.90711	0.0569087	-0.000333668	9.32357e-05	-3.57876	0.000369481	methylation ~ maternal_BMI	methylation ~ maternal_BMI+ maternal_age + parity + mat_smk_preg + maternal_education + social_class + bf_intention + cell counts + SVs	2.34197	1.28748	chr16	87350553
cg20328327	0.00201742	0.000579542	3.48106	0.000529563	0.00191841	0.000536489	3.57586	0.000373204	methylation ~ maternal_BMI	methylation ~ maternal_BMI+ maternal_age + parity + mat_smk_preg + maternal_education + social_class + bf_intention + cell counts + SVs	2.34197	1.28748	chr7	65419288	VKORC1L1
cg11068617	-4.07376e-05	1.39617e-05	-2.91782	0.00363501	-4.84087e-05	1.35403e-05	-3.57515	0.00037427	methylation ~ maternal_BMI	methylation ~ maternal_BMI+ maternal_age + parity + mat_smk_preg + maternal_education + social_class + bf_intention + cell counts + SVs	2.34197	1.28748	chr20	5591866	RP5-1022P6.2
cg16635948	-0.000149954	0.000324713	-0.461803	0.644363	-0.000843435	0.000235907	-3.57529	0.000374279	methylation ~ maternal_BMI	methylation ~ maternal_BMI+ maternal_age + parity + mat_smk_preg + maternal_education + social_class + bf_intention + cell counts + SVs	2.34197	1.28748	chr2	109834011	SH3RF3
cg17839366	-0.000293012	0.000554186	-0.528726	0.597159	-0.00121495	0.000339858	-3.57487	0.000374628	methylation ~ maternal_BMI	methylation ~ maternal_BMI+ maternal_age + parity + mat_smk_preg + maternal_education + social_class + bf_intention + cell counts + SVs	2.34197	1.28748	chr2	121003270
cg24779381	0.00108015	0.000345546	3.12593	0.00184441	0.00116247	0.000325179	3.57487	0.000374844	methylation ~ maternal_BMI	methylation ~ maternal_BMI+ maternal_age + parity + mat_smk_preg + maternal_education + social_class + bf_intention + cell counts + SVs	2.34197	1.28748	chr15	74466794	ISLR;ISLR
cg17718210	-5.75308e-05	2.07442e-05	-2.77335	0.00569263	-6.64597e-05	1.85914e-05	-3.57476	0.000374888	methylation ~ maternal_BMI	methylation ~ maternal_BMI+ maternal_age + parity + mat_smk_preg + maternal_education + social_class + bf_intention + cell counts + SVs	2.34197	1.28748	chr15	81293605	MESDC1;MESDC1
cg02505956	-0.000693892	0.000197588	-3.51181	0.00047351	-0.000681729	0.000190716	-3.57458	0.000375618	methylation ~ maternal_BMI	methylation ~ maternal_BMI+ maternal_age + parity + mat_smk_preg + maternal_education + social_class + bf_intention + cell counts + SVs	2.34197	1.28748	chr7	157348266	PTPRN2;PTPRN2;PTPRN2
cg19862899	0.00138368	0.00044276	3.12512	0.00184873	0.00131964	0.000369219	3.57413	0.000375635	methylation ~ maternal_BMI	methylation ~ maternal_BMI+ maternal_age + parity + mat_smk_preg + maternal_education + social_class + bf_intention + cell counts + SVs	2.34197	1.28748	chr10	82173556	C10orf58;C10orf58
cg09312576	-0.000259018	0.000409297	-0.632835	0.527042	-0.00107773	0.000301554	-3.57392	0.000375917	methylation ~ maternal_BMI	methylation ~ maternal_BMI+ maternal_age + parity + mat_smk_preg + maternal_education + social_class + bf_intention + cell counts + SVs	2.34197	1.28748	chr6	1385351
cg06488615	0.000960662	0.000462264	2.07817	0.0380525	0.00138719	0.000388175	3.57362	0.000376709	methylation ~ maternal_BMI	methylation ~ maternal_BMI+ maternal_age + parity + mat_smk_preg + maternal_education + social_class + bf_intention + cell counts + SVs	2.34197	1.28748	chr7	51103766	COBL
cg04395739	-5.65025e-05	2.0923e-05	-2.7005	0.00708697	-6.83193e-05	1.91234e-05	-3.57255	0.000377968	methylation ~ maternal_BMI	methylation ~ maternal_BMI+ maternal_age + parity + mat_smk_preg + maternal_education + social_class + bf_intention + cell counts + SVs	2.34197	1.28748	chr1	155247196	HCN3
cg16310192	0.0018635	0.000515888	3.61223	0.000325677	0.00152126	0.000425751	3.57311	0.000378258	methylation ~ maternal_BMI	methylation ~ maternal_BMI+ maternal_age + parity + mat_smk_preg + maternal_education + social_class + bf_intention + cell counts + SVs	2.34197	1.28748	chr12	11966066	ETV6
cg03296370	-0.000126661	0.000459499	-0.275651	0.782895	-0.000888778	0.00024884	-3.57169	0.000379009	methylation ~ maternal_BMI	methylation ~ maternal_BMI+ maternal_age + parity + mat_smk_preg + maternal_education + social_class + bf_intention + cell counts + SVs	2.34197	1.28748	chr3	39323216	CX3CR1;CX3CR1;CX3CR1;CX3CR1
cg17518965	-5.31407e-05	1.5345e-05	-3.46307	0.000565722	-5.29464e-05	1.48243e-05	-3.5716	0.000379277	methylation ~ maternal_BMI	methylation ~ maternal_BMI+ maternal_age + parity + mat_smk_preg + maternal_education + social_class + bf_intention + cell counts + SVs	2.34197	1.28748	chr19	3178955	S1PR4
cg26147823	-7.48164e-05	1.88683e-05	-3.96518	8.06945e-05	-6.77249e-05	1.89623e-05	-3.57156	0.000379379	methylation ~ maternal_BMI	methylation ~ maternal_BMI+ maternal_age + parity + mat_smk_preg + maternal_education + social_class + bf_intention + cell counts + SVs	2.34197	1.28748	chr19	662331	RNF126
cg22946377	0.0019033	0.000544789	3.49364	0.000505579	0.00182235	0.00051036	3.57072	0.000380426	methylation ~ maternal_BMI	methylation ~ maternal_BMI+ maternal_age + parity + mat_smk_preg + maternal_education + social_class + bf_intention + cell counts + SVs	2.34197	1.28748	chrX	48812173	OTUD5;OTUD5;OTUD5;OTUD5
cg21554501	-4.70121e-05	1.54437e-05	-3.0441	0.00242111	-5.33851e-05	1.4952e-05	-3.57042	0.000381588	methylation ~ maternal_BMI	methylation ~ maternal_BMI+ maternal_age + parity + mat_smk_preg + maternal_education + social_class + bf_intention + cell counts + SVs	2.34197	1.28748	chr17	38474539	RARA;RARA;RARA;RARA;RARA
cg21457692	-6.39496e-05	5.19836e-05	-1.23019	0.219029	-0.00014946	4.18858e-05	-3.56827	0.000383975	methylation ~ maternal_BMI	methylation ~ maternal_BMI+ maternal_age + parity + mat_smk_preg + maternal_education + social_class + bf_intention + cell counts + SVs	2.34197	1.28748	chr2	173940430	ZAK;ZAK
cg09124081	-9.0099e-05	3.29666e-05	-2.73304	0.00643058	-0.00010295	2.88568e-05	-3.56762	0.000385126	methylation ~ maternal_BMI	methylation ~ maternal_BMI+ maternal_age + parity + mat_smk_preg + maternal_education + social_class + bf_intention + cell counts + SVs	2.34197	1.28748	chr1	224370616	DEGS1;DEGS1
cg23679073	-8.20836e-05	3.57679e-05	-2.29489	0.0220284	-0.00010525	2.95082e-05	-3.56681	0.000386301	methylation ~ maternal_BMI	methylation ~ maternal_BMI+ maternal_age + parity + mat_smk_preg + maternal_education + social_class + bf_intention + cell counts + SVs	2.34197	1.28748	chr2	187350909	ZC3H15;ZC3H15
cg27316224	-9.2943e-05	2.52658e-05	-3.6786	0.000252146	-8.07931e-05	2.26519e-05	-3.56672	0.000386431	methylation ~ maternal_BMI	methylation ~ maternal_BMI+ maternal_age + parity + mat_smk_preg + maternal_education + social_class + bf_intention + cell counts + SVs	2.34197	1.28748	chr11	926106	AP2A2
cg08314021	-4.85563e-05	1.67138e-05	-2.90517	0.0037852	-5.71854e-05	1.60323e-05	-3.56689	0.000386441	methylation ~ maternal_BMI	methylation ~ maternal_BMI+ maternal_age + parity + mat_smk_preg + maternal_education + social_class + bf_intention + cell counts + SVs	2.34197	1.28748	chr22	43547679	TSPO;TSPO
cg01226315	-9.04999e-05	2.80898e-05	-3.22181	0.00133191	-9.40498e-05	2.63702e-05	-3.56652	0.000386835	methylation ~ maternal_BMI	methylation ~ maternal_BMI+ maternal_age + parity + mat_smk_preg + maternal_education + social_class + bf_intention + cell counts + SVs	2.34197	1.28748	chr12	120807309	MSI1
cg01744160	-5.20059e-05	1.70721e-05	-3.04626	0.00240281	-5.92116e-05	1.66054e-05	-3.56579	0.000387881	methylation ~ maternal_BMI	methylation ~ maternal_BMI+ maternal_age + parity + mat_smk_preg + maternal_education + social_class + bf_intention + cell counts + SVs	2.34197	1.28748	chr15	83680526	C15orf40;C15orf40;C15orf40;C15orf40;C15orf40;C15orf40;C15orf40
cg11753600	-9.11348e-05	2.9507e-05	-3.08858	0.00208858	-9.69113e-05	2.71918e-05	-3.56399	0.00039021	methylation ~ maternal_BMI	methylation ~ maternal_BMI+ maternal_age + parity + mat_smk_preg + maternal_education + social_class + bf_intention + cell counts + SVs	2.34197	1.28748	chr7	33149277	RP9
cg16051114	-0.00158898	0.000434761	-3.65484	0.000276054	-0.00117177	0.000328787	-3.56392	0.000390272	methylation ~ maternal_BMI	methylation ~ maternal_BMI+ maternal_age + parity + mat_smk_preg + maternal_education + social_class + bf_intention + cell counts + SVs	2.34197	1.28748	chr1	55317188	DHCR24
cg23684449	-0.000354997	0.000461468	-0.769277	0.441981	-0.00114827	0.000322204	-3.56381	0.000390408	methylation ~ maternal_BMI	methylation ~ maternal_BMI+ maternal_age + parity + mat_smk_preg + maternal_education + social_class + bf_intention + cell counts + SVs	2.34197	1.28748	chr16	46919194	GPT2;GPT2;GPT2
cg10901258	-7.46851e-05	3.0667e-05	-2.43536	0.0151216	-9.82246e-05	2.75616e-05	-3.56382	0.000390726	methylation ~ maternal_BMI	methylation ~ maternal_BMI+ maternal_age + parity + mat_smk_preg + maternal_education + social_class + bf_intention + cell counts + SVs	2.34197	1.28748	chr3	135913734	MSL2;MSL2
cg16695835	-3.64927e-05	1.14414e-05	-3.18954	0.00148691	-3.95248e-05	1.10928e-05	-3.5631	0.000391548	methylation ~ maternal_BMI	methylation ~ maternal_BMI+ maternal_age + parity + mat_smk_preg + maternal_education + social_class + bf_intention + cell counts + SVs	2.34197	1.28748	chr1	90460886	LOC492303;ZNF326;ZNF326
cg04747993	-6.42446e-05	2.29131e-05	-2.80384	0.0051858	-7.36686e-05	2.06786e-05	-3.56256	0.000392273	methylation ~ maternal_BMI	methylation ~ maternal_BMI+ maternal_age + parity + mat_smk_preg + maternal_education + social_class + bf_intention + cell counts + SVs	2.34197	1.28748	chr20	48552844	RNF114
cg27129171	-0.000103974	3.29344e-05	-3.157	0.0016604	-0.000113594	3.1888e-05	-3.56228	0.000392651	methylation ~ maternal_BMI	methylation ~ maternal_BMI+ maternal_age + parity + mat_smk_preg + maternal_education + social_class + bf_intention + cell counts + SVs	2.34197	1.28748	chr3	47204927	SETD2
cg08882650	-0.0020382	0.00054594	-3.73337	0.000203804	-0.00147436	0.000413909	-3.56205	0.000392949	methylation ~ maternal_BMI	methylation ~ maternal_BMI+ maternal_age + parity + mat_smk_preg + maternal_education + social_class + bf_intention + cell counts + SVs	2.34197	1.28748	chr1	167691462	MPZL1;MPZL1;MPZL1
cg17471928	0.00104775	0.000266112	3.93724	9.04404e-05	0.000629012	0.000176586	3.56207	0.000393028	methylation ~ maternal_BMI	methylation ~ maternal_BMI+ maternal_age + parity + mat_smk_preg + maternal_education + social_class + bf_intention + cell counts + SVs	2.34197	1.28748	chr17	37381830	STAC2;STAC2
cg03278989	-8.77791e-05	2.47372e-05	-3.54846	0.000412678	-8.7418e-05	2.45424e-05	-3.56191	0.000393259	methylation ~ maternal_BMI	methylation ~ maternal_BMI+ maternal_age + parity + mat_smk_preg + maternal_education + social_class + bf_intention + cell counts + SVs	2.34197	1.28748	chr19	54693461	MBOAT7;MBOAT7;MBOAT7;MBOAT7;MBOAT7;MBOAT7;MBOAT7;TSEN34;MBOAT7
cg15149275	-0.00121578	0.000338801	-3.5885	0.000355154	-0.000885956	0.000248732	-3.56189	0.00039329	methylation ~ maternal_BMI	methylation ~ maternal_BMI+ maternal_age + parity + mat_smk_preg + maternal_education + social_class + bf_intention + cell counts + SVs	2.34197	1.28748	chr3	129744648
cg08572966	-8.43738e-05	3.17014e-05	-2.66152	0.0079551	-0.000104385	2.93148e-05	-3.56083	0.000395223	methylation ~ maternal_BMI	methylation ~ maternal_BMI+ maternal_age + parity + mat_smk_preg + maternal_education + social_class + bf_intention + cell counts + SVs	2.34197	1.28748	chr11	67980803	SUV420H1;SUV420H1
cg07071157	-0.000194451	6.67822e-05	-2.91172	0.00370598	-0.000187515	5.2677e-05	-3.55971	0.000396588	methylation ~ maternal_BMI	methylation ~ maternal_BMI+ maternal_age + parity + mat_smk_preg + maternal_education + social_class + bf_intention + cell counts + SVs	2.34197	1.28748	chr11	72525331	ATG16L2
cg13782213	-0.00107285	0.000283795	-3.78037	0.000169644	-0.000831098	0.000233493	-3.55942	0.000397052	methylation ~ maternal_BMI	methylation ~ maternal_BMI+ maternal_age + parity + mat_smk_preg + maternal_education + social_class + bf_intention + cell counts + SVs	2.34197	1.28748	chr9	3183159
cg10717869	0.00127939	0.00044916	2.8484	0.00451915	0.00128686	0.000361615	3.55864	0.000398027	methylation ~ maternal_BMI	methylation ~ maternal_BMI+ maternal_age + parity + mat_smk_preg + maternal_education + social_class + bf_intention + cell counts + SVs	2.34197	1.28748	chr1	205780912	SLC41A1
cg00858417	-6.39662e-05	2.36446e-05	-2.70532	0.0069852	-8.41273e-05	2.36419e-05	-3.5584	0.000398416	methylation ~ maternal_BMI	methylation ~ maternal_BMI+ maternal_age + parity + mat_smk_preg + maternal_education + social_class + bf_intention + cell counts + SVs	2.34197	1.28748	chr14	100705568	YY1;YY1
cg09211265	-0.0015264	0.000432878	-3.52617	0.000448285	-0.000871738	0.000245002	-3.55809	0.000398849	methylation ~ maternal_BMI	methylation ~ maternal_BMI+ maternal_age + parity + mat_smk_preg + maternal_education + social_class + bf_intention + cell counts + SVs	2.34197	1.28748	chr2	91962344	GGT8P
cg21182454	-8.68812e-05	3.09825e-05	-2.8042	0.00518094	-9.54074e-05	2.6815e-05	-3.55799	0.000399217	methylation ~ maternal_BMI	methylation ~ maternal_BMI+ maternal_age + parity + mat_smk_preg + maternal_education + social_class + bf_intention + cell counts + SVs	2.34197	1.28748	chr2	112656262	MERTK;MERTK
cg19270505	-0.000107179	3.10314e-05	-3.4539	0.000585107	-9.79898e-05	2.75439e-05	-3.55759	0.000399813	methylation ~ maternal_BMI	methylation ~ maternal_BMI+ maternal_age + parity + mat_smk_preg + maternal_education + social_class + bf_intention + cell counts + SVs	2.34197	1.28748	chr1	25256705	RUNX3;RUNX3;RUNX3
cg09265417	-0.00182088	0.000462614	-3.93608	9.09761e-05	-0.00139497	0.000392188	-3.55688	0.000401063	methylation ~ maternal_BMI	methylation ~ maternal_BMI+ maternal_age + parity + mat_smk_preg + maternal_education + social_class + bf_intention + cell counts + SVs	2.34197	1.28748	chr7	94294798	PEG10;PEG10
cg26417604	-3.51802e-05	1.43184e-05	-2.45699	0.0142467	-4.56523e-05	1.28358e-05	-3.55664	0.000401204	methylation ~ maternal_BMI	methylation ~ maternal_BMI+ maternal_age + parity + mat_smk_preg + maternal_education + social_class + bf_intention + cell counts + SVs	2.34197	1.28748	chr5	79703737	ZFYVE16;ZFYVE16
cg02964324	0.00781409	0.00210511	3.71197	0.000221483	0.0075428	0.00212099	3.55627	0.000401534	methylation ~ maternal_BMI	methylation ~ maternal_BMI+ maternal_age + parity + mat_smk_preg + maternal_education + social_class + bf_intention + cell counts + SVs	2.34197	1.28748	chr7	43291318	HECW1
cg14006320	-6.35924e-05	2.20442e-05	-2.88477	0.00403466	-7.94347e-05	2.23363e-05	-3.55631	0.000401699	methylation ~ maternal_BMI	methylation ~ maternal_BMI+ maternal_age + parity + mat_smk_preg + maternal_education + social_class + bf_intention + cell counts + SVs	2.34197	1.28748	chr4	5889332	CRMP1;CRMP1
cg22914934	-9.74675e-05	2.75384e-05	-3.53933	0.000427074	-9.95872e-05	2.80105e-05	-3.55535	0.000403136	methylation ~ maternal_BMI	methylation ~ maternal_BMI+ maternal_age + parity + mat_smk_preg + maternal_education + social_class + bf_intention + cell counts + SVs	2.34197	1.28748	chr11	76156056	C11orf30
cg15609016	-4.94053e-05	3.6512e-05	-1.35313	0.176444	-9.57273e-05	2.69245e-05	-3.5554	0.000403144	methylation ~ maternal_BMI	methylation ~ maternal_BMI+ maternal_age + parity + mat_smk_preg + maternal_education + social_class + bf_intention + cell counts + SVs	2.34197	1.28748	chr2	220252215	DNPEP
cg00643293	-0.00104364	0.000355182	-2.93834	0.00340581	-0.000666413	0.000187459	-3.55497	0.000403711	methylation ~ maternal_BMI	methylation ~ maternal_BMI+ maternal_age + parity + mat_smk_preg + maternal_education + social_class + bf_intention + cell counts + SVs	2.34197	1.28748	chr16	65739548
cg06514344	0.000421299	0.000159847	2.63565	0.00858051	0.000365414	0.000102797	3.55473	0.000404227	methylation ~ maternal_BMI	methylation ~ maternal_BMI+ maternal_age + parity + mat_smk_preg + maternal_education + social_class + bf_intention + cell counts + SVs	2.34197	1.28748	chr19	17905835	B3GNT3
cg03309347	-3.81454e-05	1.36909e-05	-2.78618	0.00547548	-4.45895e-05	1.2546e-05	-3.55409	0.000405228	methylation ~ maternal_BMI	methylation ~ maternal_BMI+ maternal_age + parity + mat_smk_preg + maternal_education + social_class + bf_intention + cell counts + SVs	2.34197	1.28748	chr19	1238234	C19orf26
cg14917044	0.00115631	0.000319411	3.62014	0.000315051	0.00100534	0.000282906	3.55363	0.000405548	methylation ~ maternal_BMI	methylation ~ maternal_BMI+ maternal_age + parity + mat_smk_preg + maternal_education + social_class + bf_intention + cell counts + SVs	2.34197	1.28748	chr12	122257870	SETD1B
cg03533702	-7.12673e-05	2.55133e-05	-2.79334	0.00535562	-8.31356e-05	2.33962e-05	-3.55339	0.000406029	methylation ~ maternal_BMI	methylation ~ maternal_BMI+ maternal_age + parity + mat_smk_preg + maternal_education + social_class + bf_intention + cell counts + SVs	2.34197	1.28748	chr17	62962050
cg22148999	-0.000164156	5.71645e-05	-2.87164	0.0042059	-0.000173352	4.87829e-05	-3.55354	0.000406251	methylation ~ maternal_BMI	methylation ~ maternal_BMI+ maternal_age + parity + mat_smk_preg + maternal_education + social_class + bf_intention + cell counts + SVs	2.34197	1.28748	chr19	37784800
cg22610424	0.000513894	0.000172218	2.98398	0.00294264	0.000449972	0.000126649	3.55291	0.000406987	methylation ~ maternal_BMI	methylation ~ maternal_BMI+ maternal_age + parity + mat_smk_preg + maternal_education + social_class + bf_intention + cell counts + SVs	2.34197	1.28748	chr1	30559051
cg12120292	-6.62518e-05	3.92488e-05	-1.688	0.0918463	-0.00012275	3.45787e-05	-3.54987	0.000411392	methylation ~ maternal_BMI	methylation ~ maternal_BMI+ maternal_age + parity + mat_smk_preg + maternal_education + social_class + bf_intention + cell counts + SVs	2.34197	1.28748	chr17	3867227	ATP2A3;ATP2A3;ATP2A3;ATP2A3;ATP2A3;ATP2A3;ATP2A3
cg19813688	-0.000101168	5.80396e-05	-1.74309	0.0817499	-0.000166052	4.67781e-05	-3.54979	0.000411783	methylation ~ maternal_BMI	methylation ~ maternal_BMI+ maternal_age + parity + mat_smk_preg + maternal_education + social_class + bf_intention + cell counts + SVs	2.34197	1.28748	chr19	39926786	RPS16
cg22797900	-9.55489e-05	3.46017e-05	-2.76139	0.00590425	-0.000117726	3.31688e-05	-3.54928	0.000412601	methylation ~ maternal_BMI	methylation ~ maternal_BMI+ maternal_age + parity + mat_smk_preg + maternal_education + social_class + bf_intention + cell counts + SVs	2.34197	1.28748	chr20	656558	SCRT2;SCRT2
cg06867065	-6.11636e-05	7.57483e-05	-0.807458	0.41967	-0.00018018	5.07775e-05	-3.54842	0.000413623	methylation ~ maternal_BMI	methylation ~ maternal_BMI+ maternal_age + parity + mat_smk_preg + maternal_education + social_class + bf_intention + cell counts + SVs	2.34197	1.28748	chr19	51871233	CLDND2
cg01591830	0.00315239	0.000870458	3.62153	0.000313364	0.00244914	0.000690246	3.54821	0.000413789	methylation ~ maternal_BMI	methylation ~ maternal_BMI+ maternal_age + parity + mat_smk_preg + maternal_education + social_class + bf_intention + cell counts + SVs	2.34197	1.28748	chr16	89666000
cg18909469	-5.94295e-05	2.00448e-05	-2.96484	0.00313002	-6.46135e-05	1.82093e-05	-3.54838	0.000414041	methylation ~ maternal_BMI	methylation ~ maternal_BMI+ maternal_age + parity + mat_smk_preg + maternal_education + social_class + bf_intention + cell counts + SVs	2.34197	1.28748	chr17	43212835	ACBD4;ACBD4;ACBD4;ACBD4;ACBD4
cg22159387	-7.88883e-05	2.93509e-05	-2.68776	0.00735984	-9.48533e-05	2.67347e-05	-3.54794	0.000414363	methylation ~ maternal_BMI	methylation ~ maternal_BMI+ maternal_age + parity + mat_smk_preg + maternal_education + social_class + bf_intention + cell counts + SVs	2.34197	1.28748	chr7	117824075	NAA38
cg10158614	-5.21204e-05	2.22796e-05	-2.33938	0.0195917	-6.94629e-05	1.95779e-05	-3.54803	0.000414501	methylation ~ maternal_BMI	methylation ~ maternal_BMI+ maternal_age + parity + mat_smk_preg + maternal_education + social_class + bf_intention + cell counts + SVs	2.34197	1.28748	chr14	78227190	SNW1;C14orf178
cg03509671	-0.000160347	5.33784e-05	-3.00397	0.00275779	-0.000156189	4.40233e-05	-3.54787	0.000414547	methylation ~ maternal_BMI	methylation ~ maternal_BMI+ maternal_age + parity + mat_smk_preg + maternal_education + social_class + bf_intention + cell counts + SVs	2.34197	1.28748	chr3	101497876	FAM55C;FAM55C
cg21545977	-4.59002e-05	1.32463e-05	-3.46515	0.000561346	-4.47828e-05	1.26236e-05	-3.54755	0.000414897	methylation ~ maternal_BMI	methylation ~ maternal_BMI+ maternal_age + parity + mat_smk_preg + maternal_education + social_class + bf_intention + cell counts + SVs	2.34197	1.28748	chr1	11741439	MAD2L2;MAD2L2
cg12317151	-6.46346e-05	1.79435e-05	-3.60212	0.00033739	-6.06731e-05	1.7105e-05	-3.5471	0.00041567	methylation ~ maternal_BMI	methylation ~ maternal_BMI+ maternal_age + parity + mat_smk_preg + maternal_education + social_class + bf_intention + cell counts + SVs	2.34197	1.28748	chr18	3012764	LPIN2
cg14654158	0.00150093	0.000391559	3.83322	0.000137571	0.00131628	0.000371105	3.54693	0.000415933	methylation ~ maternal_BMI	methylation ~ maternal_BMI+ maternal_age + parity + mat_smk_preg + maternal_education + social_class + bf_intention + cell counts + SVs	2.34197	1.28748	chr19	1109252	SBNO2;SBNO2
cg20529489	-4.36738e-05	1.61624e-05	-2.70219	0.00705161	-5.63381e-05	1.5888e-05	-3.54595	0.000417519	methylation ~ maternal_BMI	methylation ~ maternal_BMI+ maternal_age + parity + mat_smk_preg + maternal_education + social_class + bf_intention + cell counts + SVs	2.34197	1.28748	chr11	3663532	ART5;ART5;ART5
cg03851143	-0.000110055	3.87231e-05	-2.84211	0.00460821	-0.000120885	3.40922e-05	-3.54582	0.000417543	methylation ~ maternal_BMI	methylation ~ maternal_BMI+ maternal_age + parity + mat_smk_preg + maternal_education + social_class + bf_intention + cell counts + SVs	2.34197	1.28748	chr6	29691250	HLA-F;HLA-F;HLA-F
cg17827850	-4.98366e-05	1.72013e-05	-2.89726	0.00388335	-5.50342e-05	1.55195e-05	-3.54614	0.000418195	methylation ~ maternal_BMI	methylation ~ maternal_BMI+ maternal_age + parity + mat_smk_preg + maternal_education + social_class + bf_intention + cell counts + SVs	2.34197	1.28748	chr1	110950385	HBXIP
cg04955333	-0.00168019	0.000605886	-2.77311	0.00569589	-0.00186747	0.000526764	-3.54517	0.00041858	methylation ~ maternal_BMI	methylation ~ maternal_BMI+ maternal_age + parity + mat_smk_preg + maternal_education + social_class + bf_intention + cell counts + SVs	2.34197	1.28748	chr7	2647414	IQCE;IQCE
cg04154142	0.00245454	0.000554912	4.42329	1.12189e-05	0.00176872	0.00049912	3.54368	0.00042084	methylation ~ maternal_BMI	methylation ~ maternal_BMI+ maternal_age + parity + mat_smk_preg + maternal_education + social_class + bf_intention + cell counts + SVs	2.34197	1.28748	chr16	75289363	BCAR1;BCAR1;BCAR1;BCAR1;BCAR1
cg08875503	0.000395754	0.000202326	1.95603	0.0508505	0.00058995	0.000166474	3.54379	0.000420907	methylation ~ maternal_BMI	methylation ~ maternal_BMI+ maternal_age + parity + mat_smk_preg + maternal_education + social_class + bf_intention + cell counts + SVs	2.34197	1.28748	chr21	18980308	BTG3;BTG3
cg26312998	0.00169493	0.000509983	3.3235	0.000934113	0.00172889	0.000487914	3.54344	0.000421416	methylation ~ maternal_BMI	methylation ~ maternal_BMI+ maternal_age + parity + mat_smk_preg + maternal_education + social_class + bf_intention + cell counts + SVs	2.34197	1.28748	chr6	43337775	ZNF318
cg25925833	-7.57617e-05	2.27591e-05	-3.32885	0.000916564	-7.55549e-05	2.13238e-05	-3.54323	0.000421708	methylation ~ maternal_BMI	methylation ~ maternal_BMI+ maternal_age + parity + mat_smk_preg + maternal_education + social_class + bf_intention + cell counts + SVs	2.34197	1.28748	chr15	69113196	ANP32A;ANP32A
cg24511375	-0.000143949	4.40418e-05	-3.26847	0.00113259	-0.000139931	3.95084e-05	-3.5418	0.000423841	methylation ~ maternal_BMI	methylation ~ maternal_BMI+ maternal_age + parity + mat_smk_preg + maternal_education + social_class + bf_intention + cell counts + SVs	2.34197	1.28748	chr15	75940328	SNX33
cg05880944	0.000215555	6.28565e-05	3.42932	0.00064026	0.00020873	5.89456e-05	3.54106	0.000425605	methylation ~ maternal_BMI	methylation ~ maternal_BMI+ maternal_age + parity + mat_smk_preg + maternal_education + social_class + bf_intention + cell counts + SVs	2.34197	1.28748	chr2	242616965	DTYMK;DTYMK;DTYMK
cg06270147	-0.000160257	4.92577e-05	-3.25344	0.00119385	-0.000151874	4.28952e-05	-3.54058	0.000426047	methylation ~ maternal_BMI	methylation ~ maternal_BMI+ maternal_age + parity + mat_smk_preg + maternal_education + social_class + bf_intention + cell counts + SVs	2.34197	1.28748	chr10	73078971	SLC29A3
cg17704111	-0.000645226	0.000182217	-3.54098	0.000424525	-0.000518084	0.000146343	-3.54021	0.000426625	methylation ~ maternal_BMI	methylation ~ maternal_BMI+ maternal_age + parity + mat_smk_preg + maternal_education + social_class + bf_intention + cell counts + SVs	2.34197	1.28748	chr11	19143005	ZDHHC13;ZDHHC13
cg17939831	0.000458994	0.000279888	1.63992	0.101465	0.000692583	0.000195651	3.5399	0.000427285	methylation ~ maternal_BMI	methylation ~ maternal_BMI+ maternal_age + parity + mat_smk_preg + maternal_education + social_class + bf_intention + cell counts + SVs	2.34197	1.28748	chr1	119836654
cg16424178	-7.49396e-05	2.17487e-05	-3.4457	0.000602865	-7.38136e-05	2.08538e-05	-3.53958	0.000427593	methylation ~ maternal_BMI	methylation ~ maternal_BMI+ maternal_age + parity + mat_smk_preg + maternal_education + social_class + bf_intention + cell counts + SVs	2.34197	1.28748	chr16	49889243
cg18996590	-6.58195e-05	2.87808e-05	-2.28692	0.0224922	-9.2996e-05	2.62761e-05	-3.53918	0.000428265	methylation ~ maternal_BMI	methylation ~ maternal_BMI+ maternal_age + parity + mat_smk_preg + maternal_education + social_class + bf_intention + cell counts + SVs	2.34197	1.28748	chr8	30890583	WRN;PURG;PURG;PURG
cg23985163	-4.70784e-05	1.61147e-05	-2.92145	0.00359444	-5.40786e-05	1.528e-05	-3.53918	0.00042839	methylation ~ maternal_BMI	methylation ~ maternal_BMI+ maternal_age + parity + mat_smk_preg + maternal_education + social_class + bf_intention + cell counts + SVs	2.34197	1.28748	chr2	71295227	NAGK
cg26808583	0.000435999	0.000499035	0.873684	0.382585	0.00111483	0.000315038	3.53872	0.000429116	methylation ~ maternal_BMI	methylation ~ maternal_BMI+ maternal_age + parity + mat_smk_preg + maternal_education + social_class + bf_intention + cell counts + SVs	2.34197	1.28748	chr1	153346525	S100A12
cg15639045	0.000718094	0.00017496	4.10433	4.5196e-05	0.000338864	9.57671e-05	3.53842	0.000429275	methylation ~ maternal_BMI	methylation ~ maternal_BMI+ maternal_age + parity + mat_smk_preg + maternal_education + social_class + bf_intention + cell counts + SVs	2.34197	1.28748	chr17	6947200	SLC16A11;SLC16A11
cg26340003	0.00293986	0.000790516	3.71891	0.000215593	0.00250475	0.000707907	3.53825	0.000429426	methylation ~ maternal_BMI	methylation ~ maternal_BMI+ maternal_age + parity + mat_smk_preg + maternal_education + social_class + bf_intention + cell counts + SVs	2.34197	1.28748	chrX	18693413
cg03795316	-5.61852e-05	1.69849e-05	-3.30795	0.000987479	-5.80977e-05	1.64204e-05	-3.53814	0.000430244	methylation ~ maternal_BMI	methylation ~ maternal_BMI+ maternal_age + parity + mat_smk_preg + maternal_education + social_class + bf_intention + cell counts + SVs	2.34197	1.28748	chr10	12110955	DHTKD1;DHTKD1
cg16150798	-4.95207e-05	1.55806e-05	-3.17835	0.00154495	-5.11216e-05	1.44507e-05	-3.53765	0.000430662	methylation ~ maternal_BMI	methylation ~ maternal_BMI+ maternal_age + parity + mat_smk_preg + maternal_education + social_class + bf_intention + cell counts + SVs	2.34197	1.28748	chr11	61560092	MIR611;C11orf10;FEN1
cg24079830	-0.000797419	0.000219269	-3.63671	0.000295953	-0.00054456	0.000153934	-3.53762	0.000430683	methylation ~ maternal_BMI	methylation ~ maternal_BMI+ maternal_age + parity + mat_smk_preg + maternal_education + social_class + bf_intention + cell counts + SVs	2.34197	1.28748	chr19	40702019	MAP3K10
cg13461821	-0.00100345	0.000642704	-1.56129	0.118894	-0.00165509	0.000467883	-3.5374	0.000430828	methylation ~ maternal_BMI	methylation ~ maternal_BMI+ maternal_age + parity + mat_smk_preg + maternal_education + social_class + bf_intention + cell counts + SVs	2.34197	1.28748	chr8	97280827	PTDSS1
cg20752472	0.00069934	0.000332559	2.1029	0.0358273	0.000952658	0.000269287	3.5377	0.000430905	methylation ~ maternal_BMI	methylation ~ maternal_BMI+ maternal_age + parity + mat_smk_preg + maternal_education + social_class + bf_intention + cell counts + SVs	2.34197	1.28748	chr5	14710734	ANKH
cg22150459	-9.98768e-05	5.10779e-05	-1.95538	0.050929	-0.000126739	3.58276e-05	-3.53748	0.000431066	methylation ~ maternal_BMI	methylation ~ maternal_BMI+ maternal_age + parity + mat_smk_preg + maternal_education + social_class + bf_intention + cell counts + SVs	2.34197	1.28748	chr19	42388348	ARHGEF1;ARHGEF1;ARHGEF1
cg26955987	-7.59286e-05	3.02876e-05	-2.50692	0.012402	-9.92679e-05	2.80615e-05	-3.53752	0.000431207	methylation ~ maternal_BMI	methylation ~ maternal_BMI+ maternal_age + parity + mat_smk_preg + maternal_education + social_class + bf_intention + cell counts + SVs	2.34197	1.28748	chr12	3862457	EFCAB4B;EFCAB4B;EFCAB4B
cg01431057	-0.000144655	0.000753964	-0.19186	0.847906	-0.00130933	0.000370171	-3.53709	0.000431364	methylation ~ maternal_BMI	methylation ~ maternal_BMI+ maternal_age + parity + mat_smk_preg + maternal_education + social_class + bf_intention + cell counts + SVs	2.34197	1.28748	chr1	153362927	S100A8
cg04486506	0.000122662	3.94831e-05	3.1067	0.00196703	0.00012357	3.49373e-05	3.53691	0.000431971	methylation ~ maternal_BMI	methylation ~ maternal_BMI+ maternal_age + parity + mat_smk_preg + maternal_education + social_class + bf_intention + cell counts + SVs	2.34197	1.28748	chr20	62577863	UCKL1
cg17229496	-6.72858e-05	1.92284e-05	-3.4993	0.00049531	-5.69882e-05	1.6113e-05	-3.53678	0.000431982	methylation ~ maternal_BMI	methylation ~ maternal_BMI+ maternal_age + parity + mat_smk_preg + maternal_education + social_class + bf_intention + cell counts + SVs	2.34197	1.28748	chr11	60682009	TMEM109
cg07291958	-6.06002e-05	2.35041e-05	-2.57828	0.0101307	-7.70394e-05	2.17828e-05	-3.53672	0.000432532	methylation ~ maternal_BMI	methylation ~ maternal_BMI+ maternal_age + parity + mat_smk_preg + maternal_education + social_class + bf_intention + cell counts + SVs	2.34197	1.28748	chr2	26785531	C2orf70
cg23682641	0.0012677	0.000427359	2.96636	0.00311298	0.00109731	0.000310315	3.53612	0.000432858	methylation ~ maternal_BMI	methylation ~ maternal_BMI+ maternal_age + parity + mat_smk_preg + maternal_education + social_class + bf_intention + cell counts + SVs	2.34197	1.28748	chr1	28857538	SNHG3-RCC1;RCC1;SNHG3-RCC1;RCC1;RCC1;SNHG3-RCC1
cg01329309	-0.00301632	0.000966648	-3.12039	0.00187814	-0.00152874	0.000432332	-3.53604	0.000433011	methylation ~ maternal_BMI	methylation ~ maternal_BMI+ maternal_age + parity + mat_smk_preg + maternal_education + social_class + bf_intention + cell counts + SVs	2.34197	1.28748	chr8	97504959	SDC2
cg11587925	-0.000131227	3.68024e-05	-3.56572	0.000386958	-0.000125926	3.56115e-05	-3.53612	0.000433052	methylation ~ maternal_BMI	methylation ~ maternal_BMI+ maternal_age + parity + mat_smk_preg + maternal_education + social_class + bf_intention + cell counts + SVs	2.34197	1.28748	chr19	10046956	OLFM2
cg08932135	-0.0016316	0.00066357	-2.45883	0.0141764	-0.00159783	0.000451878	-3.53598	0.000433507	methylation ~ maternal_BMI	methylation ~ maternal_BMI+ maternal_age + parity + mat_smk_preg + maternal_education + social_class + bf_intention + cell counts + SVs	2.34197	1.28748	chr17	27383585	PIPOX
cg09172766	-4.82028e-05	2.01021e-05	-2.3979	0.0167452	-6.48089e-05	1.83293e-05	-3.5358	0.000433676	methylation ~ maternal_BMI	methylation ~ maternal_BMI+ maternal_age + parity + mat_smk_preg + maternal_education + social_class + bf_intention + cell counts + SVs	2.34197	1.28748	chr16	89788316	C16orf7;ZNF276;ZNF276
cg02834722	-3.96359e-05	1.2853e-05	-3.08379	0.00212229	-4.36887e-05	1.23568e-05	-3.53561	0.000433876	methylation ~ maternal_BMI	methylation ~ maternal_BMI+ maternal_age + parity + mat_smk_preg + maternal_education + social_class + bf_intention + cell counts + SVs	2.34197	1.28748	chr3	129830330	LOC729375
cg19572487	-0.0019606	0.000805096	-2.43524	0.0151229	-0.00238284	0.000674025	-3.53524	0.000434271	methylation ~ maternal_BMI	methylation ~ maternal_BMI+ maternal_age + parity + mat_smk_preg + maternal_education + social_class + bf_intention + cell counts + SVs	2.34197	1.28748	chr17	38476024	RARA;RARA;RARA
cg24146634	-0.000113018	3.3481e-05	-3.37558	0.000776414	-9.86967e-05	2.79181e-05	-3.53523	0.000434565	methylation ~ maternal_BMI	methylation ~ maternal_BMI+ maternal_age + parity + mat_smk_preg + maternal_education + social_class + bf_intention + cell counts + SVs	2.34197	1.28748	chr15	55611440	PIGB;PIGB
cg08020660	-0.000101679	2.44149e-05	-4.16463	3.49574e-05	-7.01414e-05	1.98441e-05	-3.53463	0.000435255	methylation ~ maternal_BMI	methylation ~ maternal_BMI+ maternal_age + parity + mat_smk_preg + maternal_education + social_class + bf_intention + cell counts + SVs	2.34197	1.28748	chr16	30076480	ALDOA;ALDOA;ALDOA;ALDOA
cg22015132	-0.000123113	4.29067e-05	-2.86931	0.00423449	-0.000114314	3.2345e-05	-3.53422	0.000436078	methylation ~ maternal_BMI	methylation ~ maternal_BMI+ maternal_age + parity + mat_smk_preg + maternal_education + social_class + bf_intention + cell counts + SVs	2.34197	1.28748	chr19	488516
cg08173520	-4.94832e-05	2.81927e-05	-1.75518	0.0796562	-9.0909e-05	2.57251e-05	-3.53387	0.000436727	methylation ~ maternal_BMI	methylation ~ maternal_BMI+ maternal_age + parity + mat_smk_preg + maternal_education + social_class + bf_intention + cell counts + SVs	2.34197	1.28748	chr6	31869301	ZBTB12
cg04267590	-6.64551e-05	1.79802e-05	-3.69601	0.000235662	-5.81125e-05	1.64511e-05	-3.53243	0.000438944	methylation ~ maternal_BMI	methylation ~ maternal_BMI+ maternal_age + parity + mat_smk_preg + maternal_education + social_class + bf_intention + cell counts + SVs	2.34197	1.28748	chr5	14581942	FAM105A;FAM105A
cg12404284	0.000840879	0.000307561	2.73403	0.0064122	0.000976228	0.000276404	3.53189	0.000440157	methylation ~ maternal_BMI	methylation ~ maternal_BMI+ maternal_age + parity + mat_smk_preg + maternal_education + social_class + bf_intention + cell counts + SVs	2.34197	1.28748	chr19	21933386	LOC641367;ZNF100
cg01406072	-0.00111483	0.000336643	-3.31162	0.000974737	-0.00116229	0.00032908	-3.53194	0.000440239	methylation ~ maternal_BMI	methylation ~ maternal_BMI+ maternal_age + parity + mat_smk_preg + maternal_education + social_class + bf_intention + cell counts + SVs	2.34197	1.28748	chr13	112201036
cg19104836	-0.000107433	2.56348e-05	-4.1909	3.12408e-05	-8.15349e-05	2.30873e-05	-3.53159	0.00044028	methylation ~ maternal_BMI	methylation ~ maternal_BMI+ maternal_age + parity + mat_smk_preg + maternal_education + social_class + bf_intention + cell counts + SVs	2.34197	1.28748	chr18	60190704	ZCCHC2
cg27130302	-4.27489e-05	1.43157e-05	-2.98616	0.00292196	-4.61772e-05	1.30748e-05	-3.53178	0.000440297	methylation ~ maternal_BMI	methylation ~ maternal_BMI+ maternal_age + parity + mat_smk_preg + maternal_education + social_class + bf_intention + cell counts + SVs	2.34197	1.28748	chr8	29209604	DUSP4
cg03421485	-4.39587e-05	1.7208e-05	-2.55456	0.0108375	-5.89881e-05	1.67046e-05	-3.53124	0.000440924	methylation ~ maternal_BMI	methylation ~ maternal_BMI+ maternal_age + parity + mat_smk_preg + maternal_education + social_class + bf_intention + cell counts + SVs	2.34197	1.28748	chr15	41221546	DLL4;DLL4
cg06036536	0.00131991	0.000645981	2.04326	0.0413911	0.00202829	0.000574405	3.53111	0.000441096	methylation ~ maternal_BMI	methylation ~ maternal_BMI+ maternal_age + parity + mat_smk_preg + maternal_education + social_class + bf_intention + cell counts + SVs	2.34197	1.28748	chr9	37787075
cg15842317	-0.000107138	3.3553e-05	-3.19309	0.00146892	-0.000115418	3.2696e-05	-3.53005	0.000442848	methylation ~ maternal_BMI	methylation ~ maternal_BMI+ maternal_age + parity + mat_smk_preg + maternal_education + social_class + bf_intention + cell counts + SVs	2.34197	1.28748	chr1	159824538	VSIG8;C1orf204
cg04122068	-0.000547301	0.000194842	-2.80895	0.00510751	-0.000454571	0.000128775	-3.52997	0.000443457	methylation ~ maternal_BMI	methylation ~ maternal_BMI+ maternal_age + parity + mat_smk_preg + maternal_education + social_class + bf_intention + cell counts + SVs	2.34197	1.28748	chr1	160068504	IGSF8
cg27471464	-5.1803e-05	1.86684e-05	-2.7749	0.00566705	-6.24321e-05	1.76886e-05	-3.5295	0.000444113	methylation ~ maternal_BMI	methylation ~ maternal_BMI+ maternal_age + parity + mat_smk_preg + maternal_education + social_class + bf_intention + cell counts + SVs	2.34197	1.28748	chr17	79633772	CCDC137;C17orf90;CCDC137
cg13611226	-3.37171e-05	1.15051e-05	-2.93063	0.0034955	-3.91901e-05	1.11025e-05	-3.52985	0.000444654	methylation ~ maternal_BMI	methylation ~ maternal_BMI+ maternal_age + parity + mat_smk_preg + maternal_education + social_class + bf_intention + cell counts + SVs	2.34197	1.28748	chr9	125027073	RBM18;MRRF;RBM18;RBM18;RBM18;MRRF
cg14741564	0.00123923	0.00057159	2.16804	0.0304826	0.00174127	0.000493503	3.52838	0.00044555	methylation ~ maternal_BMI	methylation ~ maternal_BMI+ maternal_age + parity + mat_smk_preg + maternal_education + social_class + bf_intention + cell counts + SVs	2.34197	1.28748	chr18	75403206
cg07363144	0.00185009	0.000589506	3.13837	0.00176802	0.00182464	0.000517139	3.52833	0.000445562	methylation ~ maternal_BMI	methylation ~ maternal_BMI+ maternal_age + parity + mat_smk_preg + maternal_education + social_class + bf_intention + cell counts + SVs	2.34197	1.28748	chr1	2796691
cg02951558	-8.13041e-05	3.60911e-05	-2.25275	0.0245778	-0.000102354	2.90114e-05	-3.52807	0.000446309	methylation ~ maternal_BMI	methylation ~ maternal_BMI+ maternal_age + parity + mat_smk_preg + maternal_education + social_class + bf_intention + cell counts + SVs	2.34197	1.28748	chr19	50979574	FAM71E1;C19orf63;C19orf63
cg25201881	-4.21753e-05	1.54031e-05	-2.73811	0.00633653	-5.24583e-05	1.4868e-05	-3.52828	0.0004466	methylation ~ maternal_BMI	methylation ~ maternal_BMI+ maternal_age + parity + mat_smk_preg + maternal_education + social_class + bf_intention + cell counts + SVs	2.34197	1.28748	chr1	114695527	SYT6
cg03331387	0.00232066	0.000585507	3.96351	8.11966e-05	0.00200781	0.00056928	3.52693	0.000447887	methylation ~ maternal_BMI	methylation ~ maternal_BMI+ maternal_age + parity + mat_smk_preg + maternal_education + social_class + bf_intention + cell counts + SVs	2.34197	1.28748	chr3	127114962
cg15393774	-0.000613221	0.000190035	-3.22689	0.00130827	-0.000544369	0.000154418	-3.5253	0.000450756	methylation ~ maternal_BMI	methylation ~ maternal_BMI+ maternal_age + parity + mat_smk_preg + maternal_education + social_class + bf_intention + cell counts + SVs	2.34197	1.28748	chr17	1454155	PITPNA
cg16057587	-0.000906904	0.000346366	-2.61834	0.00902259	-0.00103081	0.000292403	-3.5253	0.000450848	methylation ~ maternal_BMI	methylation ~ maternal_BMI+ maternal_age + parity + mat_smk_preg + maternal_education + social_class + bf_intention + cell counts + SVs	2.34197	1.28748	chr7	136698566	CHRM2;CHRM2;CHRM2;CHRM2;CHRM2;CHRM2;CHRM2;CHRM2
cg23396974	-0.000138113	6.49783e-05	-2.12553	0.033885	-0.00019041	5.40195e-05	-3.52483	0.000451664	methylation ~ maternal_BMI	methylation ~ maternal_BMI+ maternal_age + parity + mat_smk_preg + maternal_education + social_class + bf_intention + cell counts + SVs	2.34197	1.28748	chr7	45151349	TBRG4;TBRG4;TBRG4
cg21803390	-4.72883e-05	2.91925e-05	-1.61988	0.105699	-7.22488e-05	2.04972e-05	-3.5248	0.000451754	methylation ~ maternal_BMI	methylation ~ maternal_BMI+ maternal_age + parity + mat_smk_preg + maternal_education + social_class + bf_intention + cell counts + SVs	2.34197	1.28748	chr6	20402026	E2F3
cg04333463	-9.30574e-05	4.63543e-05	-2.00752	0.0450666	-0.000122256	3.46937e-05	-3.52386	0.000453044	methylation ~ maternal_BMI	methylation ~ maternal_BMI+ maternal_age + parity + mat_smk_preg + maternal_education + social_class + bf_intention + cell counts + SVs	2.34197	1.28748	chr8	62626687	ASPH;ASPH;ASPH;ASPH;ASPH
cg11957475	0.00334129	0.000974518	3.42866	0.000641039	0.00339774	0.000964234	3.52377	0.000453201	methylation ~ maternal_BMI	methylation ~ maternal_BMI+ maternal_age + parity + mat_smk_preg + maternal_education + social_class + bf_intention + cell counts + SVs	2.34197	1.28748	chr18	57566144	PMAIP1
cg03205208	0.000587331	0.00015207	3.86225	0.000122571	0.000412727	0.000117124	3.52385	0.000453386	methylation ~ maternal_BMI	methylation ~ maternal_BMI+ maternal_age + parity + mat_smk_preg + maternal_education + social_class + bf_intention + cell counts + SVs	2.34197	1.28748	chr10	7830848	KIN;ATP5C1;ATP5C1
cg11898009	-8.80145e-05	3.66545e-05	-2.40119	0.0165973	-0.000123857	3.515e-05	-3.52367	0.000453746	methylation ~ maternal_BMI	methylation ~ maternal_BMI+ maternal_age + parity + mat_smk_preg + maternal_education + social_class + bf_intention + cell counts + SVs	2.34197	1.28748	chr7	31375861
cg03188346	-0.00193737	0.000557362	-3.47596	0.000539507	-0.00156902	0.000445377	-3.5229	0.000454657	methylation ~ maternal_BMI	methylation ~ maternal_BMI+ maternal_age + parity + mat_smk_preg + maternal_education + social_class + bf_intention + cell counts + SVs	2.34197	1.28748	chr7	73719672	CLIP2;CLIP2
cg25974897	-0.000101066	4.13003e-05	-2.44711	0.0146421	-0.000138071	3.91925e-05	-3.52289	0.000455136	methylation ~ maternal_BMI	methylation ~ maternal_BMI+ maternal_age + parity + mat_smk_preg + maternal_education + social_class + bf_intention + cell counts + SVs	2.34197	1.28748	chr1	46956168
cg05517541	-0.00136825	0.000571998	-2.39205	0.0170116	-0.00194611	0.000552452	-3.52268	0.000455238	methylation ~ maternal_BMI	methylation ~ maternal_BMI+ maternal_age + parity + mat_smk_preg + maternal_education + social_class + bf_intention + cell counts + SVs	2.34197	1.28748	chr6	112115209	FYN
cg27097962	-9.19815e-05	2.72654e-05	-3.37356	0.000781706	-9.23884e-05	2.62293e-05	-3.52233	0.000455619	methylation ~ maternal_BMI	methylation ~ maternal_BMI+ maternal_age + parity + mat_smk_preg + maternal_education + social_class + bf_intention + cell counts + SVs	2.34197	1.28748	chr14	105780695	PACS2;PACS2
cg15228928	-0.000171418	7.50558e-05	-2.28388	0.0226732	-0.000237617	6.74587e-05	-3.52241	0.000455949	methylation ~ maternal_BMI	methylation ~ maternal_BMI+ maternal_age + parity + mat_smk_preg + maternal_education + social_class + bf_intention + cell counts + SVs	2.34197	1.28748	chr13	112727521
cg04780294	-6.68745e-05	2.20832e-05	-3.0283	0.00254735	-6.95364e-05	1.97435e-05	-3.522	0.000456267	methylation ~ maternal_BMI	methylation ~ maternal_BMI+ maternal_age + parity + mat_smk_preg + maternal_education + social_class + bf_intention + cell counts + SVs	2.34197	1.28748	chr17	78075547	GAA;GAA;GAA;GAA
cg09445727	-0.000110716	3.47047e-05	-3.19022	0.00148348	-0.000108422	3.08012e-05	-3.52007	0.00045958	methylation ~ maternal_BMI	methylation ~ maternal_BMI+ maternal_age + parity + mat_smk_preg + maternal_education + social_class + bf_intention + cell counts + SVs	2.34197	1.28748	chr16	75285526	BCAR1;BCAR1;BCAR1;BCAR1;BCAR1;BCAR1;BCAR1
cg23923778	0.00063277	0.000161009	3.93002	9.31176e-05	0.000313515	8.90698e-05	3.51988	0.000459774	methylation ~ maternal_BMI	methylation ~ maternal_BMI+ maternal_age + parity + mat_smk_preg + maternal_education + social_class + bf_intention + cell counts + SVs	2.34197	1.28748	chr2	145282054
cg03234604	-0.0021281	0.00068623	-3.10114	0.00200343	-0.00121699	0.000345828	-3.51907	0.000461365	methylation ~ maternal_BMI	methylation ~ maternal_BMI+ maternal_age + parity + mat_smk_preg + maternal_education + social_class + bf_intention + cell counts + SVs	2.34197	1.28748	chr13	43336307
cg26215437	-4.75848e-05	1.21348e-05	-3.92134	9.65473e-05	-4.1014e-05	1.16561e-05	-3.51868	0.000462114	methylation ~ maternal_BMI	methylation ~ maternal_BMI+ maternal_age + parity + mat_smk_preg + maternal_education + social_class + bf_intention + cell counts + SVs	2.34197	1.28748	chr15	35261906	AQR;AQR
cg03861593	-3.55905e-05	1.31249e-05	-2.71167	0.00685533	-4.48215e-05	1.27392e-05	-3.5184	0.000462553	methylation ~ maternal_BMI	methylation ~ maternal_BMI+ maternal_age + parity + mat_smk_preg + maternal_education + social_class + bf_intention + cell counts + SVs	2.34197	1.28748	chr6	108881876	FOXO3;FOXO3
cg24391458	-3.93375e-05	1.24248e-05	-3.16605	0.0016119	-4.18676e-05	1.19027e-05	-3.51747	0.000464617	methylation ~ maternal_BMI	methylation ~ maternal_BMI+ maternal_age + parity + mat_smk_preg + maternal_education + social_class + bf_intention + cell counts + SVs	2.34197	1.28748	chr20	48429246	SLC9A8
cg11828509	-8.05664e-05	2.80673e-05	-2.87048	0.00422103	-8.77764e-05	2.49569e-05	-3.51712	0.000465087	methylation ~ maternal_BMI	methylation ~ maternal_BMI+ maternal_age + parity + mat_smk_preg + maternal_education + social_class + bf_intention + cell counts + SVs	2.34197	1.28748	chr1	26146223	FAM54B;FAM54B;FAM54B;FAM54B
cg14839809	0.00046167	0.000222782	2.0723	0.0385953	0.000702002	0.000199646	3.51623	0.00046625	methylation ~ maternal_BMI	methylation ~ maternal_BMI+ maternal_age + parity + mat_smk_preg + maternal_education + social_class + bf_intention + cell counts + SVs	2.34197	1.28748	chr1	2796325
cg10647547	-0.00105277	0.000334626	-3.14612	0.00172353	-0.000892384	0.000253796	-3.51615	0.000466589	methylation ~ maternal_BMI	methylation ~ maternal_BMI+ maternal_age + parity + mat_smk_preg + maternal_education + social_class + bf_intention + cell counts + SVs	2.34197	1.28748	chr2	236447792	AGAP1;AGAP1
cg01411786	-8.69855e-05	2.47482e-05	-3.51482	0.000467584	-7.9043e-05	2.24823e-05	-3.51579	0.000466842	methylation ~ maternal_BMI	methylation ~ maternal_BMI+ maternal_age + parity + mat_smk_preg + maternal_education + social_class + bf_intention + cell counts + SVs	2.34197	1.28748	chr1	201709390	NAV1;NAV1
cg03242877	-8.18759e-05	8.41864e-05	-0.972555	0.331104	-0.000224896	6.39745e-05	-3.5154	0.00046777	methylation ~ maternal_BMI	methylation ~ maternal_BMI+ maternal_age + parity + mat_smk_preg + maternal_education + social_class + bf_intention + cell counts + SVs	2.34197	1.28748	chr7	65540778	ASL;ASL;ASL;ASL;ASL
cg14750743	-0.00133384	0.000435744	-3.06107	0.00228736	-0.00128502	0.000365578	-3.51505	0.000468079	methylation ~ maternal_BMI	methylation ~ maternal_BMI+ maternal_age + parity + mat_smk_preg + maternal_education + social_class + bf_intention + cell counts + SVs	2.34197	1.28748	chr6	32137294	AGPAT1;AGPAT1
cg13017471	-0.00111217	0.000471894	-2.35683	0.0186984	-0.00154767	0.000440299	-3.51504	0.000468129	methylation ~ maternal_BMI	methylation ~ maternal_BMI+ maternal_age + parity + mat_smk_preg + maternal_education + social_class + bf_intention + cell counts + SVs	2.34197	1.28748	chr3	171832308	FNDC3B;FNDC3B
cg23065715	0.00201928	0.000478975	4.21584	2.80443e-05	0.00115734	0.000329302	3.51452	0.000468957	methylation ~ maternal_BMI	methylation ~ maternal_BMI+ maternal_age + parity + mat_smk_preg + maternal_education + social_class + bf_intention + cell counts + SVs	2.34197	1.28748	chr2	220299659	SPEG
cg22488859	-9.88412e-05	3.1277e-05	-3.16019	0.00164257	-9.95169e-05	2.83294e-05	-3.51284	0.000471908	methylation ~ maternal_BMI	methylation ~ maternal_BMI+ maternal_age + parity + mat_smk_preg + maternal_education + social_class + bf_intention + cell counts + SVs	2.34197	1.28748	chr2	38303831	CYP1B1
cg22699620	-0.00154636	0.000656707	-2.35472	0.0188037	-0.00158419	0.000451079	-3.51199	0.000473359	methylation ~ maternal_BMI	methylation ~ maternal_BMI+ maternal_age + parity + mat_smk_preg + maternal_education + social_class + bf_intention + cell counts + SVs	2.34197	1.28748	chr21	46348691	ITGB2;ITGB2
cg16863990	-6.92374e-05	2.98162e-05	-2.32214	0.0205052	-9.53016e-05	2.71359e-05	-3.51201	0.000473614	methylation ~ maternal_BMI	methylation ~ maternal_BMI+ maternal_age + parity + mat_smk_preg + maternal_education + social_class + bf_intention + cell counts + SVs	2.34197	1.28748	chr13	52980237	THSD1;THSD1;THSD1;THSD1
cg03905905	-4.83394e-05	1.7479e-05	-2.76558	0.00582775	-5.85569e-05	1.66749e-05	-3.51167	0.000474003	methylation ~ maternal_BMI	methylation ~ maternal_BMI+ maternal_age + parity + mat_smk_preg + maternal_education + social_class + bf_intention + cell counts + SVs	2.34197	1.28748	chr2	63277850	OTX1
cg14408059	-0.00115071	0.000333311	-3.45236	0.000588702	-0.00111465	0.000317476	-3.51098	0.000475689	methylation ~ maternal_BMI	methylation ~ maternal_BMI+ maternal_age + parity + mat_smk_preg + maternal_education + social_class + bf_intention + cell counts + SVs	2.34197	1.28748	chr14	32169802	NUBPL
cg24675344	-0.000101867	5.44873e-05	-1.86956	0.0619591	-0.000165954	4.72719e-05	-3.51062	0.00047645	methylation ~ maternal_BMI	methylation ~ maternal_BMI+ maternal_age + parity + mat_smk_preg + maternal_education + social_class + bf_intention + cell counts + SVs	2.34197	1.28748	chr1	154732993	KCNN3;KCNN3
cg10208594	-4.19546e-05	1.98458e-05	-2.11404	0.034855	-6.30428e-05	1.79621e-05	-3.50977	0.000477298	methylation ~ maternal_BMI	methylation ~ maternal_BMI+ maternal_age + parity + mat_smk_preg + maternal_education + social_class + bf_intention + cell counts + SVs	2.34197	1.28748	chr10	52383849	SGMS1
cg23500724	-7.5518e-05	3.30531e-05	-2.28475	0.0226182	-0.000107004	3.04911e-05	-3.50935	0.000478124	methylation ~ maternal_BMI	methylation ~ maternal_BMI+ maternal_age + parity + mat_smk_preg + maternal_education + social_class + bf_intention + cell counts + SVs	2.34197	1.28748	chr6	30043049	RNF39;RNF39
cg09660632	-6.56927e-05	2.73168e-05	-2.40484	0.0164316	-9.03443e-05	2.57482e-05	-3.50877	0.000479204	methylation ~ maternal_BMI	methylation ~ maternal_BMI+ maternal_age + parity + mat_smk_preg + maternal_education + social_class + bf_intention + cell counts + SVs	2.34197	1.28748	chr10	70166762	RUFY2;RUFY2;RUFY2
cg17792315	-6.7926e-05	2.13745e-05	-3.1779	0.00154686	-6.67228e-05	1.90173e-05	-3.50853	0.000479531	methylation ~ maternal_BMI	methylation ~ maternal_BMI+ maternal_age + parity + mat_smk_preg + maternal_education + social_class + bf_intention + cell counts + SVs	2.34197	1.28748	chr5	72921653	RGNEF
cg15142246	-6.47041e-05	2.24109e-05	-2.88717	0.00400609	-7.47272e-05	2.12971e-05	-3.5088	0.000479655	methylation ~ maternal_BMI	methylation ~ maternal_BMI+ maternal_age + parity + mat_smk_preg + maternal_education + social_class + bf_intention + cell counts + SVs	2.34197	1.28748	chr8	37553287	ZNF703
cg18453192	-0.000111656	3.97873e-05	-2.80633	0.0051472	-0.00012982	3.70107e-05	-3.50764	0.000481321	methylation ~ maternal_BMI	methylation ~ maternal_BMI+ maternal_age + parity + mat_smk_preg + maternal_education + social_class + bf_intention + cell counts + SVs	2.34197	1.28748	chr8	38243907	LETM2
cg26845297	-0.000333677	0.000244638	-1.36396	0.173009	-0.000710768	0.000202704	-3.50643	0.000483436	methylation ~ maternal_BMI	methylation ~ maternal_BMI+ maternal_age + parity + mat_smk_preg + maternal_education + social_class + bf_intention + cell counts + SVs	2.34197	1.28748	chr4	85422409
cg17083506	-6.04042e-05	2.25206e-05	-2.68218	0.00748236	-6.93349e-05	1.97743e-05	-3.50632	0.000483513	methylation ~ maternal_BMI	methylation ~ maternal_BMI+ maternal_age + parity + mat_smk_preg + maternal_education + social_class + bf_intention + cell counts + SVs	2.34197	1.28748	chr17	48226252	PPP1R9B
cg04379155	-6.96541e-05	2.17992e-05	-3.19526	0.00145785	-7.35176e-05	2.09677e-05	-3.50622	0.000483554	methylation ~ maternal_BMI	methylation ~ maternal_BMI+ maternal_age + parity + mat_smk_preg + maternal_education + social_class + bf_intention + cell counts + SVs	2.34197	1.28748	chr17	7143007	PHF23
cg13312337	-0.00121359	0.000389973	-3.11198	0.00193186	-0.00117685	0.000335649	-3.50618	0.000483715	methylation ~ maternal_BMI	methylation ~ maternal_BMI+ maternal_age + parity + mat_smk_preg + maternal_education + social_class + bf_intention + cell counts + SVs	2.34197	1.28748	chr2	74612759	LOC100189589
cg23709117	-0.000126133	3.56657e-05	-3.53653	0.000431468	-0.000104832	2.99051e-05	-3.50548	0.000485052	methylation ~ maternal_BMI	methylation ~ maternal_BMI+ maternal_age + parity + mat_smk_preg + maternal_education + social_class + bf_intention + cell counts + SVs	2.34197	1.28748	chr6	108882119	FOXO3;FOXO3;FOXO3
cg11621667	-0.000222244	5.46663e-05	-4.06546	5.32895e-05	-0.000163014	4.65097e-05	-3.50496	0.000486297	methylation ~ maternal_BMI	methylation ~ maternal_BMI+ maternal_age + parity + mat_smk_preg + maternal_education + social_class + bf_intention + cell counts + SVs	2.34197	1.28748	chr7	39662995	RALA
cg26608174	0.00160116	0.000442199	3.62089	0.000314207	0.00151605	0.000432602	3.50449	0.000486776	methylation ~ maternal_BMI	methylation ~ maternal_BMI+ maternal_age + parity + mat_smk_preg + maternal_education + social_class + bf_intention + cell counts + SVs	2.34197	1.28748	chr17	46711035	MIR196A1
cg03228824	-5.22929e-05	4.16929e-05	-1.25424	0.210167	-0.000109196	3.11625e-05	-3.50409	0.000487815	methylation ~ maternal_BMI	methylation ~ maternal_BMI+ maternal_age + parity + mat_smk_preg + maternal_education + social_class + bf_intention + cell counts + SVs	2.34197	1.28748	chr1	160313057	COPA;NCSTN;COPA;COPA;COPA
cg13904571	-5.66498e-05	1.70322e-05	-3.32605	0.000925565	-5.84536e-05	1.66849e-05	-3.50338	0.000488746	methylation ~ maternal_BMI	methylation ~ maternal_BMI+ maternal_age + parity + mat_smk_preg + maternal_education + social_class + bf_intention + cell counts + SVs	2.34197	1.28748	chr15	75074305	CSK;CSK
cg24311182	-0.000583566	0.000177755	-3.28298	0.00107706	-0.00038887	0.000111007	-3.50311	0.000489402	methylation ~ maternal_BMI	methylation ~ maternal_BMI+ maternal_age + parity + mat_smk_preg + maternal_education + social_class + bf_intention + cell counts + SVs	2.34197	1.28748	chr1	116610397	SLC22A15
cg19761594	-8.84009e-05	6.74306e-05	-1.31099	0.190282	-0.000182661	5.21538e-05	-3.50235	0.000490823	methylation ~ maternal_BMI	methylation ~ maternal_BMI+ maternal_age + parity + mat_smk_preg + maternal_education + social_class + bf_intention + cell counts + SVs	2.34197	1.28748	chr12	54695016	NFE2
cg18809841	-6.07753e-05	1.74189e-05	-3.48905	0.000514239	-5.74446e-05	1.64025e-05	-3.50219	0.000490884	methylation ~ maternal_BMI	methylation ~ maternal_BMI+ maternal_age + parity + mat_smk_preg + maternal_education + social_class + bf_intention + cell counts + SVs	2.34197	1.28748	chr8	145149561	CYC1
cg19506535	-0.00020451	6.69843e-05	-3.0531	0.00234911	-0.000180836	5.1636e-05	-3.50213	0.000491306	methylation ~ maternal_BMI	methylation ~ maternal_BMI+ maternal_age + parity + mat_smk_preg + maternal_education + social_class + bf_intention + cell counts + SVs	2.34197	1.28748	chr17	4853363	ENO3;ENO3
cg24642468	0.00319454	0.000756426	4.2232	2.71652e-05	0.00256266	0.000731837	3.50168	0.000491736	methylation ~ maternal_BMI	methylation ~ maternal_BMI+ maternal_age + parity + mat_smk_preg + maternal_education + social_class + bf_intention + cell counts + SVs	2.34197	1.28748	chr16	49407997	C16orf78
cg12611423	-0.0001027	3.05748e-05	-3.35898	0.000823674	-0.000100837	2.88041e-05	-3.5008	0.000493543	methylation ~ maternal_BMI	methylation ~ maternal_BMI+ maternal_age + parity + mat_smk_preg + maternal_education + social_class + bf_intention + cell counts + SVs	2.34197	1.28748	chr6	1389966	FOXF2
cg01129262	-0.000851333	0.000283262	-3.00547	0.00274505	-0.000812148	0.000231993	-3.50075	0.000493903	methylation ~ maternal_BMI	methylation ~ maternal_BMI+ maternal_age + parity + mat_smk_preg + maternal_education + social_class + bf_intention + cell counts + SVs	2.34197	1.28748	chr11	131239289	NTM
cg00253658	0.00344867	0.000888396	3.88191	0.000113231	0.00306575	0.000875986	3.49978	0.000495496	methylation ~ maternal_BMI	methylation ~ maternal_BMI+ maternal_age + parity + mat_smk_preg + maternal_education + social_class + bf_intention + cell counts + SVs	2.34197	1.28748	chr16	54210496
cg21700070	-6.25864e-05	1.77322e-05	-3.52953	0.000443153	-5.97797e-05	1.70928e-05	-3.49737	0.000500136	methylation ~ maternal_BMI	methylation ~ maternal_BMI+ maternal_age + parity + mat_smk_preg + maternal_education + social_class + bf_intention + cell counts + SVs	2.34197	1.28748	chr19	54641527	CNOT3;CNOT3
cg14972967	-8.7908e-05	2.84341e-05	-3.09164	0.0020679	-9.64036e-05	2.75672e-05	-3.49703	0.000500525	methylation ~ maternal_BMI	methylation ~ maternal_BMI+ maternal_age + parity + mat_smk_preg + maternal_education + social_class + bf_intention + cell counts + SVs	2.34197	1.28748	chr2	241374723	GPC1
cg15894192	-6.1382e-05	1.91124e-05	-3.21163	0.0013787	-6.04859e-05	1.72969e-05	-3.49691	0.000500621	methylation ~ maternal_BMI	methylation ~ maternal_BMI+ maternal_age + parity + mat_smk_preg + maternal_education + social_class + bf_intention + cell counts + SVs	2.34197	1.28748	chr7	66205482	RABGEF1
cg05404117	0.000608026	0.000258731	2.35003	0.0190427	0.000841614	0.000240672	3.49693	0.000500726	methylation ~ maternal_BMI	methylation ~ maternal_BMI+ maternal_age + parity + mat_smk_preg + maternal_education + social_class + bf_intention + cell counts + SVs	2.34197	1.28748	chr14	53261413
cg00624834	-5.80596e-05	1.78346e-05	-3.25545	0.00118578	-5.95099e-05	1.70176e-05	-3.49695	0.000500858	methylation ~ maternal_BMI	methylation ~ maternal_BMI+ maternal_age + parity + mat_smk_preg + maternal_education + social_class + bf_intention + cell counts + SVs	2.34197	1.28748	chr18	72163391	CNDP2
cg14065224	-0.00184209	0.000545117	-3.37926	0.000766652	-0.00105888	0.000302799	-3.49697	0.000500957	methylation ~ maternal_BMI	methylation ~ maternal_BMI+ maternal_age + parity + mat_smk_preg + maternal_education + social_class + bf_intention + cell counts + SVs	2.34197	1.28748	chr2	98828226	VWA3B
cg13607179	-0.00189407	0.000483719	-3.91564	9.87482e-05	-0.00132815	0.00037989	-3.49614	0.000502008	methylation ~ maternal_BMI	methylation ~ maternal_BMI+ maternal_age + parity + mat_smk_preg + maternal_education + social_class + bf_intention + cell counts + SVs	2.34197	1.28748	chr20	62738314	NPBWR2
cg06211893	-6.01733e-05	2.07187e-05	-2.90429	0.00379373	-7.2119e-05	2.06295e-05	-3.49591	0.000502422	methylation ~ maternal_BMI	methylation ~ maternal_BMI+ maternal_age + parity + mat_smk_preg + maternal_education + social_class + bf_intention + cell counts + SVs	2.34197	1.28748	chr1	171810778	DNM3;DNM3;DNM3;DNM3
cg01672455	-3.76454e-05	1.2105e-05	-3.1099	0.00194571	-4.03446e-05	1.1542e-05	-3.49545	0.000503414	methylation ~ maternal_BMI	methylation ~ maternal_BMI+ maternal_age + parity + mat_smk_preg + maternal_education + social_class + bf_intention + cell counts + SVs	2.34197	1.28748	chr16	2582142	CEMP1
cg24437429	-5.00333e-05	1.36982e-05	-3.65254	0.000278496	-4.5388e-05	1.2986e-05	-3.49514	0.000503817	methylation ~ maternal_BMI	methylation ~ maternal_BMI+ maternal_age + parity + mat_smk_preg + maternal_education + social_class + bf_intention + cell counts + SVs	2.34197	1.28748	chr17	1012418	ABR;ABR;ABR
cg25529889	-0.0029466	0.00102862	-2.86462	0.00429634	-0.0033479	0.000957899	-3.49504	0.000503901	methylation ~ maternal_BMI	methylation ~ maternal_BMI+ maternal_age + parity + mat_smk_preg + maternal_education + social_class + bf_intention + cell counts + SVs	2.34197	1.28748	chrX	11129757	HCCS;HCCS
cg14033997	-8.26941e-05	2.09934e-05	-3.93906	8.97489e-05	-7.00456e-05	2.00418e-05	-3.49497	0.000504072	methylation ~ maternal_BMI	methylation ~ maternal_BMI+ maternal_age + parity + mat_smk_preg + maternal_education + social_class + bf_intention + cell counts + SVs	2.34197	1.28748	chr7	12250938	TMEM106B;TMEM106B;TMEM106B;TMEM106B
cg26653879	-0.000961501	0.000278157	-3.45669	0.000579104	-0.00090668	0.000259427	-3.49493	0.000504323	methylation ~ maternal_BMI	methylation ~ maternal_BMI+ maternal_age + parity + mat_smk_preg + maternal_education + social_class + bf_intention + cell counts + SVs	2.34197	1.28748	chr4	190027370
cg07386190	-0.00015427	4.89986e-05	-3.14847	0.00170935	-0.000161179	4.61208e-05	-3.49472	0.000504723	methylation ~ maternal_BMI	methylation ~ maternal_BMI+ maternal_age + parity + mat_smk_preg + maternal_education + social_class + bf_intention + cell counts + SVs	2.34197	1.28748	chr1	182361453	GLUL;GLUL;GLUL
cg23006223	-4.85852e-05	1.49009e-05	-3.26056	0.00116705	-4.87866e-05	1.3957e-05	-3.49549	0.000504834	methylation ~ maternal_BMI	methylation ~ maternal_BMI+ maternal_age + parity + mat_smk_preg + maternal_education + social_class + bf_intention + cell counts + SVs	2.34197	1.28748	chr4	57843834	C4orf14;POLR2B
cg01085225	-9.45131e-05	2.97947e-05	-3.17215	0.00157751	-9.59295e-05	2.74522e-05	-3.49443	0.00050518	methylation ~ maternal_BMI	methylation ~ maternal_BMI+ maternal_age + parity + mat_smk_preg + maternal_education + social_class + bf_intention + cell counts + SVs	2.34197	1.28748	chr2	191878686	STAT1;STAT1
cg25209674	-8.32896e-05	4.09816e-05	-2.03237	0.0424863	-0.00012291	3.51724e-05	-3.49452	0.000505229	methylation ~ maternal_BMI	methylation ~ maternal_BMI+ maternal_age + parity + mat_smk_preg + maternal_education + social_class + bf_intention + cell counts + SVs	2.34197	1.28748	chr10	116581344	FAM160B1;FAM160B1
cg15173079	-0.00144125	0.000355617	-4.05282	5.61927e-05	-0.00116726	0.000334108	-3.49365	0.000507032	methylation ~ maternal_BMI	methylation ~ maternal_BMI+ maternal_age + parity + mat_smk_preg + maternal_education + social_class + bf_intention + cell counts + SVs	2.34197	1.28748	chr6	3154078	TUBB2A
cg18228109	-0.00239057	0.000662974	-3.60582	0.00033295	-0.00148819	0.000426051	-3.49297	0.000508295	methylation ~ maternal_BMI	methylation ~ maternal_BMI+ maternal_age + parity + mat_smk_preg + maternal_education + social_class + bf_intention + cell counts + SVs	2.34197	1.28748	chr6	162684441	PARK2;PARK2;PARK2
cg08388802	-0.00100479	0.000271146	-3.70573	0.000226997	-0.000814437	0.00023318	-3.49273	0.000508378	methylation ~ maternal_BMI	methylation ~ maternal_BMI+ maternal_age + parity + mat_smk_preg + maternal_education + social_class + bf_intention + cell counts + SVs	2.34197	1.28748	chr2	62638371
cg08967936	-0.00307542	0.000761791	-4.03708	5.99291e-05	-0.00192371	0.000550781	-3.4927	0.000508397	methylation ~ maternal_BMI	methylation ~ maternal_BMI+ maternal_age + parity + mat_smk_preg + maternal_education + social_class + bf_intention + cell counts + SVs	2.34197	1.28748	chr10	42864633	LOC441666
cg06616806	-3.37659e-05	1.72091e-05	-1.9621	0.0501376	-5.18507e-05	1.48461e-05	-3.49254	0.000508791	methylation ~ maternal_BMI	methylation ~ maternal_BMI+ maternal_age + parity + mat_smk_preg + maternal_education + social_class + bf_intention + cell counts + SVs	2.34197	1.28748	chr1	148556049
cg14839837	-0.00140739	0.000440048	-3.19827	0.00144292	-0.00142064	0.000406812	-3.49213	0.00050933	methylation ~ maternal_BMI	methylation ~ maternal_BMI+ maternal_age + parity + mat_smk_preg + maternal_education + social_class + bf_intention + cell counts + SVs	2.34197	1.28748	chr8	1834174	ARHGEF10
cg05624930	0.00424347	0.00109003	3.89297	0.000108198	0.003361	0.000962619	3.49152	0.000510485	methylation ~ maternal_BMI	methylation ~ maternal_BMI+ maternal_age + parity + mat_smk_preg + maternal_education + social_class + bf_intention + cell counts + SVs	2.34197	1.28748	chr6	52172005
cg09770278	-3.92934e-05	1.69979e-05	-2.31167	0.0210783	-5.34392e-05	1.53052e-05	-3.49157	0.000510557	methylation ~ maternal_BMI	methylation ~ maternal_BMI+ maternal_age + parity + mat_smk_preg + maternal_education + social_class + bf_intention + cell counts + SVs	2.34197	1.28748	chr17	7760999	CYB5D1;LSMD1;LSMD1
cg03319323	-5.85316e-05	1.51334e-05	-3.86771	0.000119782	-4.91936e-05	1.4091e-05	-3.49115	0.000511179	methylation ~ maternal_BMI	methylation ~ maternal_BMI+ maternal_age + parity + mat_smk_preg + maternal_education + social_class + bf_intention + cell counts + SVs	2.34197	1.28748	chr16	475643	RAB11FIP3
cg04541699	-0.000327873	7.89174e-05	-4.15463	3.65581e-05	-0.000224234	6.42279e-05	-3.49123	0.000511603	methylation ~ maternal_BMI	methylation ~ maternal_BMI+ maternal_age + parity + mat_smk_preg + maternal_education + social_class + bf_intention + cell counts + SVs	2.34197	1.28748	chr4	6565432
cg11163388	-4.64179e-05	1.69544e-05	-2.7378	0.00633808	-5.37348e-05	1.53926e-05	-3.49096	0.000511658	methylation ~ maternal_BMI	methylation ~ maternal_BMI+ maternal_age + parity + mat_smk_preg + maternal_education + social_class + bf_intention + cell counts + SVs	2.34197	1.28748	chr5	55290639	IL6ST;IL6ST;IL6ST;IL6ST
cg11981744	-6.73346e-05	2.35149e-05	-2.86349	0.00431219	-6.7657e-05	1.93809e-05	-3.49091	0.000511797	methylation ~ maternal_BMI	methylation ~ maternal_BMI+ maternal_age + parity + mat_smk_preg + maternal_education + social_class + bf_intention + cell counts + SVs	2.34197	1.28748	chr15	56285484	NEDD4
cg16792875	-0.000957192	0.000418628	-2.2865	0.0225138	-0.00134672	0.00038581	-3.49062	0.000512164	methylation ~ maternal_BMI	methylation ~ maternal_BMI+ maternal_age + parity + mat_smk_preg + maternal_education + social_class + bf_intention + cell counts + SVs	2.34197	1.28748	chr8	70602469	SLCO5A1;SLCO5A1;SLCO5A1
cg08460793	-0.000138335	3.3081e-05	-4.18172	3.24981e-05	-0.000100076	2.86697e-05	-3.49066	0.000512175	methylation ~ maternal_BMI	methylation ~ maternal_BMI+ maternal_age + parity + mat_smk_preg + maternal_education + social_class + bf_intention + cell counts + SVs	2.34197	1.28748	chr16	11836374	TXNDC11
cg23078896	-1.92008e-05	3.97876e-05	-0.482582	0.62954	-8.96705e-05	2.5692e-05	-3.49022	0.000513246	methylation ~ maternal_BMI	methylation ~ maternal_BMI+ maternal_age + parity + mat_smk_preg + maternal_education + social_class + bf_intention + cell counts + SVs	2.34197	1.28748	chr3	152878616	RAP2B
cg22142254	-0.00137299	0.000425832	-3.22426	0.00132022	-0.0013583	0.00038922	-3.48979	0.000513967	methylation ~ maternal_BMI	methylation ~ maternal_BMI+ maternal_age + parity + mat_smk_preg + maternal_education + social_class + bf_intention + cell counts + SVs	2.34197	1.28748	chr15	29228305	APBA2;APBA2
cg18712806	0.000525698	0.000184192	2.85408	0.00444207	0.000631133	0.000180853	3.48975	0.000514396	methylation ~ maternal_BMI	methylation ~ maternal_BMI+ maternal_age + parity + mat_smk_preg + maternal_education + social_class + bf_intention + cell counts + SVs	2.34197	1.28748	chr17	1538734	SCARF1;SCARF1;SCARF1;SCARF1;SCARF1
cg26649005	-6.30764e-05	1.57518e-05	-4.0044	6.8666e-05	-5.37495e-05	1.54033e-05	-3.48947	0.00051461	methylation ~ maternal_BMI	methylation ~ maternal_BMI+ maternal_age + parity + mat_smk_preg + maternal_education + social_class + bf_intention + cell counts + SVs	2.34197	1.28748	chr10	44144023	ZNF32;ZNF32
cg04127539	-0.000123568	0.000100053	-1.23502	0.217232	-0.000282587	8.0984e-05	-3.48942	0.000514887	methylation ~ maternal_BMI	methylation ~ maternal_BMI+ maternal_age + parity + mat_smk_preg + maternal_education + social_class + bf_intention + cell counts + SVs	2.34197	1.28748	chr1	231474535	C1orf124;C1orf124;EXOC8
cg11655017	-0.00166189	0.000517187	-3.21333	0.00137069	-0.00166154	0.000476237	-3.48889	0.000515624	methylation ~ maternal_BMI	methylation ~ maternal_BMI+ maternal_age + parity + mat_smk_preg + maternal_education + social_class + bf_intention + cell counts + SVs	2.34197	1.28748	chr2	11799963	NTSR2
cg10307600	-7.7766e-05	3.06198e-05	-2.53973	0.0113024	-9.17747e-05	2.63057e-05	-3.48877	0.00051566	methylation ~ maternal_BMI	methylation ~ maternal_BMI+ maternal_age + parity + mat_smk_preg + maternal_education + social_class + bf_intention + cell counts + SVs	2.34197	1.28748	chr1	33430314	RNF19B;RNF19B
cg17460285	-0.00123895	0.000406399	-3.0486	0.00238322	-0.00113176	0.000324402	-3.48877	0.000515714	methylation ~ maternal_BMI	methylation ~ maternal_BMI+ maternal_age + parity + mat_smk_preg + maternal_education + social_class + bf_intention + cell counts + SVs	2.34197	1.28748	chr17	40985453	PSME3;PSME3;PSME3;PSME3
cg07632694	-5.62973e-05	3.0397e-05	-1.85207	0.0644293	-8.98409e-05	2.57519e-05	-3.48871	0.000516239	methylation ~ maternal_BMI	methylation ~ maternal_BMI+ maternal_age + parity + mat_smk_preg + maternal_education + social_class + bf_intention + cell counts + SVs	2.34197	1.28748	chr21	40555409	PSMG1;PSMG1;PSMG1;PSMG1
cg01263386	-0.000113524	3.42016e-05	-3.31927	0.000950122	-0.000112606	3.22745e-05	-3.48901	0.000516795	methylation ~ maternal_BMI	methylation ~ maternal_BMI+ maternal_age + parity + mat_smk_preg + maternal_education + social_class + bf_intention + cell counts + SVs	2.34197	1.28748	chr19	47933586	SLC8A2
cg06175825	-0.00011133	3.29807e-05	-3.3756	0.000776166	-0.000109061	3.12674e-05	-3.48803	0.000517258	methylation ~ maternal_BMI	methylation ~ maternal_BMI+ maternal_age + parity + mat_smk_preg + maternal_education + social_class + bf_intention + cell counts + SVs	2.34197	1.28748	chr1	55007736
cg05254098	-0.000103649	3.76455e-05	-2.7533	0.00604889	-0.000117978	3.38291e-05	-3.48747	0.000518313	methylation ~ maternal_BMI	methylation ~ maternal_BMI+ maternal_age + parity + mat_smk_preg + maternal_education + social_class + bf_intention + cell counts + SVs	2.34197	1.28748	chr19	2051254	MKNK2;MKNK2
cg00939391	-6.41709e-05	2.22907e-05	-2.87882	0.00411087	-7.51554e-05	2.15544e-05	-3.48679	0.000519754	methylation ~ maternal_BMI	methylation ~ maternal_BMI+ maternal_age + parity + mat_smk_preg + maternal_education + social_class + bf_intention + cell counts + SVs	2.34197	1.28748	chr4	1005384	FGFRL1;FGFRL1;FGFRL1
cg25143508	-0.000525295	0.000335802	-1.5643	0.118187	-0.000959361	0.000275171	-3.48642	0.000520225	methylation ~ maternal_BMI	methylation ~ maternal_BMI+ maternal_age + parity + mat_smk_preg + maternal_education + social_class + bf_intention + cell counts + SVs	2.34197	1.28748	chr1	203449947	PRELP;PRELP
cg11530213	-0.00387368	0.00122859	-3.15294	0.00168326	-0.00393928	0.00112991	-3.48636	0.000520246	methylation ~ maternal_BMI	methylation ~ maternal_BMI+ maternal_age + parity + mat_smk_preg + maternal_education + social_class + bf_intention + cell counts + SVs	2.34197	1.28748	chr8	42037966	PLAT;PLAT
cg00980178	-5.74616e-05	1.78774e-05	-3.2142	0.00136789	-6.11123e-05	1.75267e-05	-3.4868	0.000520281	methylation ~ maternal_BMI	methylation ~ maternal_BMI+ maternal_age + parity + mat_smk_preg + maternal_education + social_class + bf_intention + cell counts + SVs	2.34197	1.28748	chr1	20811818	CAMK2N1
cg23167863	-0.00107342	0.000284001	-3.77963	0.000170118	-0.000929541	0.000266639	-3.48614	0.00052089	methylation ~ maternal_BMI	methylation ~ maternal_BMI+ maternal_age + parity + mat_smk_preg + maternal_education + social_class + bf_intention + cell counts + SVs	2.34197	1.28748	chr2	120891080	EPB41L5
cg05127367	-2.63338e-05	1.38243e-05	-1.90489	0.0571944	-3.83406e-05	1.1e-05	-3.48552	0.000522085	methylation ~ maternal_BMI	methylation ~ maternal_BMI+ maternal_age + parity + mat_smk_preg + maternal_education + social_class + bf_intention + cell counts + SVs	2.34197	1.28748	chr3	113234065	CCDC52
cg23927469	0.00276644	0.000859555	3.21846	0.00134651	0.00270102	0.000774972	3.48531	0.000522304	methylation ~ maternal_BMI	methylation ~ maternal_BMI+ maternal_age + parity + mat_smk_preg + maternal_education + social_class + bf_intention + cell counts + SVs	2.34197	1.28748	chr4	6909853	TBC1D14
cg03106307	-8.78403e-05	2.18036e-05	-4.0287	6.20567e-05	-7.35968e-05	2.11206e-05	-3.48459	0.000523777	methylation ~ maternal_BMI	methylation ~ maternal_BMI+ maternal_age + parity + mat_smk_preg + maternal_education + social_class + bf_intention + cell counts + SVs	2.34197	1.28748	chr4	25236057	PI4K2B
cg04795282	-4.5893e-05	1.46767e-05	-3.12694	0.0018388	-4.62517e-05	1.32739e-05	-3.4844	0.000524698	methylation ~ maternal_BMI	methylation ~ maternal_BMI+ maternal_age + parity + mat_smk_preg + maternal_education + social_class + bf_intention + cell counts + SVs	2.34197	1.28748	chr2	37311583	HEATR5B;CCDC75
cg10458080	-0.00116045	0.000313491	-3.70169	0.000230804	-0.00078378	0.00022499	-3.48362	0.000526163	methylation ~ maternal_BMI	methylation ~ maternal_BMI+ maternal_age + parity + mat_smk_preg + maternal_education + social_class + bf_intention + cell counts + SVs	2.34197	1.28748	chr12	112178900	ACAD10;ACAD10
cg17127235	-0.00125568	0.000376651	-3.3338	0.000901032	-0.00126934	0.000364502	-3.48241	0.000528317	methylation ~ maternal_BMI	methylation ~ maternal_BMI+ maternal_age + parity + mat_smk_preg + maternal_education + social_class + bf_intention + cell counts + SVs	2.34197	1.28748	chr4	3250745	C4orf44;C4orf44
cg13338827	-7.22402e-05	2.37939e-05	-3.03608	0.00248394	-8.24794e-05	2.36883e-05	-3.48186	0.000529292	methylation ~ maternal_BMI	methylation ~ maternal_BMI+ maternal_age + parity + mat_smk_preg + maternal_education + social_class + bf_intention + cell counts + SVs	2.34197	1.28748	chr7	87104932	ABCB4;ABCB4;ABCB4
cg03743214	-7.37128e-05	3.97141e-05	-1.85609	0.0638528	-0.000107834	3.09713e-05	-3.48174	0.000529512	methylation ~ maternal_BMI	methylation ~ maternal_BMI+ maternal_age + parity + mat_smk_preg + maternal_education + social_class + bf_intention + cell counts + SVs	2.34197	1.28748	chr2	98280713	ACTR1B
cg09219196	0.000556911	0.000219896	2.53261	0.0115354	0.000705242	0.000202555	3.48173	0.000529642	methylation ~ maternal_BMI	methylation ~ maternal_BMI+ maternal_age + parity + mat_smk_preg + maternal_education + social_class + bf_intention + cell counts + SVs	2.34197	1.28748	chr12	53901441	NPFF
cg07009835	-6.6862e-05	2.04042e-05	-3.27687	0.00110012	-6.75512e-05	1.94044e-05	-3.48122	0.000530339	methylation ~ maternal_BMI	methylation ~ maternal_BMI+ maternal_age + parity + mat_smk_preg + maternal_education + social_class + bf_intention + cell counts + SVs	2.34197	1.28748	chr16	70720133	MTSS1L
cg09659004	-0.000115323	4.79177e-05	-2.40668	0.0163527	-0.000156972	4.50897e-05	-3.48132	0.000530528	methylation ~ maternal_BMI	methylation ~ maternal_BMI+ maternal_age + parity + mat_smk_preg + maternal_education + social_class + bf_intention + cell counts + SVs	2.34197	1.28748	chr6	29975078	HLA-J;NCRNA00171
cg27470027	-0.001216	0.000467161	-2.60296	0.00943253	-0.000929003	0.000266875	-3.48104	0.000530613	methylation ~ maternal_BMI	methylation ~ maternal_BMI+ maternal_age + parity + mat_smk_preg + maternal_education + social_class + bf_intention + cell counts + SVs	2.34197	1.28748	chr11	63684601	RCOR2
cg06178786	-6.10358e-05	1.73762e-05	-3.5126	0.000471478	-5.5786e-05	1.60256e-05	-3.48105	0.00053064	methylation ~ maternal_BMI	methylation ~ maternal_BMI+ maternal_age + parity + mat_smk_preg + maternal_education + social_class + bf_intention + cell counts + SVs	2.34197	1.28748	chr10	49514546
cg05928656	0.000896742	0.000494048	1.81509	0.0699264	0.00147671	0.000424315	3.48021	0.000532269	methylation ~ maternal_BMI	methylation ~ maternal_BMI+ maternal_age + parity + mat_smk_preg + maternal_education + social_class + bf_intention + cell counts + SVs	2.34197	1.28748	chr16	88958527	CBFA2T3;CBFA2T3
cg17587138	-3.74848e-05	1.39348e-05	-2.69001	0.00731027	-4.56357e-05	1.31137e-05	-3.47999	0.0005326	methylation ~ maternal_BMI	methylation ~ maternal_BMI+ maternal_age + parity + mat_smk_preg + maternal_education + social_class + bf_intention + cell counts + SVs	2.34197	1.28748	chr20	60758083	GTPBP5;GTPBP5
cg17855963	-0.000980726	0.000249793	-3.92616	9.4687e-05	-0.000819039	0.000235347	-3.48013	0.000532708	methylation ~ maternal_BMI	methylation ~ maternal_BMI+ maternal_age + parity + mat_smk_preg + maternal_education + social_class + bf_intention + cell counts + SVs	2.34197	1.28748	chr6	15873800
cg17973739	-6.35578e-05	2.1735e-05	-2.92422	0.00356183	-6.71654e-05	1.9302e-05	-3.47971	0.000533242	methylation ~ maternal_BMI	methylation ~ maternal_BMI+ maternal_age + parity + mat_smk_preg + maternal_education + social_class + bf_intention + cell counts + SVs	2.34197	1.28748	chr1	43232666	LEPRE1;LEPRE1;LEPRE1;LEPRE1;C1orf50
cg02723964	-0.00234123	0.000791946	-2.9563	0.00321586	-0.0025819	0.000742009	-3.47961	0.000533591	methylation ~ maternal_BMI	methylation ~ maternal_BMI+ maternal_age + parity + mat_smk_preg + maternal_education + social_class + bf_intention + cell counts + SVs	2.34197	1.28748	chr16	593476	SOLH
cg01100868	0.0002959	0.000213671	1.38484	0.166535	0.000502176	0.000144337	3.4792	0.000534525	methylation ~ maternal_BMI	methylation ~ maternal_BMI+ maternal_age + parity + mat_smk_preg + maternal_education + social_class + bf_intention + cell counts + SVs	2.34197	1.28748	chr5	168725515	SLIT3
cg10643578	-6.48187e-05	1.78121e-05	-3.63903	0.000293258	-6.08852e-05	1.75006e-05	-3.47905	0.000534549	methylation ~ maternal_BMI	methylation ~ maternal_BMI+ maternal_age + parity + mat_smk_preg + maternal_education + social_class + bf_intention + cell counts + SVs	2.34197	1.28748	chr6	91006647	BACH2;BACH2
cg16247912	-0.00152024	0.000445133	-3.41525	0.000673165	-0.00144828	0.000416406	-3.47804	0.000536655	methylation ~ maternal_BMI	methylation ~ maternal_BMI+ maternal_age + parity + mat_smk_preg + maternal_education + social_class + bf_intention + cell counts + SVs	2.34197	1.28748	chr5	2252939
cg16491909	-5.45078e-05	3.91353e-05	-1.3928	0.164108	-0.000105346	3.02907e-05	-3.47783	0.000536797	methylation ~ maternal_BMI	methylation ~ maternal_BMI+ maternal_age + parity + mat_smk_preg + maternal_education + social_class + bf_intention + cell counts + SVs	2.34197	1.28748	chr1	154193730	C1orf43;UBAP2L;C1orf43;UBAP2L;C1orf43
cg08608532	-4.69674e-05	1.35047e-05	-3.47786	0.000535898	-4.47485e-05	1.28669e-05	-3.47781	0.000537018	methylation ~ maternal_BMI	methylation ~ maternal_BMI+ maternal_age + parity + mat_smk_preg + maternal_education + social_class + bf_intention + cell counts + SVs	2.34197	1.28748	chr13	100741163	PCCA;PCCA
cg02723533	-9.24502e-05	3.36488e-05	-2.7475	0.00615663	-9.7398e-05	2.80146e-05	-3.47669	0.00053942	methylation ~ maternal_BMI	methylation ~ maternal_BMI+ maternal_age + parity + mat_smk_preg + maternal_education + social_class + bf_intention + cell counts + SVs	2.34197	1.28748	chr11	69468991	CCND1
cg09592603	-5.65215e-05	1.86223e-05	-3.03515	0.00249357	-5.84572e-05	1.6814e-05	-3.4767	0.000540168	methylation ~ maternal_BMI	methylation ~ maternal_BMI+ maternal_age + parity + mat_smk_preg + maternal_education + social_class + bf_intention + cell counts + SVs	2.34197	1.28748	chr20	3776305	CDC25B;CDC25B;CDC25B
cg06194479	-7.33427e-05	2.28644e-05	-3.20773	0.00139728	-7.4306e-05	2.13782e-05	-3.47579	0.000541016	methylation ~ maternal_BMI	methylation ~ maternal_BMI+ maternal_age + parity + mat_smk_preg + maternal_education + social_class + bf_intention + cell counts + SVs	2.34197	1.28748	chr1	118472240	GDAP2;GDAP2;GDAP2;GDAP2;WDR3
cg04053200	-6.49422e-05	2.39569e-05	-2.71079	0.00687204	-7.52319e-05	2.16477e-05	-3.47529	0.000541872	methylation ~ maternal_BMI	methylation ~ maternal_BMI+ maternal_age + parity + mat_smk_preg + maternal_education + social_class + bf_intention + cell counts + SVs	2.34197	1.28748	chr6	8102882	EEF1E1;EEF1E1
cg13499966	-0.000223328	5.49342e-05	-4.06538	5.33164e-05	-0.000172967	4.97694e-05	-3.47536	0.000542233	methylation ~ maternal_BMI	methylation ~ maternal_BMI+ maternal_age + parity + mat_smk_preg + maternal_education + social_class + bf_intention + cell counts + SVs	2.34197	1.28748	chr2	10220719	CYS1
cg20656637	-3.95886e-05	1.38428e-05	-2.85988	0.00436195	-4.67721e-05	1.34599e-05	-3.47492	0.000542981	methylation ~ maternal_BMI	methylation ~ maternal_BMI+ maternal_age + parity + mat_smk_preg + maternal_education + social_class + bf_intention + cell counts + SVs	2.34197	1.28748	chr5	52776630	FST;FST
cg10469181	-6.90148e-05	2.14279e-05	-3.22079	0.00133582	-7.40976e-05	2.13252e-05	-3.47465	0.000543192	methylation ~ maternal_BMI	methylation ~ maternal_BMI+ maternal_age + parity + mat_smk_preg + maternal_education + social_class + bf_intention + cell counts + SVs	2.34197	1.28748	chr15	85259681	SEC11A
cg10532048	-5.80837e-05	1.57476e-05	-3.68842	0.000242693	-5.07199e-05	1.46009e-05	-3.47374	0.000545084	methylation ~ maternal_BMI	methylation ~ maternal_BMI+ maternal_age + parity + mat_smk_preg + maternal_education + social_class + bf_intention + cell counts + SVs	2.34197	1.28748	chr22	19419937	HIRA;MRPL40
cg12795255	-5.83658e-05	2.0223e-05	-2.88611	0.00401677	-6.76789e-05	1.94842e-05	-3.47353	0.000545331	methylation ~ maternal_BMI	methylation ~ maternal_BMI+ maternal_age + parity + mat_smk_preg + maternal_education + social_class + bf_intention + cell counts + SVs	2.34197	1.28748	chr14	64108740	WDR89;WDR89
cg03437687	0.000813705	0.000201167	4.04493	5.80087e-05	0.0005664	0.000163064	3.47348	0.000545607	methylation ~ maternal_BMI	methylation ~ maternal_BMI+ maternal_age + parity + mat_smk_preg + maternal_education + social_class + bf_intention + cell counts + SVs	2.34197	1.28748	chr17	5972308
cg00371061	-0.00125755	0.00032966	-3.81469	0.000148191	-0.00104523	0.000300944	-3.47318	0.000546489	methylation ~ maternal_BMI	methylation ~ maternal_BMI+ maternal_age + parity + mat_smk_preg + maternal_education + social_class + bf_intention + cell counts + SVs	2.34197	1.28748	chr2	10501297	HPCAL1;HPCAL1
cg03284050	-0.00157811	0.000624195	-2.52823	0.0116797	-0.00150923	0.000434532	-3.47322	0.000546512	methylation ~ maternal_BMI	methylation ~ maternal_BMI+ maternal_age + parity + mat_smk_preg + maternal_education + social_class + bf_intention + cell counts + SVs	2.34197	1.28748	chr8	1207238
cg19565795	-0.00167987	0.000477793	-3.5159	0.000465799	-0.00138733	0.0003995	-3.47268	0.000547219	methylation ~ maternal_BMI	methylation ~ maternal_BMI+ maternal_age + parity + mat_smk_preg + maternal_education + social_class + bf_intention + cell counts + SVs	2.34197	1.28748	chr6	169901043	WDR27
cg06898549	0.00125246	0.000703016	1.78155	0.0752433	0.00179732	0.000517621	3.47226	0.000547869	methylation ~ maternal_BMI	methylation ~ maternal_BMI+ maternal_age + parity + mat_smk_preg + maternal_education + social_class + bf_intention + cell counts + SVs	2.34197	1.28748	chr12	41083590
cg03400410	0.000233514	0.000950783	0.245602	0.806061	0.00171868	0.000494997	3.47209	0.000548385	methylation ~ maternal_BMI	methylation ~ maternal_BMI+ maternal_age + parity + mat_smk_preg + maternal_education + social_class + bf_intention + cell counts + SVs	2.34197	1.28748	chr1	198745486
cg17222992	-4.7817e-05	1.83881e-05	-2.60043	0.00950171	-5.73684e-05	1.65234e-05	-3.47194	0.000548604	methylation ~ maternal_BMI	methylation ~ maternal_BMI+ maternal_age + parity + mat_smk_preg + maternal_education + social_class + bf_intention + cell counts + SVs	2.34197	1.28748	chr1	211500296	TRAF5;TRAF5
cg23516463	-8.16172e-05	2.90333e-05	-2.81116	0.00507315	-9.92679e-05	2.85899e-05	-3.47214	0.000548876	methylation ~ maternal_BMI	methylation ~ maternal_BMI+ maternal_age + parity + mat_smk_preg + maternal_education + social_class + bf_intention + cell counts + SVs	2.34197	1.28748	chr10	88391965
cg11025469	0.00189908	0.000688617	2.75782	0.00596645	0.00220213	0.000634294	3.47179	0.000548902	methylation ~ maternal_BMI	methylation ~ maternal_BMI+ maternal_age + parity + mat_smk_preg + maternal_education + social_class + bf_intention + cell counts + SVs	2.34197	1.28748	chr7	157795018	PTPRN2;PTPRN2;PTPRN2
cg07271996	-0.00272002	0.000905113	-3.00518	0.00274672	-0.00134525	0.000387604	-3.47068	0.000551237	methylation ~ maternal_BMI	methylation ~ maternal_BMI+ maternal_age + parity + mat_smk_preg + maternal_education + social_class + bf_intention + cell counts + SVs	2.34197	1.28748	chr11	60280643
cg03383661	0.000712472	0.000187616	3.79751	0.000158447	0.000303307	8.73997e-05	3.47034	0.000551722	methylation ~ maternal_BMI	methylation ~ maternal_BMI+ maternal_age + parity + mat_smk_preg + maternal_education + social_class + bf_intention + cell counts + SVs	2.34197	1.28748	chr6	42714115	TBCC
cg06503981	-0.00150146	0.000400197	-3.75182	0.000191733	-0.0012039	0.000346761	-3.47186	0.000553533	methylation ~ maternal_BMI	methylation ~ maternal_BMI+ maternal_age + parity + mat_smk_preg + maternal_education + social_class + bf_intention + cell counts + SVs	2.34197	1.28748	chr6	29860039
cg00768999	-0.000521364	0.000332352	-1.56871	0.117155	-0.000990434	0.000285481	-3.46935	0.000553821	methylation ~ maternal_BMI	methylation ~ maternal_BMI+ maternal_age + parity + mat_smk_preg + maternal_education + social_class + bf_intention + cell counts + SVs	2.34197	1.28748	chr2	133038669
cg10334489	-0.00188869	0.000551928	-3.42199	0.000656664	-0.00117246	0.000337985	-3.46896	0.000554532	methylation ~ maternal_BMI	methylation ~ maternal_BMI+ maternal_age + parity + mat_smk_preg + maternal_education + social_class + bf_intention + cell counts + SVs	2.34197	1.28748	chr17	25798878	KSR1
cg18944984	-0.001635	0.000482412	-3.38921	0.000739124	-0.00134982	0.000389124	-3.46886	0.000554823	methylation ~ maternal_BMI	methylation ~ maternal_BMI+ maternal_age + parity + mat_smk_preg + maternal_education + social_class + bf_intention + cell counts + SVs	2.34197	1.28748	chr12	100866566	NR1H4
cg18428825	-0.000897882	0.000251794	-3.56594	0.000386733	-0.00079673	0.0002297	-3.46857	0.000555685	methylation ~ maternal_BMI	methylation ~ maternal_BMI+ maternal_age + parity + mat_smk_preg + maternal_education + social_class + bf_intention + cell counts + SVs	2.34197	1.28748	chr10	80394069
cg15503006	-0.0001311	3.92118e-05	-3.34338	0.000870394	-0.000109447	3.15553e-05	-3.46841	0.000555696	methylation ~ maternal_BMI	methylation ~ maternal_BMI+ maternal_age + parity + mat_smk_preg + maternal_education + social_class + bf_intention + cell counts + SVs	2.34197	1.28748	chr1	178994942	FAM20B
cg20617637	0.000540822	0.000904203	0.59812	0.549947	0.00183774	0.00053016	3.46638	0.000559773	methylation ~ maternal_BMI	methylation ~ maternal_BMI+ maternal_age + parity + mat_smk_preg + maternal_education + social_class + bf_intention + cell counts + SVs	2.34197	1.28748	chr17	38955754	KRT28
cg19360907	0.000103021	0.000420328	0.245097	0.806451	-0.000965607	0.000278585	-3.46611	0.000560376	methylation ~ maternal_BMI	methylation ~ maternal_BMI+ maternal_age + parity + mat_smk_preg + maternal_education + social_class + bf_intention + cell counts + SVs	2.34197	1.28748	chr22	37977445	LGALS2
cg11993720	-5.40293e-05	2.3435e-05	-2.3055	0.0214238	-7.0195e-05	2.02535e-05	-3.46582	0.000561219	methylation ~ maternal_BMI	methylation ~ maternal_BMI+ maternal_age + parity + mat_smk_preg + maternal_education + social_class + bf_intention + cell counts + SVs	2.34197	1.28748	chr20	35974292	SRC;SRC
cg16086570	-0.00156663	0.000456816	-3.42945	0.000639271	-0.00137644	0.000397295	-3.46451	0.000563711	methylation ~ maternal_BMI	methylation ~ maternal_BMI+ maternal_age + parity + mat_smk_preg + maternal_education + social_class + bf_intention + cell counts + SVs	2.34197	1.28748	chr5	141924566
cg24886748	-0.000103149	2.9885e-05	-3.45154	0.000589933	-9.43924e-05	2.725e-05	-3.46393	0.000564903	methylation ~ maternal_BMI	methylation ~ maternal_BMI+ maternal_age + parity + mat_smk_preg + maternal_education + social_class + bf_intention + cell counts + SVs	2.34197	1.28748	chr5	1111731	SLC12A7
cg12452364	-7.89581e-05	2.2862e-05	-3.45368	0.000585354	-7.84653e-05	2.26532e-05	-3.46376	0.000565267	methylation ~ maternal_BMI	methylation ~ maternal_BMI+ maternal_age + parity + mat_smk_preg + maternal_education + social_class + bf_intention + cell counts + SVs	2.34197	1.28748	chr20	60795156	HRH3;HRH3
cg06001652	-7.59447e-05	2.73326e-05	-2.77854	0.00560288	-8.43253e-05	2.43491e-05	-3.46318	0.000566511	methylation ~ maternal_BMI	methylation ~ maternal_BMI+ maternal_age + parity + mat_smk_preg + maternal_education + social_class + bf_intention + cell counts + SVs	2.34197	1.28748	chr11	2951578	PHLDA2
cg04258919	-0.000146616	4.80895e-05	-3.04881	0.0023814	-0.000155392	4.48758e-05	-3.46271	0.000567336	methylation ~ maternal_BMI	methylation ~ maternal_BMI+ maternal_age + parity + mat_smk_preg + maternal_education + social_class + bf_intention + cell counts + SVs	2.34197	1.28748	chr15	52311631	MAPK6
cg17272579	-4.70659e-05	1.43687e-05	-3.27558	0.0011051	-4.90884e-05	1.4179e-05	-3.46205	0.000568904	methylation ~ maternal_BMI	methylation ~ maternal_BMI+ maternal_age + parity + mat_smk_preg + maternal_education + social_class + bf_intention + cell counts + SVs	2.34197	1.28748	chr10	22609629	BMI1
cg17456749	-8.36386e-05	3.06229e-05	-2.73124	0.00646501	-9.08764e-05	2.62524e-05	-3.46164	0.000569857	methylation ~ maternal_BMI	methylation ~ maternal_BMI+ maternal_age + parity + mat_smk_preg + maternal_education + social_class + bf_intention + cell counts + SVs	2.34197	1.28748	chr12	111807011	FAM109A
cg23390397	-4.57979e-05	1.77693e-05	-2.57737	0.0101534	-5.6877e-05	1.64332e-05	-3.4611	0.000570776	methylation ~ maternal_BMI	methylation ~ maternal_BMI+ maternal_age + parity + mat_smk_preg + maternal_education + social_class + bf_intention + cell counts + SVs	2.34197	1.28748	chr6	109777103	MICAL1;MICAL1;MICAL1;MICAL1
cg08993582	-8.15143e-05	2.09455e-05	-3.89173	0.000108781	-6.87713e-05	1.98708e-05	-3.46092	0.00057121	methylation ~ maternal_BMI	methylation ~ maternal_BMI+ maternal_age + parity + mat_smk_preg + maternal_education + social_class + bf_intention + cell counts + SVs	2.34197	1.28748	chr3	57678673	FAM116A
cg00660655	-0.000274841	8.07841e-05	-3.40217	0.000706073	-0.000228373	6.59841e-05	-3.46103	0.000571466	methylation ~ maternal_BMI	methylation ~ maternal_BMI+ maternal_age + parity + mat_smk_preg + maternal_education + social_class + bf_intention + cell counts + SVs	2.34197	1.28748	chr21	46368151	C21orf70
cg06900856	-6.25149e-05	2.21371e-05	-2.82399	0.00487392	-6.92651e-05	2.00197e-05	-3.45984	0.000573367	methylation ~ maternal_BMI	methylation ~ maternal_BMI+ maternal_age + parity + mat_smk_preg + maternal_education + social_class + bf_intention + cell counts + SVs	2.34197	1.28748	chr2	190649139	PMS1;PMS1;PMS1;ORMDL1;PMS1;PMS1;PMS1;ORMDL1
cg19666600	0.00259577	0.000815948	3.18129	0.00152898	0.00269948	0.000780274	3.45965	0.000573717	methylation ~ maternal_BMI	methylation ~ maternal_BMI+ maternal_age + parity + mat_smk_preg + maternal_education + social_class + bf_intention + cell counts + SVs	2.34197	1.28748	chr12	110907609	GPN3;C12orf24
cg06761338	-8.28086e-05	4.76894e-05	-1.73642	0.0829208	-0.000134006	3.8733e-05	-3.45974	0.00057386	methylation ~ maternal_BMI	methylation ~ maternal_BMI+ maternal_age + parity + mat_smk_preg + maternal_education + social_class + bf_intention + cell counts + SVs	2.34197	1.28748	chr17	27054446	TLCD1;TLCD1;NEK8
cg03900646	-0.000102705	3.19477e-05	-3.21477	0.00136378	-9.36574e-05	2.70743e-05	-3.45927	0.000574609	methylation ~ maternal_BMI	methylation ~ maternal_BMI+ maternal_age + parity + mat_smk_preg + maternal_education + social_class + bf_intention + cell counts + SVs	2.34197	1.28748	chr9	94712472	ROR2
cg14096353	-9.56221e-05	3.25351e-05	-2.93904	0.00339818	-0.000103795	3.0011e-05	-3.45857	0.000576268	methylation ~ maternal_BMI	methylation ~ maternal_BMI+ maternal_age + parity + mat_smk_preg + maternal_education + social_class + bf_intention + cell counts + SVs	2.34197	1.28748	chr10	102504236	PAX2;PAX2;PAX2;PAX2;PAX2
cg18282264	-0.000109629	3.57831e-05	-3.06373	0.00226893	-0.000124588	3.60213e-05	-3.45873	0.000576338	methylation ~ maternal_BMI	methylation ~ maternal_BMI+ maternal_age + parity + mat_smk_preg + maternal_education + social_class + bf_intention + cell counts + SVs	2.34197	1.28748	chr7	6048883	AIMP2;AIMP2;PMS2;PMS2
cg06016577	-3.52708e-05	0.000752944	-0.0468439	0.962651	-0.00188627	0.000545418	-3.45839	0.000576416	methylation ~ maternal_BMI	methylation ~ maternal_BMI+ maternal_age + parity + mat_smk_preg + maternal_education + social_class + bf_intention + cell counts + SVs	2.34197	1.28748	chr13	79307625
cg07038098	-9.91009e-05	2.91772e-05	-3.39652	0.000720287	-9.20611e-05	2.66231e-05	-3.45794	0.000577703	methylation ~ maternal_BMI	methylation ~ maternal_BMI+ maternal_age + parity + mat_smk_preg + maternal_education + social_class + bf_intention + cell counts + SVs	2.34197	1.28748	chr16	50727439
cg20355062	-5.75274e-05	2.92649e-05	-1.96575	0.0497147	-8.4628e-05	2.44738e-05	-3.4579	0.000577773	methylation ~ maternal_BMI	methylation ~ maternal_BMI+ maternal_age + parity + mat_smk_preg + maternal_education + social_class + bf_intention + cell counts + SVs	2.34197	1.28748	chr10	3827618	KLF6;KLF6;KLF6;KLF6
cg19769760	-6.34805e-05	2.59943e-05	-2.44209	0.0148421	-8.64349e-05	2.5002e-05	-3.45712	0.000579128	methylation ~ maternal_BMI	methylation ~ maternal_BMI+ maternal_age + parity + mat_smk_preg + maternal_education + social_class + bf_intention + cell counts + SVs	2.34197	1.28748	chr1	38511105	POU3F1
cg19809499	-8.22465e-05	2.83662e-05	-2.89945	0.00385491	-9.42253e-05	2.72555e-05	-3.45711	0.000580055	methylation ~ maternal_BMI	methylation ~ maternal_BMI+ maternal_age + parity + mat_smk_preg + maternal_education + social_class + bf_intention + cell counts + SVs	2.34197	1.28748	chr1	47882265	FOXE3
cg00267054	-0.000313734	0.000165676	-1.89366	0.0586729	-0.000463874	0.000134203	-3.45651	0.000580624	methylation ~ maternal_BMI	methylation ~ maternal_BMI+ maternal_age + parity + mat_smk_preg + maternal_education + social_class + bf_intention + cell counts + SVs	2.34197	1.28748	chr2	64246689	VPS54;VPS54
cg13476464	0.00314318	0.000844807	3.72059	0.000214195	0.00159255	0.000460772	3.45627	0.000580839	methylation ~ maternal_BMI	methylation ~ maternal_BMI+ maternal_age + parity + mat_smk_preg + maternal_education + social_class + bf_intention + cell counts + SVs	2.34197	1.28748	chr17	34104988	MMP28
cg27554156	-0.00125163	0.000347601	-3.60076	0.000339228	-0.00110556	0.00031986	-3.4564	0.000580905	methylation ~ maternal_BMI	methylation ~ maternal_BMI+ maternal_age + parity + mat_smk_preg + maternal_education + social_class + bf_intention + cell counts + SVs	2.34197	1.28748	chr12	13248725	GSG1;GSG1;GSG1;GSG1
cg23765834	-6.02907e-05	1.52906e-05	-3.94299	8.83565e-05	-4.97441e-05	1.43927e-05	-3.4562	0.000581168	methylation ~ maternal_BMI	methylation ~ maternal_BMI+ maternal_age + parity + mat_smk_preg + maternal_education + social_class + bf_intention + cell counts + SVs	2.34197	1.28748	chr7	73668937	RFC2;RFC2
cg24181591	-4.89005e-05	2.9388e-05	-1.66396	0.096558	-8.79454e-05	2.54456e-05	-3.45621	0.00058131	methylation ~ maternal_BMI	methylation ~ maternal_BMI+ maternal_age + parity + mat_smk_preg + maternal_education + social_class + bf_intention + cell counts + SVs	2.34197	1.28748	chr17	7211285	EIF5A;EIF5A;EIF5A;EIF5A
cg17279338	-9.30631e-05	3.67395e-05	-2.53305	0.0115196	-0.000117714	3.40612e-05	-3.45594	0.000581768	methylation ~ maternal_BMI	methylation ~ maternal_BMI+ maternal_age + parity + mat_smk_preg + maternal_education + social_class + bf_intention + cell counts + SVs	2.34197	1.28748	chr19	11999000	ZNF69
cg21168038	0.000782827	0.000282467	2.77139	0.00572741	0.000928545	0.000268674	3.45603	0.000581844	methylation ~ maternal_BMI	methylation ~ maternal_BMI+ maternal_age + parity + mat_smk_preg + maternal_education + social_class + bf_intention + cell counts + SVs	2.34197	1.28748	chr9	131595708	CCBL1;CCBL1;CCBL1
cg16503601	-6.1154e-05	2.45125e-05	-2.49481	0.0128257	-7.0451e-05	2.03872e-05	-3.45564	0.00058231	methylation ~ maternal_BMI	methylation ~ maternal_BMI+ maternal_age + parity + mat_smk_preg + maternal_education + social_class + bf_intention + cell counts + SVs	2.34197	1.28748	chr16	71929079	KIAA0174
cg05942306	-9.0911e-05	3.16187e-05	-2.87523	0.00415801	-9.02386e-05	2.61138e-05	-3.45559	0.000582807	methylation ~ maternal_BMI	methylation ~ maternal_BMI+ maternal_age + parity + mat_smk_preg + maternal_education + social_class + bf_intention + cell counts + SVs	2.34197	1.28748	chr11	124670450	C11orf61
cg08690721	-0.000199988	0.000168325	-1.1881	0.23519	-0.000405327	0.000117297	-3.45556	0.000582873	methylation ~ maternal_BMI	methylation ~ maternal_BMI+ maternal_age + parity + mat_smk_preg + maternal_education + social_class + bf_intention + cell counts + SVs	2.34197	1.28748	chr11	8932380	C11orf17;C11orf17;ST5;ST5
cg18245660	-4.55321e-05	1.51251e-05	-3.01037	0.00270182	-4.6007e-05	1.33165e-05	-3.45488	0.000584376	methylation ~ maternal_BMI	methylation ~ maternal_BMI+ maternal_age + parity + mat_smk_preg + maternal_education + social_class + bf_intention + cell counts + SVs	2.34197	1.28748	chr8	54793541	RGS20;RGS20;RGS20
cg15818358	-5.36215e-05	1.63348e-05	-3.28266	0.00107821	-5.4225e-05	1.56975e-05	-3.45438	0.000585107	methylation ~ maternal_BMI	methylation ~ maternal_BMI+ maternal_age + parity + mat_smk_preg + maternal_education + social_class + bf_intention + cell counts + SVs	2.34197	1.28748	chr1	42501757
cg10977271	-9.59273e-05	2.90645e-05	-3.3005	0.00101261	-9.86231e-05	2.85547e-05	-3.45383	0.000586067	methylation ~ maternal_BMI	methylation ~ maternal_BMI+ maternal_age + parity + mat_smk_preg + maternal_education + social_class + bf_intention + cell counts + SVs	2.34197	1.28748	chr1	120925529
cg08689929	-0.00108586	0.000387397	-2.80296	0.00520003	-0.00111337	0.00032238	-3.45359	0.000586677	methylation ~ maternal_BMI	methylation ~ maternal_BMI+ maternal_age + parity + mat_smk_preg + maternal_education + social_class + bf_intention + cell counts + SVs	2.34197	1.28748	chr19	41310517	EGLN2;EGLN2
cg20176285	-9.15383e-05	2.58169e-05	-3.54567	0.000417091	-8.55628e-05	2.47781e-05	-3.45317	0.000587735	methylation ~ maternal_BMI	methylation ~ maternal_BMI+ maternal_age + parity + mat_smk_preg + maternal_education + social_class + bf_intention + cell counts + SVs	2.34197	1.28748	chr2	86564436	REEP1;REEP1;REEP1;REEP1
cg07502661	-0.000765318	0.000502431	-1.52323	0.128139	-0.00157597	0.000456426	-3.45284	0.000588151	methylation ~ maternal_BMI	methylation ~ maternal_BMI+ maternal_age + parity + mat_smk_preg + maternal_education + social_class + bf_intention + cell counts + SVs	2.34197	1.28748	chr2	43398339
cg09950657	-5.75499e-05	2.0121e-05	-2.86019	0.00435729	-6.49622e-05	1.88163e-05	-3.45243	0.00058936	methylation ~ maternal_BMI	methylation ~ maternal_BMI+ maternal_age + parity + mat_smk_preg + maternal_education + social_class + bf_intention + cell counts + SVs	2.34197	1.28748	chr2	26205615	KIF3C
cg15740054	-7.34306e-05	2.11475e-05	-3.47231	0.000547134	-6.01531e-05	1.74261e-05	-3.4519	0.000590611	methylation ~ maternal_BMI	methylation ~ maternal_BMI+ maternal_age + parity + mat_smk_preg + maternal_education + social_class + bf_intention + cell counts + SVs	2.34197	1.28748	chr19	41221099	ADCK4;ADCK4
cg09283635	-5.17757e-05	1.57164e-05	-3.29438	0.00103584	-5.17503e-05	1.49939e-05	-3.45143	0.000592132	methylation ~ maternal_BMI	methylation ~ maternal_BMI+ maternal_age + parity + mat_smk_preg + maternal_education + social_class + bf_intention + cell counts + SVs	2.34197	1.28748	chr7	127032512	ZNF800;ZNF800
cg04623172	0.000502896	0.000128056	3.92716	9.4231e-05	0.000286245	8.2945e-05	3.45102	0.000592209	methylation ~ maternal_BMI	methylation ~ maternal_BMI+ maternal_age + parity + mat_smk_preg + maternal_education + social_class + bf_intention + cell counts + SVs	2.34197	1.28748	chr10	31607306	ZEB1;ZEB1;ZEB1;LOC220930;ZEB1
cg14463304	0.00261386	0.000800022	3.26723	0.00113741	0.00272983	0.000791092	3.45071	0.000592735	methylation ~ maternal_BMI	methylation ~ maternal_BMI+ maternal_age + parity + mat_smk_preg + maternal_education + social_class + bf_intention + cell counts + SVs	2.34197	1.28748	chr12	12965884	DDX47;DDX47
cg06516445	-4.33092e-05	3.17057e-05	-1.36597	0.172375	-8.72081e-05	2.52758e-05	-3.45026	0.000593943	methylation ~ maternal_BMI	methylation ~ maternal_BMI+ maternal_age + parity + mat_smk_preg + maternal_education + social_class + bf_intention + cell counts + SVs	2.34197	1.28748	chr11	102963032	DCUN1D5
cg10253022	-0.00012669	3.74203e-05	-3.38559	0.000748901	-0.000114546	3.32001e-05	-3.45017	0.000594086	methylation ~ maternal_BMI	methylation ~ maternal_BMI+ maternal_age + parity + mat_smk_preg + maternal_education + social_class + bf_intention + cell counts + SVs	2.34197	1.28748	chr22	19929467	TXNRD2;COMT
cg01862034	0.000727651	0.000357567	2.03501	0.0422213	0.000836586	0.000242495	3.44992	0.000595041	methylation ~ maternal_BMI	methylation ~ maternal_BMI+ maternal_age + parity + mat_smk_preg + maternal_education + social_class + bf_intention + cell counts + SVs	2.34197	1.28748	chr16	5842476
cg09076521	-8.76983e-05	3.08826e-05	-2.83973	0.004644	-9.04725e-05	2.62305e-05	-3.44914	0.000596628	methylation ~ maternal_BMI	methylation ~ maternal_BMI+ maternal_age + parity + mat_smk_preg + maternal_education + social_class + bf_intention + cell counts + SVs	2.34197	1.28748	chr11	112160850
cg00446966	-5.93245e-05	2.0135e-05	-2.94634	0.00331945	-6.90224e-05	2.00151e-05	-3.44852	0.000597572	methylation ~ maternal_BMI	methylation ~ maternal_BMI+ maternal_age + parity + mat_smk_preg + maternal_education + social_class + bf_intention + cell counts + SVs	2.34197	1.28748	chr19	54695170	MBOAT7;MBOAT7;MBOAT7;TSEN34;TSEN34;MBOAT7;TSEN34
cg17039842	-4.30645e-05	1.81208e-05	-2.37652	0.0177416	-5.43648e-05	1.57651e-05	-3.44842	0.000598399	methylation ~ maternal_BMI	methylation ~ maternal_BMI+ maternal_age + parity + mat_smk_preg + maternal_education + social_class + bf_intention + cell counts + SVs	2.34197	1.28748	chr1	178511459	C1orf220;C1orf220
cg17417787	-4.32952e-05	1.78699e-05	-2.4228	0.0156481	-5.77857e-05	1.67589e-05	-3.44805	0.000598732	methylation ~ maternal_BMI	methylation ~ maternal_BMI+ maternal_age + parity + mat_smk_preg + maternal_education + social_class + bf_intention + cell counts + SVs	2.34197	1.28748	chr12	112123558	ACAD10;BRAP;ACAD10
cg08616061	-0.00154113	0.000559641	-2.75378	0.00603934	-0.00185142	0.00053701	-3.44765	0.000599365	methylation ~ maternal_BMI	methylation ~ maternal_BMI+ maternal_age + parity + mat_smk_preg + maternal_education + social_class + bf_intention + cell counts + SVs	2.34197	1.28748	chr5	140753570	PCDHGA4;PCDHGA1;PCDHGA6;PCDHGA5;PCDHGB1;PCDHGA3;PCDHGA2;PCDHGA6;PCDHGB2;PCDHGB3
cg19089141	-0.00191722	0.0011416	-1.67941	0.0935625	-0.00359092	0.00104103	-3.44938	0.000600436	methylation ~ maternal_BMI	methylation ~ maternal_BMI+ maternal_age + parity + mat_smk_preg + maternal_education + social_class + bf_intention + cell counts + SVs	2.34197	1.28748	chr6	170054730	WDR27
cg21467513	-4.87591e-05	1.96828e-05	-2.47725	0.0134681	-5.98341e-05	1.73592e-05	-3.44682	0.000601236	methylation ~ maternal_BMI	methylation ~ maternal_BMI+ maternal_age + parity + mat_smk_preg + maternal_education + social_class + bf_intention + cell counts + SVs	2.34197	1.28748	chr18	33709444	SLC39A6;SLC39A6;ELP2
cg20303028	0.00289951	0.000652459	4.44397	1.02226e-05	0.00185833	0.000539153	3.44675	0.000601428	methylation ~ maternal_BMI	methylation ~ maternal_BMI+ maternal_age + parity + mat_smk_preg + maternal_education + social_class + bf_intention + cell counts + SVs	2.34197	1.28748	chr2	74607507	DCTN1;DCTN1
cg24479590	-0.000109596	5.15417e-05	-2.12635	0.0338215	-0.000162682	4.71937e-05	-3.44712	0.000601447	methylation ~ maternal_BMI	methylation ~ maternal_BMI+ maternal_age + parity + mat_smk_preg + maternal_education + social_class + bf_intention + cell counts + SVs	2.34197	1.28748	chr17	7348322	CHRNB1
cg03600270	0.0003874	0.000112549	3.44205	0.000611851	0.000378358	0.000109755	3.44728	0.000601509	methylation ~ maternal_BMI	methylation ~ maternal_BMI+ maternal_age + parity + mat_smk_preg + maternal_education + social_class + bf_intention + cell counts + SVs	2.34197	1.28748	chr16	67271174	FHOD1
cg14774086	0.000659231	0.000161761	4.07534	5.10591e-05	0.000305345	8.85905e-05	3.4467	0.000601545	methylation ~ maternal_BMI	methylation ~ maternal_BMI+ maternal_age + parity + mat_smk_preg + maternal_education + social_class + bf_intention + cell counts + SVs	2.34197	1.28748	chr22	24181270	DERL3;DERL3;DERL3
cg00921973	0.000537166	0.000270084	1.98889	0.0470928	0.000758546	0.000220078	3.44672	0.000601598	methylation ~ maternal_BMI	methylation ~ maternal_BMI+ maternal_age + parity + mat_smk_preg + maternal_education + social_class + bf_intention + cell counts + SVs	2.34197	1.28748	chr9	130701076	DPM2
cg01326531	-8.12672e-05	3.08712e-05	-2.63247	0.00866503	-9.75445e-05	2.82982e-05	-3.44702	0.000602136	methylation ~ maternal_BMI	methylation ~ maternal_BMI+ maternal_age + parity + mat_smk_preg + maternal_education + social_class + bf_intention + cell counts + SVs	2.34197	1.28748	chr9	138392790	C9orf116;MRPS2;C9orf116
cg18765463	-7.46888e-05	3.15094e-05	-2.37036	0.0180331	-9.57873e-05	2.77956e-05	-3.44614	0.000602778	methylation ~ maternal_BMI	methylation ~ maternal_BMI+ maternal_age + parity + mat_smk_preg + maternal_education + social_class + bf_intention + cell counts + SVs	2.34197	1.28748	chr19	53073399	ZNF701
cg25155738	-6.90698e-05	1.76917e-05	-3.90407	0.000103486	-5.56371e-05	1.6145e-05	-3.44608	0.000602945	methylation ~ maternal_BMI	methylation ~ maternal_BMI+ maternal_age + parity + mat_smk_preg + maternal_education + social_class + bf_intention + cell counts + SVs	2.34197	1.28748	chr4	72052798	SLC4A4;SLC4A4
cg09859456	-3.09827e-06	5.16866e-05	-0.0599434	0.952217	-0.000112007	3.25068e-05	-3.44564	0.000604169	methylation ~ maternal_BMI	methylation ~ maternal_BMI+ maternal_age + parity + mat_smk_preg + maternal_education + social_class + bf_intention + cell counts + SVs	2.34197	1.28748	chr12	72234313	TBC1D15;TBC1D15;TBC1D15;TBC1D15
cg23033430	-3.63962e-05	1.15818e-05	-3.14255	0.00174401	-3.64498e-05	1.05804e-05	-3.44505	0.000605425	methylation ~ maternal_BMI	methylation ~ maternal_BMI+ maternal_age + parity + mat_smk_preg + maternal_education + social_class + bf_intention + cell counts + SVs	2.34197	1.28748	chr19	1847834	REXO1
cg11967108	-0.000709209	0.0001824	-3.88821	0.000110336	-0.000503432	0.000146141	-3.44484	0.000605665	methylation ~ maternal_BMI	methylation ~ maternal_BMI+ maternal_age + parity + mat_smk_preg + maternal_education + social_class + bf_intention + cell counts + SVs	2.34197	1.28748	chr4	140704455	MAML3
cg19761640	-0.00191369	0.000488782	-3.91521	9.89182e-05	-0.00150755	0.000437677	-3.44445	0.000606542	methylation ~ maternal_BMI	methylation ~ maternal_BMI+ maternal_age + parity + mat_smk_preg + maternal_education + social_class + bf_intention + cell counts + SVs	2.34197	1.28748	chr4	3691297
cg05422174	0.00104414	0.000290375	3.59583	0.000345755	0.00100079	0.00029055	3.44446	0.000606976	methylation ~ maternal_BMI	methylation ~ maternal_BMI+ maternal_age + parity + mat_smk_preg + maternal_education + social_class + bf_intention + cell counts + SVs	2.34197	1.28748	chr11	126453681	KIRREL3;KIRREL3
cg01445163	0.000332629	0.000118013	2.81859	0.0049588	0.000394969	0.000114667	3.44448	0.000607188	methylation ~ maternal_BMI	methylation ~ maternal_BMI+ maternal_age + parity + mat_smk_preg + maternal_education + social_class + bf_intention + cell counts + SVs	2.34197	1.28748	chr17	41477300	ARL4D
cg24299928	-0.000117176	3.98079e-05	-2.94354	0.00334963	-0.000117904	3.42328e-05	-3.44417	0.000607249	methylation ~ maternal_BMI	methylation ~ maternal_BMI+ maternal_age + parity + mat_smk_preg + maternal_education + social_class + bf_intention + cell counts + SVs	2.34197	1.28748	chr8	101572095	ANKRD46
cg13953403	-0.00109158	0.000299378	-3.64618	0.000285347	-0.000961497	0.000279203	-3.44372	0.000608096	methylation ~ maternal_BMI	methylation ~ maternal_BMI+ maternal_age + parity + mat_smk_preg + maternal_education + social_class + bf_intention + cell counts + SVs	2.34197	1.28748	chr8	38034403	LSM1;BAG4
cg11521467	-8.93493e-05	2.83087e-05	-3.15625	0.00166732	-9.67773e-05	2.80977e-05	-3.44432	0.000608187	methylation ~ maternal_BMI	methylation ~ maternal_BMI+ maternal_age + parity + mat_smk_preg + maternal_education + social_class + bf_intention + cell counts + SVs	2.34197	1.28748	chr17	71640299	SDK2
cg19118533	-0.000121806	9.15722e-05	-1.33017	0.183889	-0.000232638	6.75539e-05	-3.44374	0.00060841	methylation ~ maternal_BMI	methylation ~ maternal_BMI+ maternal_age + parity + mat_smk_preg + maternal_education + social_class + bf_intention + cell counts + SVs	2.34197	1.28748	chr6	111927323	TRAF3IP2;TRAF3IP2;TRAF3IP2;TRAF3IP2;TRAF3IP2
cg24012756	-0.000974998	0.000334597	-2.91394	0.00367974	-0.000872781	0.000253473	-3.44328	0.00060911	methylation ~ maternal_BMI	methylation ~ maternal_BMI+ maternal_age + parity + mat_smk_preg + maternal_education + social_class + bf_intention + cell counts + SVs	2.34197	1.28748	chr3	11761015	VGLL4
cg18438345	-0.000843097	0.000517303	-1.62979	0.103583	-0.00159865	0.000464299	-3.44315	0.000609368	methylation ~ maternal_BMI	methylation ~ maternal_BMI+ maternal_age + parity + mat_smk_preg + maternal_education + social_class + bf_intention + cell counts + SVs	2.34197	1.28748	chr6	41009313	TSPO2;TSPO2
cg03013892	0.000482529	0.00014461	3.33677	0.000892383	0.000461082	0.000133927	3.44279	0.000611186	methylation ~ maternal_BMI	methylation ~ maternal_BMI+ maternal_age + parity + mat_smk_preg + maternal_education + social_class + bf_intention + cell counts + SVs	2.34197	1.28748	chr6	134954675
cg01242698	0.00227265	0.00070764	3.2116	0.00137862	0.00228576	0.000664027	3.44227	0.000611258	methylation ~ maternal_BMI	methylation ~ maternal_BMI+ maternal_age + parity + mat_smk_preg + maternal_education + social_class + bf_intention + cell counts + SVs	2.34197	1.28748	chr13	112908629
cg07166216	-6.78099e-05	3.7267e-05	-1.81957	0.0692409	-0.000111761	3.24673e-05	-3.44227	0.000611409	methylation ~ maternal_BMI	methylation ~ maternal_BMI+ maternal_age + parity + mat_smk_preg + maternal_education + social_class + bf_intention + cell counts + SVs	2.34197	1.28748	chr1	228297154	MRPL55;MRPL55;MRPL55;MRPL55;MRPL55;MRPL55;MRPL55;MRPL55
cg01826827	0.000400413	0.000110648	3.61882	0.000316811	0.000291735	8.47511e-05	3.44226	0.000611592	methylation ~ maternal_BMI	methylation ~ maternal_BMI+ maternal_age + parity + mat_smk_preg + maternal_education + social_class + bf_intention + cell counts + SVs	2.34197	1.28748	chr7	112579137	C7orf60
cg09739890	-6.53156e-05	3.27575e-05	-1.99391	0.0465408	-9.72214e-05	2.82437e-05	-3.44223	0.000611654	methylation ~ maternal_BMI	methylation ~ maternal_BMI+ maternal_age + parity + mat_smk_preg + maternal_education + social_class + bf_intention + cell counts + SVs	2.34197	1.28748	chr6	31515296	NFKBIL1;NFKBIL1;ATP6V1G2;NFKBIL1;ATP6V1G2;NFKBIL1
cg02081001	0.00172459	0.000419257	4.11345	4.35123e-05	0.00126958	0.000368838	3.44209	0.000611954	methylation ~ maternal_BMI	methylation ~ maternal_BMI+ maternal_age + parity + mat_smk_preg + maternal_education + social_class + bf_intention + cell counts + SVs	2.34197	1.28748	chr11	18720931	TMEM86A
cg17691662	-8.01145e-05	2.07645e-05	-3.85824	0.000124495	-6.49041e-05	1.88565e-05	-3.44201	0.000612042	methylation ~ maternal_BMI	methylation ~ maternal_BMI+ maternal_age + parity + mat_smk_preg + maternal_education + social_class + bf_intention + cell counts + SVs	2.34197	1.28748	chr8	61591398	CHD7;CHD7
cg23544223	-0.00409959	0.00104374	-3.92778	9.39597e-05	-0.0035395	0.00102852	-3.44137	0.000613223	methylation ~ maternal_BMI	methylation ~ maternal_BMI+ maternal_age + parity + mat_smk_preg + maternal_education + social_class + bf_intention + cell counts + SVs	2.34197	1.28748	chr18	12777786
cg13682477	-0.000125705	3.34162e-05	-3.76179	0.000182654	-0.000109948	3.19465e-05	-3.44164	0.000613334	methylation ~ maternal_BMI	methylation ~ maternal_BMI+ maternal_age + parity + mat_smk_preg + maternal_education + social_class + bf_intention + cell counts + SVs	2.34197	1.28748	chr8	63998667	TTPA
cg00883565	0.00292257	0.000697609	4.18941	3.14406e-05	0.00202421	0.000588222	3.44124	0.000613597	methylation ~ maternal_BMI	methylation ~ maternal_BMI+ maternal_age + parity + mat_smk_preg + maternal_education + social_class + bf_intention + cell counts + SVs	2.34197	1.28748	chr10	133851416
cg05411944	0.00128199	0.000578759	2.21507	0.0270711	0.00142625	0.000414574	3.44027	0.000616172	methylation ~ maternal_BMI	methylation ~ maternal_BMI+ maternal_age + parity + mat_smk_preg + maternal_education + social_class + bf_intention + cell counts + SVs	2.34197	1.28748	chr12	100567349	GOLGA2L1;GOLGA2L1
cg14458328	-4.1054e-05	1.64161e-05	-2.50084	0.0126144	-5.37348e-05	1.56215e-05	-3.4398	0.000617379	methylation ~ maternal_BMI	methylation ~ maternal_BMI+ maternal_age + parity + mat_smk_preg + maternal_education + social_class + bf_intention + cell counts + SVs	2.34197	1.28748	chr5	41925210	FBXO4;FBXO4
cg26889367	-8.22967e-05	3.47364e-05	-2.36918	0.0180962	-0.000106815	3.10583e-05	-3.43917	0.000619005	methylation ~ maternal_BMI	methylation ~ maternal_BMI+ maternal_age + parity + mat_smk_preg + maternal_education + social_class + bf_intention + cell counts + SVs	2.34197	1.28748	chr15	64673792	KIAA0101;KIAA0101
cg26799834	0.00112378	0.000290349	3.87043	0.000118539	0.000670121	0.000194887	3.43852	0.0006198	methylation ~ maternal_BMI	methylation ~ maternal_BMI+ maternal_age + parity + mat_smk_preg + maternal_education + social_class + bf_intention + cell counts + SVs	2.34197	1.28748	chr8	12899921
cg17657268	-4.38616e-05	1.71746e-05	-2.55385	0.0108595	-5.60788e-05	1.63103e-05	-3.43824	0.000620485	methylation ~ maternal_BMI	methylation ~ maternal_BMI+ maternal_age + parity + mat_smk_preg + maternal_education + social_class + bf_intention + cell counts + SVs	2.34197	1.28748	chr7	107643956	LAMB1
cg21080253	-7.23673e-05	5.57627e-05	-1.29777	0.194789	-0.000135508	3.94115e-05	-3.43829	0.000620883	methylation ~ maternal_BMI	methylation ~ maternal_BMI+ maternal_age + parity + mat_smk_preg + maternal_education + social_class + bf_intention + cell counts + SVs	2.34197	1.28748	chr5	93953891	C5orf36;ANKRD32;C5orf36
cg07098405	-0.000113799	3.46036e-05	-3.28864	0.00105632	-0.000110183	3.20494e-05	-3.4379	0.000621549	methylation ~ maternal_BMI	methylation ~ maternal_BMI+ maternal_age + parity + mat_smk_preg + maternal_education + social_class + bf_intention + cell counts + SVs	2.34197	1.28748	chr17	37763000	NEUROD2
cg16185213	-0.0019975	0.00060233	-3.31628	0.000957942	-0.00150624	0.000438188	-3.43744	0.000622087	methylation ~ maternal_BMI	methylation ~ maternal_BMI+ maternal_age + parity + mat_smk_preg + maternal_education + social_class + bf_intention + cell counts + SVs	2.34197	1.28748	chr4	137733633
cg10096177	-6.72499e-05	1.78153e-05	-3.77483	0.00017342	-5.8571e-05	1.70394e-05	-3.43739	0.000622545	methylation ~ maternal_BMI	methylation ~ maternal_BMI+ maternal_age + parity + mat_smk_preg + maternal_education + social_class + bf_intention + cell counts + SVs	2.34197	1.28748	chr12	103889516	C12orf42;C12orf42
cg26233468	-3.70812e-05	2.04179e-05	-1.81611	0.0697706	-6.21363e-05	1.80789e-05	-3.43696	0.000623316	methylation ~ maternal_BMI	methylation ~ maternal_BMI+ maternal_age + parity + mat_smk_preg + maternal_education + social_class + bf_intention + cell counts + SVs	2.34197	1.28748	chr1	155145786	TRIM46;KRTCAP2;KRTCAP2
cg24460489	0.000273469	0.000212886	1.28458	0.199355	0.000499503	0.000145357	3.43638	0.000624783	methylation ~ maternal_BMI	methylation ~ maternal_BMI+ maternal_age + parity + mat_smk_preg + maternal_education + social_class + bf_intention + cell counts + SVs	2.34197	1.28748	chr2	120299462
cg17181653	-0.00102785	0.000729582	-1.40882	0.159318	-0.00221843	0.000645688	-3.43576	0.000625825	methylation ~ maternal_BMI	methylation ~ maternal_BMI+ maternal_age + parity + mat_smk_preg + maternal_education + social_class + bf_intention + cell counts + SVs	2.34197	1.28748	chr6	144417537	SF3B5
cg23329156	-5.9146e-05	1.72456e-05	-3.42963	0.000638799	-5.76527e-05	1.6781e-05	-3.4356	0.000626256	methylation ~ maternal_BMI	methylation ~ maternal_BMI+ maternal_age + parity + mat_smk_preg + maternal_education + social_class + bf_intention + cell counts + SVs	2.34197	1.28748	chr3	190231815	IL1RAP;IL1RAP;IL1RAP;IL1RAP;IL1RAP;IL1RAP
cg10741399	-3.62843e-05	3.39562e-05	-1.06856	0.285625	-9.42823e-05	2.74432e-05	-3.43554	0.000626383	methylation ~ maternal_BMI	methylation ~ maternal_BMI+ maternal_age + parity + mat_smk_preg + maternal_education + social_class + bf_intention + cell counts + SVs	2.34197	1.28748	chr3	113251979	SIDT1
cg20752903	-8.078e-05	2.53405e-05	-3.18778	0.0014957	-7.56306e-05	2.20159e-05	-3.43527	0.000627047	methylation ~ maternal_BMI	methylation ~ maternal_BMI+ maternal_age + parity + mat_smk_preg + maternal_education + social_class + bf_intention + cell counts + SVs	2.34197	1.28748	chr17	60885671	MARCH10;MARCH10
cg26276294	-7.18997e-05	2.21588e-05	-3.24475	0.00122994	-7.2164e-05	2.10142e-05	-3.43405	0.000629883	methylation ~ maternal_BMI	methylation ~ maternal_BMI+ maternal_age + parity + mat_smk_preg + maternal_education + social_class + bf_intention + cell counts + SVs	2.34197	1.28748	chr10	30024803	SVIL
cg15589689	-0.000901129	0.000250578	-3.5962	0.00034528	-0.000800723	0.000233196	-3.43369	0.000631173	methylation ~ maternal_BMI	methylation ~ maternal_BMI+ maternal_age + parity + mat_smk_preg + maternal_education + social_class + bf_intention + cell counts + SVs	2.34197	1.28748	chr1	44170389	KDM4A
cg15535093	-2.74747e-05	1.81573e-05	-1.51315	0.130684	-5.06914e-05	1.4764e-05	-3.43346	0.000631499	methylation ~ maternal_BMI	methylation ~ maternal_BMI+ maternal_age + parity + mat_smk_preg + maternal_education + social_class + bf_intention + cell counts + SVs	2.34197	1.28748	chr11	57092545	TNKS1BP1
cg10068432	-4.57416e-05	1.59715e-05	-2.86395	0.00430621	-5.25355e-05	1.53028e-05	-3.43307	0.000632224	methylation ~ maternal_BMI	methylation ~ maternal_BMI+ maternal_age + parity + mat_smk_preg + maternal_education + social_class + bf_intention + cell counts + SVs	2.34197	1.28748	chr13	52586372	ALG11;ATP7B;ATP7B
cg05128992	-0.00011526	3.81067e-05	-3.02466	0.00257943	-0.000109733	3.19625e-05	-3.43319	0.000632539	methylation ~ maternal_BMI	methylation ~ maternal_BMI+ maternal_age + parity + mat_smk_preg + maternal_education + social_class + bf_intention + cell counts + SVs	2.34197	1.28748	chr18	3450160	TGIF1;TGIF1;TGIF1;TGIF1;TGIF1;TGIF1;TGIF1
cg13527735	-0.000684426	0.000186054	-3.67864	0.000252132	-0.000488899	0.000142419	-3.43281	0.000633024	methylation ~ maternal_BMI	methylation ~ maternal_BMI+ maternal_age + parity + mat_smk_preg + maternal_education + social_class + bf_intention + cell counts + SVs	2.34197	1.28748	chr3	99833723	C3orf26;C3orf26;FILIP1L;FILIP1L
cg09296001	-7.79461e-05	2.48231e-05	-3.14006	0.00175877	-7.57684e-05	2.20744e-05	-3.43241	0.000633891	methylation ~ maternal_BMI	methylation ~ maternal_BMI+ maternal_age + parity + mat_smk_preg + maternal_education + social_class + bf_intention + cell counts + SVs	2.34197	1.28748	chr7	127672564	SND1
cg08044969	0.000564767	0.000137222	4.11572	4.30948e-05	0.000358028	0.00010431	3.43233	0.000634032	methylation ~ maternal_BMI	methylation ~ maternal_BMI+ maternal_age + parity + mat_smk_preg + maternal_education + social_class + bf_intention + cell counts + SVs	2.34197	1.28748	chr15	78111390
cg02341811	-5.44744e-05	2.55866e-05	-2.12902	0.033592	-8.0066e-05	2.33283e-05	-3.43214	0.000634269	methylation ~ maternal_BMI	methylation ~ maternal_BMI+ maternal_age + parity + mat_smk_preg + maternal_education + social_class + bf_intention + cell counts + SVs	2.34197	1.28748	chr1	154934627	PYGO2
cg07379893	-0.00153246	0.000459575	-3.33452	0.000898307	-0.00125704	0.000366296	-3.43176	0.000635128	methylation ~ maternal_BMI	methylation ~ maternal_BMI+ maternal_age + parity + mat_smk_preg + maternal_education + social_class + bf_intention + cell counts + SVs	2.34197	1.28748	chr1	159902859	IGSF9;IGSF9
cg07973919	-5.26037e-05	2.05803e-05	-2.55602	0.0107925	-6.72617e-05	1.9602e-05	-3.43137	0.000636087	methylation ~ maternal_BMI	methylation ~ maternal_BMI+ maternal_age + parity + mat_smk_preg + maternal_education + social_class + bf_intention + cell counts + SVs	2.34197	1.28748	chr4	1005405	FGFRL1;FGFRL1;FGFRL1
cg22772355	-3.76282e-05	1.65886e-05	-2.26832	0.0236051	-4.87358e-05	1.42034e-05	-3.43128	0.0006362	methylation ~ maternal_BMI	methylation ~ maternal_BMI+ maternal_age + parity + mat_smk_preg + maternal_education + social_class + bf_intention + cell counts + SVs	2.34197	1.28748	chr19	55865356	COX6B2
cg05616969	0.0018266	0.0005213	3.50393	0.000486752	0.00110325	0.000321552	3.43101	0.000636755	methylation ~ maternal_BMI	methylation ~ maternal_BMI+ maternal_age + parity + mat_smk_preg + maternal_education + social_class + bf_intention + cell counts + SVs	2.34197	1.28748	chr2	118982661
cg19082970	-0.00146778	0.000516333	-2.8427	0.00459957	-0.00175276	0.000510954	-3.43037	0.000638179	methylation ~ maternal_BMI	methylation ~ maternal_BMI+ maternal_age + parity + mat_smk_preg + maternal_education + social_class + bf_intention + cell counts + SVs	2.34197	1.28748	chr1	91852881	HFM1
cg15785704	0.000686982	0.000177348	3.87364	0.000116978	0.000308429	8.99217e-05	3.42997	0.000639158	methylation ~ maternal_BMI	methylation ~ maternal_BMI+ maternal_age + parity + mat_smk_preg + maternal_education + social_class + bf_intention + cell counts + SVs	2.34197	1.28748	chr17	30669010	C17orf75
cg20164253	-0.000104723	2.80215e-05	-3.73724	0.000201208	-8.56515e-05	2.49694e-05	-3.43026	0.000639564	methylation ~ maternal_BMI	methylation ~ maternal_BMI+ maternal_age + parity + mat_smk_preg + maternal_education + social_class + bf_intention + cell counts + SVs	2.34197	1.28748	chr1	92951487	GFI1;GFI1
cg20124417	-0.00199845	0.000530676	-3.76586	0.000179504	-0.00123689	0.000360656	-3.42957	0.000640085	methylation ~ maternal_BMI	methylation ~ maternal_BMI+ maternal_age + parity + mat_smk_preg + maternal_education + social_class + bf_intention + cell counts + SVs	2.34197	1.28748	chr11	68664757	MRPL21;MRPL21
cg00133204	0.000214134	0.000343546	0.623305	0.533286	0.000689385	0.000201004	3.4297	0.000640696	methylation ~ maternal_BMI	methylation ~ maternal_BMI+ maternal_age + parity + mat_smk_preg + maternal_education + social_class + bf_intention + cell counts + SVs	2.34197	1.28748	chr13	98625733	IPO5
cg15647725	0.00152293	0.00053626	2.83992	0.00463987	0.00166561	0.00048575	3.42895	0.000641592	methylation ~ maternal_BMI	methylation ~ maternal_BMI+ maternal_age + parity + mat_smk_preg + maternal_education + social_class + bf_intention + cell counts + SVs	2.34197	1.28748	chr5	1091936	SLC12A7
cg03186851	0.000300317	9.19149e-05	3.26734	0.00113749	0.000224848	6.55766e-05	3.42878	0.00064224	methylation ~ maternal_BMI	methylation ~ maternal_BMI+ maternal_age + parity + mat_smk_preg + maternal_education + social_class + bf_intention + cell counts + SVs	2.34197	1.28748	chr17	44896748	WNT3
cg03159156	-0.00234148	0.000588	-3.9821	7.52359e-05	-0.00172607	0.00050346	-3.42843	0.000642746	methylation ~ maternal_BMI	methylation ~ maternal_BMI+ maternal_age + parity + mat_smk_preg + maternal_education + social_class + bf_intention + cell counts + SVs	2.34197	1.28748	chr11	64026276	PLCB3
cg15175194	-0.000106711	3.99178e-05	-2.67327	0.0076814	-0.000118284	3.45063e-05	-3.42789	0.000643993	methylation ~ maternal_BMI	methylation ~ maternal_BMI+ maternal_age + parity + mat_smk_preg + maternal_education + social_class + bf_intention + cell counts + SVs	2.34197	1.28748	chr3	113775337	QTRTD1;KIAA1407;KIAA1407
cg03134551	-9.41963e-05	3.06626e-05	-3.07202	0.00220693	-9.04923e-05	2.63983e-05	-3.42797	0.000644191	methylation ~ maternal_BMI	methylation ~ maternal_BMI+ maternal_age + parity + mat_smk_preg + maternal_education + social_class + bf_intention + cell counts + SVs	2.34197	1.28748	chr8	681291	ERICH1
cg17324198	-4.31855e-05	1.54144e-05	-2.80164	0.00522162	-5.05877e-05	1.47587e-05	-3.42765	0.00064483	methylation ~ maternal_BMI	methylation ~ maternal_BMI+ maternal_age + parity + mat_smk_preg + maternal_education + social_class + bf_intention + cell counts + SVs	2.34197	1.28748	chr1	11796079	AGTRAP;AGTRAP;AGTRAP;AGTRAP;AGTRAP
cg05995220	-0.000492534	0.000138383	-3.55922	0.000396447	-0.000381733	0.00011139	-3.427	0.000646231	methylation ~ maternal_BMI	methylation ~ maternal_BMI+ maternal_age + parity + mat_smk_preg + maternal_education + social_class + bf_intention + cell counts + SVs	2.34197	1.28748	chr20	55964998	RBM38;RBM38
cg12351296	-0.000806802	0.000263877	-3.05749	0.00231509	-0.000705061	0.000205747	-3.42684	0.000646722	methylation ~ maternal_BMI	methylation ~ maternal_BMI+ maternal_age + parity + mat_smk_preg + maternal_education + social_class + bf_intention + cell counts + SVs	2.34197	1.28748	chr7	25189282	C7orf31
cg25618087	-0.000110593	3.10317e-05	-3.56386	0.000389694	-8.75342e-05	2.5547e-05	-3.4264	0.000647739	methylation ~ maternal_BMI	methylation ~ maternal_BMI+ maternal_age + parity + mat_smk_preg + maternal_education + social_class + bf_intention + cell counts + SVs	2.34197	1.28748	chr8	30890555	PURG;PURG;PURG;WRN
cg15157837	-6.60075e-05	2.42421e-05	-2.72284	0.00662903	-7.82887e-05	2.28499e-05	-3.42622	0.00064796	methylation ~ maternal_BMI	methylation ~ maternal_BMI+ maternal_age + parity + mat_smk_preg + maternal_education + social_class + bf_intention + cell counts + SVs	2.34197	1.28748	chr2	97482059	CNNM3;CNNM3
cg12670305	0.0020759	0.000551395	3.76482	0.000180239	0.00166919	0.000487237	3.42583	0.000648825	methylation ~ maternal_BMI	methylation ~ maternal_BMI+ maternal_age + parity + mat_smk_preg + maternal_education + social_class + bf_intention + cell counts + SVs	2.34197	1.28748	chr6	31762630	VARS
cg18946602	-0.00271633	0.0008998	-3.01882	0.00262726	-0.00179654	0.000524455	-3.42554	0.000649558	methylation ~ maternal_BMI	methylation ~ maternal_BMI+ maternal_age + parity + mat_smk_preg + maternal_education + social_class + bf_intention + cell counts + SVs	2.34197	1.28748	chr1	61549982	NFIA;NFIA;NFIA;NFIA
cg23328613	0.00155478	0.00037578	4.13748	3.92507e-05	0.000938773	0.000274057	3.42547	0.000649619	methylation ~ maternal_BMI	methylation ~ maternal_BMI+ maternal_age + parity + mat_smk_preg + maternal_education + social_class + bf_intention + cell counts + SVs	2.34197	1.28748	chr3	48633059	COL7A1
cg18248273	0.0011285	0.000408129	2.76505	0.00583757	0.00130702	0.000381579	3.42528	0.000650278	methylation ~ maternal_BMI	methylation ~ maternal_BMI+ maternal_age + parity + mat_smk_preg + maternal_education + social_class + bf_intention + cell counts + SVs	2.34197	1.28748	chr17	77896431
cg18590870	-5.97066e-05	1.97428e-05	-3.02422	0.00258172	-6.61518e-05	1.9313e-05	-3.42524	0.000650419	methylation ~ maternal_BMI	methylation ~ maternal_BMI+ maternal_age + parity + mat_smk_preg + maternal_education + social_class + bf_intention + cell counts + SVs	2.34197	1.28748	chr1	57044733	PPAP2B;PPAP2B;PPAP2B
cg24583966	0.00155464	0.000626912	2.47984	0.0133744	0.00198601	0.000579814	3.42525	0.000650657	methylation ~ maternal_BMI	methylation ~ maternal_BMI+ maternal_age + parity + mat_smk_preg + maternal_education + social_class + bf_intention + cell counts + SVs	2.34197	1.28748	chr1	204166965	KISS1
cg16400647	0.000296582	0.000128927	2.30039	0.021715	0.000332303	9.70333e-05	3.42463	0.000652176	methylation ~ maternal_BMI	methylation ~ maternal_BMI+ maternal_age + parity + mat_smk_preg + maternal_education + social_class + bf_intention + cell counts + SVs	2.34197	1.28748	chr7	150069707	REPIN1;REPIN1;REPIN1;REPIN1
cg16535510	-7.80746e-05	2.55709e-05	-3.05326	0.00234731	-8.06915e-05	2.35671e-05	-3.42391	0.000653509	methylation ~ maternal_BMI	methylation ~ maternal_BMI+ maternal_age + parity + mat_smk_preg + maternal_education + social_class + bf_intention + cell counts + SVs	2.34197	1.28748	chr20	39657370	TOP1
cg03571121	-0.00172812	0.000616877	-2.8014	0.00522474	-0.0018066	0.000527713	-3.42344	0.000654504	methylation ~ maternal_BMI	methylation ~ maternal_BMI+ maternal_age + parity + mat_smk_preg + maternal_education + social_class + bf_intention + cell counts + SVs	2.34197	1.28748	chr11	2832861	KCNQ1;KCNQ1
cg00704012	-5.37799e-05	1.5841e-05	-3.39499	0.000724433	-5.30484e-05	1.54979e-05	-3.42294	0.00065618	methylation ~ maternal_BMI	methylation ~ maternal_BMI+ maternal_age + parity + mat_smk_preg + maternal_education + social_class + bf_intention + cell counts + SVs	2.34197	1.28748	chr12	49463725	RHEBL1;RHEBL1
cg21387418	-6.32949e-05	1.7126e-05	-3.69583	0.000235849	-5.60702e-05	1.63826e-05	-3.42254	0.000656741	methylation ~ maternal_BMI	methylation ~ maternal_BMI+ maternal_age + parity + mat_smk_preg + maternal_education + social_class + bf_intention + cell counts + SVs	2.34197	1.28748	chr6	33244775	B3GALT4
cg02424378	-7.97304e-05	3.06147e-05	-2.60432	0.00939523	-9.5295e-05	2.78474e-05	-3.42204	0.000657778	methylation ~ maternal_BMI	methylation ~ maternal_BMI+ maternal_age + parity + mat_smk_preg + maternal_education + social_class + bf_intention + cell counts + SVs	2.34197	1.28748	chr2	85360601	TCF7L1
cg11475788	-0.00152405	0.00047222	-3.22742	0.00130682	-0.00126745	0.000370345	-3.42236	0.000657826	methylation ~ maternal_BMI	methylation ~ maternal_BMI+ maternal_age + parity + mat_smk_preg + maternal_education + social_class + bf_intention + cell counts + SVs	2.34197	1.28748	chr11	790761	CEND1;SLC25A22
cg11987576	-0.000248689	6.54151e-05	-3.80171	0.000155922	-0.000172287	5.03468e-05	-3.42201	0.000658064	methylation ~ maternal_BMI	methylation ~ maternal_BMI+ maternal_age + parity + mat_smk_preg + maternal_education + social_class + bf_intention + cell counts + SVs	2.34197	1.28748	chr13	52378294	DHRS12;DHRS12
cg09567080	-6.51675e-05	3.08267e-05	-2.114	0.0348597	-8.49484e-05	2.48292e-05	-3.42132	0.000659665	methylation ~ maternal_BMI	methylation ~ maternal_BMI+ maternal_age + parity + mat_smk_preg + maternal_education + social_class + bf_intention + cell counts + SVs	2.34197	1.28748	chr6	150262763	ULBP2
cg16471167	0.00174713	0.000530288	3.29468	0.00103364	0.00158317	0.000462757	3.42117	0.000659969	methylation ~ maternal_BMI	methylation ~ maternal_BMI+ maternal_age + parity + mat_smk_preg + maternal_education + social_class + bf_intention + cell counts + SVs	2.34197	1.28748	chr16	88079739	BANP;BANP
cg17776353	-7.80161e-05	2.98694e-05	-2.6119	0.00919219	-9.4908e-05	2.77422e-05	-3.42106	0.000660265	methylation ~ maternal_BMI	methylation ~ maternal_BMI+ maternal_age + parity + mat_smk_preg + maternal_education + social_class + bf_intention + cell counts + SVs	2.34197	1.28748	chr10	88516420	BMPR1A;BMPR1A
cg25435643	-0.00228891	0.000656357	-3.4873	0.000517507	-0.00191616	0.000560164	-3.4207	0.000660968	methylation ~ maternal_BMI	methylation ~ maternal_BMI+ maternal_age + parity + mat_smk_preg + maternal_education + social_class + bf_intention + cell counts + SVs	2.34197	1.28748	chr7	154667546	DPP6;DPP6;DPP6
cg06016466	-4.01581e-05	1.42585e-05	-2.81643	0.00498896	-4.13889e-05	1.21e-05	-3.42058	0.000661307	methylation ~ maternal_BMI	methylation ~ maternal_BMI+ maternal_age + parity + mat_smk_preg + maternal_education + social_class + bf_intention + cell counts + SVs	2.34197	1.28748	chr5	114961559	TMED7-TICAM2;TMED7-TICAM2;TMED7;TMED7;TMED7-TICAM2;TMED7-TICAM2
cg06727060	-0.000553315	0.000247572	-2.23497	0.0257287	-0.000676947	0.000197965	-3.41953	0.000664266	methylation ~ maternal_BMI	methylation ~ maternal_BMI+ maternal_age + parity + mat_smk_preg + maternal_education + social_class + bf_intention + cell counts + SVs	2.34197	1.28748	chr16	30709711	SRCAP
cg02429622	-4.58235e-05	1.41779e-05	-3.23203	0.00128567	-4.71291e-05	1.37849e-05	-3.41888	0.000665769	methylation ~ maternal_BMI	methylation ~ maternal_BMI+ maternal_age + parity + mat_smk_preg + maternal_education + social_class + bf_intention + cell counts + SVs	2.34197	1.28748	chr10	30024742	SVIL
cg26618668	-6.51067e-05	1.95713e-05	-3.32664	0.000923768	-6.53376e-05	1.91116e-05	-3.41875	0.000665822	methylation ~ maternal_BMI	methylation ~ maternal_BMI+ maternal_age + parity + mat_smk_preg + maternal_education + social_class + bf_intention + cell counts + SVs	2.34197	1.28748	chr5	72921897	RGNEF
cg12152651	0.000872666	0.000213698	4.08365	4.93727e-05	0.000592607	0.00017336	3.41836	0.000667127	methylation ~ maternal_BMI	methylation ~ maternal_BMI+ maternal_age + parity + mat_smk_preg + maternal_education + social_class + bf_intention + cell counts + SVs	2.34197	1.28748	chr19	30334549
cg02997295	-0.00614206	0.00189528	-3.24071	0.00124704	-0.00656637	0.00192125	-3.41775	0.000668008	methylation ~ maternal_BMI	methylation ~ maternal_BMI+ maternal_age + parity + mat_smk_preg + maternal_education + social_class + bf_intention + cell counts + SVs	2.34197	1.28748	chr6	169642301	THBS2
cg09178368	-0.00013298	4.78524e-05	-2.77897	0.00559573	-0.000137265	4.01662e-05	-3.41742	0.000669011	methylation ~ maternal_BMI	methylation ~ maternal_BMI+ maternal_age + parity + mat_smk_preg + maternal_education + social_class + bf_intention + cell counts + SVs	2.34197	1.28748	chr17	16472757	ZNF287
cg16747173	-7.29492e-05	2.98236e-05	-2.44603	0.0146827	-9.40238e-05	2.75159e-05	-3.41707	0.000669815	methylation ~ maternal_BMI	methylation ~ maternal_BMI+ maternal_age + parity + mat_smk_preg + maternal_education + social_class + bf_intention + cell counts + SVs	2.34197	1.28748	chr8	12612371	LONRF1
cg17263013	-0.00311001	0.000952105	-3.26646	0.00114047	-0.00324637	0.000950077	-3.41695	0.000669931	methylation ~ maternal_BMI	methylation ~ maternal_BMI+ maternal_age + parity + mat_smk_preg + maternal_education + social_class + bf_intention + cell counts + SVs	2.34197	1.28748	chr2	239045701
cg14960034	-0.000931991	0.000300505	-3.10141	0.0020016	-0.000643759	0.000188401	-3.41697	0.000670225	methylation ~ maternal_BMI	methylation ~ maternal_BMI+ maternal_age + parity + mat_smk_preg + maternal_education + social_class + bf_intention + cell counts + SVs	2.34197	1.28748	chr1	210906641	KCNH1;KCNH1
cg21426686	-0.00187777	0.000524654	-3.57907	0.000368074	-0.00170984	0.000500564	-3.41582	0.000673002	methylation ~ maternal_BMI	methylation ~ maternal_BMI+ maternal_age + parity + mat_smk_preg + maternal_education + social_class + bf_intention + cell counts + SVs	2.34197	1.28748	chr12	334268	SLC6A13
cg19660878	-4.19776e-05	1.35315e-05	-3.10222	0.00199622	-4.55103e-05	1.33275e-05	-3.41477	0.000675551	methylation ~ maternal_BMI	methylation ~ maternal_BMI+ maternal_age + parity + mat_smk_preg + maternal_education + social_class + bf_intention + cell counts + SVs	2.34197	1.28748	chr19	19774104	ATP13A1
cg23344532	-5.01587e-05	2.35572e-05	-2.12923	0.0335819	-7.36799e-05	2.15753e-05	-3.41502	0.000675681	methylation ~ maternal_BMI	methylation ~ maternal_BMI+ maternal_age + parity + mat_smk_preg + maternal_education + social_class + bf_intention + cell counts + SVs	2.34197	1.28748	chr19	11457232	TMEM205;CCDC159;TMEM205;CCDC159;TMEM205
cg01970638	-0.000104646	2.90589e-05	-3.60116	0.000338838	-9.30211e-05	2.72433e-05	-3.41446	0.000676597	methylation ~ maternal_BMI	methylation ~ maternal_BMI+ maternal_age + parity + mat_smk_preg + maternal_education + social_class + bf_intention + cell counts + SVs	2.34197	1.28748	chr16	57520503	DOK4
cg00713247	0.00251035	0.000634259	3.95792	8.30907e-05	0.00205085	0.00060077	3.41371	0.000677888	methylation ~ maternal_BMI	methylation ~ maternal_BMI+ maternal_age + parity + mat_smk_preg + maternal_education + social_class + bf_intention + cell counts + SVs	2.34197	1.28748	chr10	675888	DIP2C
cg20049663	-0.00010907	5.04348e-05	-2.16259	0.0309084	-0.000152802	4.47581e-05	-3.41396	0.000678149	methylation ~ maternal_BMI	methylation ~ maternal_BMI+ maternal_age + parity + mat_smk_preg + maternal_education + social_class + bf_intention + cell counts + SVs	2.34197	1.28748	chr12	6602643	NCAPD2;MRPL51
cg20300592	-0.000653058	0.000392923	-1.66205	0.0969365	-0.00115729	0.000339049	-3.41333	0.000678749	methylation ~ maternal_BMI	methylation ~ maternal_BMI+ maternal_age + parity + mat_smk_preg + maternal_education + social_class + bf_intention + cell counts + SVs	2.34197	1.28748	chr2	95539964	TEKT4
cg03654279	-0.000119204	4.362e-05	-2.73278	0.00643475	-0.000136301	3.99327e-05	-3.41326	0.000679137	methylation ~ maternal_BMI	methylation ~ maternal_BMI+ maternal_age + parity + mat_smk_preg + maternal_education + social_class + bf_intention + cell counts + SVs	2.34197	1.28748	chr20	62612439	PRPF6;PRPF6;SAMD10
cg25537125	0.000532333	0.00039702	1.34082	0.180409	0.00102416	0.000300039	3.41342	0.000679292	methylation ~ maternal_BMI	methylation ~ maternal_BMI+ maternal_age + parity + mat_smk_preg + maternal_education + social_class + bf_intention + cell counts + SVs	2.34197	1.28748	chr2	108993602	SULT1C4
cg08681409	-0.00244326	0.000862587	-2.83248	0.00474828	-0.00295465	0.00086577	-3.41274	0.000680423	methylation ~ maternal_BMI	methylation ~ maternal_BMI+ maternal_age + parity + mat_smk_preg + maternal_education + social_class + bf_intention + cell counts + SVs	2.34197	1.28748	chr10	134697042
cg00371107	-0.000163807	7.79843e-05	-2.10051	0.0360319	-0.000198527	5.81837e-05	-3.41208	0.000682047	methylation ~ maternal_BMI	methylation ~ maternal_BMI+ maternal_age + parity + mat_smk_preg + maternal_education + social_class + bf_intention + cell counts + SVs	2.34197	1.28748	chr1	27023736	ARID1A;ARID1A
cg03157591	0.00209063	0.000522217	4.00338	6.8902e-05	0.00155095	0.000454584	3.4118	0.000682522	methylation ~ maternal_BMI	methylation ~ maternal_BMI+ maternal_age + parity + mat_smk_preg + maternal_education + social_class + bf_intention + cell counts + SVs	2.34197	1.28748	chr20	42875645	GDAP1L1
cg20596273	-3.35298e-05	1.13563e-05	-2.95253	0.00325713	-3.68417e-05	1.07971e-05	-3.41218	0.000682745	methylation ~ maternal_BMI	methylation ~ maternal_BMI+ maternal_age + parity + mat_smk_preg + maternal_education + social_class + bf_intention + cell counts + SVs	2.34197	1.28748	chr14	61788810	PRKCH;PRKCH
cg09734033	-0.00257213	0.000886697	-2.90079	0.00383537	-0.0018396	0.000539228	-3.41155	0.000683129	methylation ~ maternal_BMI	methylation ~ maternal_BMI+ maternal_age + parity + mat_smk_preg + maternal_education + social_class + bf_intention + cell counts + SVs	2.34197	1.28748	chr7	30630200
cg20530339	-3.20309e-05	1.28241e-05	-2.49771	0.0127228	-3.79425e-05	1.11217e-05	-3.41158	0.000683333	methylation ~ maternal_BMI	methylation ~ maternal_BMI+ maternal_age + parity + mat_smk_preg + maternal_education + social_class + bf_intention + cell counts + SVs	2.34197	1.28748	chr18	21594203	TTC39C;TTC39C;TTC39C
cg07283114	-0.000284073	0.000114957	-2.47113	0.0137005	-0.000362333	0.000106213	-3.41139	0.000683854	methylation ~ maternal_BMI	methylation ~ maternal_BMI+ maternal_age + parity + mat_smk_preg + maternal_education + social_class + bf_intention + cell counts + SVs	2.34197	1.28748	chr8	65489065	LOC401463
cg02727029	-4.35076e-05	1.51055e-05	-2.88026	0.00409236	-5.03097e-05	1.47481e-05	-3.41127	0.000684191	methylation ~ maternal_BMI	methylation ~ maternal_BMI+ maternal_age + parity + mat_smk_preg + maternal_education + social_class + bf_intention + cell counts + SVs	2.34197	1.28748	chr17	76310072
cg21727129	-0.000874477	0.00025747	-3.39642	0.000720496	-0.000730237	0.000214069	-3.41122	0.000684335	methylation ~ maternal_BMI	methylation ~ maternal_BMI+ maternal_age + parity + mat_smk_preg + maternal_education + social_class + bf_intention + cell counts + SVs	2.34197	1.28748	chr6	29793709	HLA-G
cg04268373	0.00111465	0.000572957	1.94544	0.0521101	0.00169297	0.000496317	3.41107	0.000684358	methylation ~ maternal_BMI	methylation ~ maternal_BMI+ maternal_age + parity + mat_smk_preg + maternal_education + social_class + bf_intention + cell counts + SVs	2.34197	1.28748	chr8	144620783	ZC3H3
cg25029562	-0.00106857	0.000275469	-3.8791	0.000114562	-0.000730195	0.000214131	-3.41003	0.000687427	methylation ~ maternal_BMI	methylation ~ maternal_BMI+ maternal_age + parity + mat_smk_preg + maternal_education + social_class + bf_intention + cell counts + SVs	2.34197	1.28748	chr4	25886418
cg18513344	-0.000340699	0.000373811	-0.911422	0.362378	-0.000992718	0.000291144	-3.40972	0.000687658	methylation ~ maternal_BMI	methylation ~ maternal_BMI+ maternal_age + parity + mat_smk_preg + maternal_education + social_class + bf_intention + cell counts + SVs	2.34197	1.28748	chr3	195531298	MUC4;MUC4;MUC4
cg01971132	-0.000109654	3.93223e-05	-2.78859	0.00543352	-0.000109519	3.21201e-05	-3.40967	0.000687873	methylation ~ maternal_BMI	methylation ~ maternal_BMI+ maternal_age + parity + mat_smk_preg + maternal_education + social_class + bf_intention + cell counts + SVs	2.34197	1.28748	chr11	72492946	STARD10
cg03418830	-6.44428e-05	1.85765e-05	-3.46904	0.000553447	-6.16071e-05	1.80683e-05	-3.40967	0.000687932	methylation ~ maternal_BMI	methylation ~ maternal_BMI+ maternal_age + parity + mat_smk_preg + maternal_education + social_class + bf_intention + cell counts + SVs	2.34197	1.28748	chr3	50297692
cg13759172	-0.000204883	0.000395181	-0.518452	0.604301	-0.000897823	0.000263337	-3.4094	0.000688442	methylation ~ maternal_BMI	methylation ~ maternal_BMI+ maternal_age + parity + mat_smk_preg + maternal_education + social_class + bf_intention + cell counts + SVs	2.34197	1.28748	chr7	100661991	MUC12;MUC17
cg21171304	0.000462805	0.000174069	2.65875	0.00801883	0.000558947	0.000163972	3.40879	0.000690405	methylation ~ maternal_BMI	methylation ~ maternal_BMI+ maternal_age + parity + mat_smk_preg + maternal_education + social_class + bf_intention + cell counts + SVs	2.34197	1.28748	chr9	136861819
cg18809522	-8.53412e-05	4.27683e-05	-1.99543	0.0463727	-0.000133828	3.92644e-05	-3.40838	0.000691138	methylation ~ maternal_BMI	methylation ~ maternal_BMI+ maternal_age + parity + mat_smk_preg + maternal_education + social_class + bf_intention + cell counts + SVs	2.34197	1.28748	chr11	47198535	ARFGAP2
cg16189873	-0.00154008	0.000569859	-2.70257	0.00704617	-0.000941095	0.000276104	-3.40848	0.000691678	methylation ~ maternal_BMI	methylation ~ maternal_BMI+ maternal_age + parity + mat_smk_preg + maternal_education + social_class + bf_intention + cell counts + SVs	2.34197	1.28748	chr10	295087	ZMYND11;ZMYND11;ZMYND11
cg06391871	0.00182064	0.000789341	2.30653	0.0213635	0.00156457	0.00045917	3.40738	0.00069347	methylation ~ maternal_BMI	methylation ~ maternal_BMI+ maternal_age + parity + mat_smk_preg + maternal_education + social_class + bf_intention + cell counts + SVs	2.34197	1.28748	chr2	121600240	GLI2
cg16311334	-5.1911e-05	1.57475e-05	-3.29646	0.0010275	-5.17055e-05	1.51742e-05	-3.40746	0.00069367	methylation ~ maternal_BMI	methylation ~ maternal_BMI+ maternal_age + parity + mat_smk_preg + maternal_education + social_class + bf_intention + cell counts + SVs	2.34197	1.28748	chr11	926082	AP2A2
cg19277655	-0.00181376	0.00075295	-2.40887	0.016253	-0.00249987	0.000733731	-3.40706	0.000694551	methylation ~ maternal_BMI	methylation ~ maternal_BMI+ maternal_age + parity + mat_smk_preg + maternal_education + social_class + bf_intention + cell counts + SVs	2.34197	1.28748	chr13	112715104
cg21850830	-5.74309e-05	1.97057e-05	-2.91443	0.00367378	-6.13974e-05	1.80212e-05	-3.40695	0.000694598	methylation ~ maternal_BMI	methylation ~ maternal_BMI+ maternal_age + parity + mat_smk_preg + maternal_education + social_class + bf_intention + cell counts + SVs	2.34197	1.28748	chr8	124553593	FBXO32
cg12457035	-9.42066e-05	4.85852e-05	-1.939	0.0528954	-0.000142301	4.1776e-05	-3.40629	0.000696654	methylation ~ maternal_BMI	methylation ~ maternal_BMI+ maternal_age + parity + mat_smk_preg + maternal_education + social_class + bf_intention + cell counts + SVs	2.34197	1.28748	chr5	180688144	TRIM52
cg10136008	0.00297492	0.000826534	3.59928	0.000340911	0.00275327	0.000808378	3.40592	0.000697123	methylation ~ maternal_BMI	methylation ~ maternal_BMI+ maternal_age + parity + mat_smk_preg + maternal_education + social_class + bf_intention + cell counts + SVs	2.34197	1.28748	chr2	138721566	HNMT;HNMT;HNMT
cg02739850	-0.000956598	0.000400126	-2.39074	0.0170709	-0.000877575	0.000257686	-3.40559	0.000698183	methylation ~ maternal_BMI	methylation ~ maternal_BMI+ maternal_age + parity + mat_smk_preg + maternal_education + social_class + bf_intention + cell counts + SVs	2.34197	1.28748	chr15	86380880
cg27202017	-4.74575e-05	2.44411e-05	-1.94171	0.0525622	-6.57182e-05	1.92976e-05	-3.40552	0.000698254	methylation ~ maternal_BMI	methylation ~ maternal_BMI+ maternal_age + parity + mat_smk_preg + maternal_education + social_class + bf_intention + cell counts + SVs	2.34197	1.28748	chr16	2318549	RNPS1;RNPS1
cg01823956	-5.42348e-05	1.94992e-05	-2.78138	0.00555443	-6.18863e-05	1.81751e-05	-3.405	0.000699548	methylation ~ maternal_BMI	methylation ~ maternal_BMI+ maternal_age + parity + mat_smk_preg + maternal_education + social_class + bf_intention + cell counts + SVs	2.34197	1.28748	chr14	102228210	PPP2R5C;PPP2R5C;PPP2R5C;PPP2R5C
cg11837766	-5.2096e-05	2.21934e-05	-2.34736	0.0191795	-6.95165e-05	2.04157e-05	-3.40506	0.000699796	methylation ~ maternal_BMI	methylation ~ maternal_BMI+ maternal_age + parity + mat_smk_preg + maternal_education + social_class + bf_intention + cell counts + SVs	2.34197	1.28748	chr1	64239631	ROR1;ROR1
cg09988380	-8.90717e-05	3.45993e-05	-2.57438	0.0102438	-9.90098e-05	2.90918e-05	-3.40335	0.000704339	methylation ~ maternal_BMI	methylation ~ maternal_BMI+ maternal_age + parity + mat_smk_preg + maternal_education + social_class + bf_intention + cell counts + SVs	2.34197	1.28748	chr1	151431765	POGZ;POGZ;POGZ;POGZ;POGZ;POGZ
cg23677272	-4.97739e-05	0.000614691	-0.0809739	0.935485	-0.00111728	0.000328318	-3.40304	0.000704462	methylation ~ maternal_BMI	methylation ~ maternal_BMI+ maternal_age + parity + mat_smk_preg + maternal_education + social_class + bf_intention + cell counts + SVs	2.34197	1.28748	chr8	70748063	SLCO5A1
cg00582583	0.000534048	0.000156004	3.42329	0.00065465	0.000517685	0.000152153	3.4024	0.000707235	methylation ~ maternal_BMI	methylation ~ maternal_BMI+ maternal_age + parity + mat_smk_preg + maternal_education + social_class + bf_intention + cell counts + SVs	2.34197	1.28748	chr16	88992178	CBFA2T3;CBFA2T3
cg18396403	-0.000254356	0.000549626	-0.462779	0.643663	-0.00109207	0.000321062	-3.40144	0.000708638	methylation ~ maternal_BMI	methylation ~ maternal_BMI+ maternal_age + parity + mat_smk_preg + maternal_education + social_class + bf_intention + cell counts + SVs	2.34197	1.28748	chr22	38615368	TMEM184B
cg18908017	-0.000931797	0.000418624	-2.22586	0.0263318	-0.00115564	0.000339824	-3.4007	0.000710356	methylation ~ maternal_BMI	methylation ~ maternal_BMI+ maternal_age + parity + mat_smk_preg + maternal_education + social_class + bf_intention + cell counts + SVs	2.34197	1.28748	chr11	46353622	DGKZ
cg13217064	-0.000134337	4.01451e-05	-3.34628	0.000861907	-0.000124236	3.65323e-05	-3.40072	0.000710759	methylation ~ maternal_BMI	methylation ~ maternal_BMI+ maternal_age + parity + mat_smk_preg + maternal_education + social_class + bf_intention + cell counts + SVs	2.34197	1.28748	chr3	137483099	SOX14
cg09530755	-5.47512e-05	1.85443e-05	-2.95246	0.00325681	-5.42186e-05	1.59433e-05	-3.40072	0.000711094	methylation ~ maternal_BMI	methylation ~ maternal_BMI+ maternal_age + parity + mat_smk_preg + maternal_education + social_class + bf_intention + cell counts + SVs	2.34197	1.28748	chr7	44530485	NUDCD3
cg26685735	-5.13082e-05	2.50187e-05	-2.0508	0.0406499	-7.82786e-05	2.30202e-05	-3.40043	0.000711318	methylation ~ maternal_BMI	methylation ~ maternal_BMI+ maternal_age + parity + mat_smk_preg + maternal_education + social_class + bf_intention + cell counts + SVs	2.34197	1.28748	chr2	228028776	COL4A3;COL4A4;COL4A3;COL4A4;COL4A3;COL4A3
cg26885821	-7.36892e-05	1.9964e-05	-3.69111	0.000240481	-6.53774e-05	1.9225e-05	-3.40064	0.000711423	methylation ~ maternal_BMI	methylation ~ maternal_BMI+ maternal_age + parity + mat_smk_preg + maternal_education + social_class + bf_intention + cell counts + SVs	2.34197	1.28748	chr6	124125002	NKAIN2
cg19100034	-6.33222e-05	1.83346e-05	-3.45369	0.000585935	-6.10404e-05	1.79525e-05	-3.40011	0.000712711	methylation ~ maternal_BMI	methylation ~ maternal_BMI+ maternal_age + parity + mat_smk_preg + maternal_education + social_class + bf_intention + cell counts + SVs	2.34197	1.28748	chr5	179247990	SQSTM1;SQSTM1;SQSTM1
cg10960433	-0.000691185	0.000245434	-2.81618	0.00499401	-0.000460372	0.000135416	-3.39968	0.00071343	methylation ~ maternal_BMI	methylation ~ maternal_BMI+ maternal_age + parity + mat_smk_preg + maternal_education + social_class + bf_intention + cell counts + SVs	2.34197	1.28748	chr5	142550475	ARHGAP26;ARHGAP26
cg10245141	-0.000140518	4.83824e-05	-2.90433	0.00379364	-0.000136251	4.00791e-05	-3.39955	0.000713577	methylation ~ maternal_BMI	methylation ~ maternal_BMI+ maternal_age + parity + mat_smk_preg + maternal_education + social_class + bf_intention + cell counts + SVs	2.34197	1.28748	chr2	187559130	FAM171B
cg24255728	-0.000107185	3.80083e-05	-2.82004	0.004935	-0.000122363	3.59947e-05	-3.39948	0.000713928	methylation ~ maternal_BMI	methylation ~ maternal_BMI+ maternal_age + parity + mat_smk_preg + maternal_education + social_class + bf_intention + cell counts + SVs	2.34197	1.28748	chr3	150804063	MED12L
cg17895289	-6.72372e-05	1.68429e-05	-3.99202	7.22595e-05	-5.75972e-05	1.69441e-05	-3.39925	0.000714352	methylation ~ maternal_BMI	methylation ~ maternal_BMI+ maternal_age + parity + mat_smk_preg + maternal_education + social_class + bf_intention + cell counts + SVs	2.34197	1.28748	chr1	241682884	FH
cg07035503	-6.24802e-05	2.33103e-05	-2.68037	0.00752637	-7.49487e-05	2.20471e-05	-3.39948	0.000714579	methylation ~ maternal_BMI	methylation ~ maternal_BMI+ maternal_age + parity + mat_smk_preg + maternal_education + social_class + bf_intention + cell counts + SVs	2.34197	1.28748	chr5	134871966	NEUROG1
cg10519406	-0.000102617	4.51838e-05	-2.27111	0.0234369	-0.000125909	3.70424e-05	-3.39905	0.000714977	methylation ~ maternal_BMI	methylation ~ maternal_BMI+ maternal_age + parity + mat_smk_preg + maternal_education + social_class + bf_intention + cell counts + SVs	2.34197	1.28748	chr1	197115545	ASPM
cg07422560	-7.91511e-05	3.04708e-05	-2.5976	0.00957976	-8.45059e-05	2.48629e-05	-3.39887	0.000715213	methylation ~ maternal_BMI	methylation ~ maternal_BMI+ maternal_age + parity + mat_smk_preg + maternal_education + social_class + bf_intention + cell counts + SVs	2.34197	1.28748	chr12	82752315	C12orf26;CCDC59;CCDC59;C12orf26
cg11414610	0.000745448	0.000356278	2.09232	0.0367604	0.000984463	0.000289646	3.39885	0.000715327	methylation ~ maternal_BMI	methylation ~ maternal_BMI+ maternal_age + parity + mat_smk_preg + maternal_education + social_class + bf_intention + cell counts + SVs	2.34197	1.28748	chr19	16528319	EPS15L1
cg19032271	-8.88999e-05	2.37783e-05	-3.7387	0.000199636	-6.79231e-05	1.99864e-05	-3.39847	0.000716147	methylation ~ maternal_BMI	methylation ~ maternal_BMI+ maternal_age + parity + mat_smk_preg + maternal_education + social_class + bf_intention + cell counts + SVs	2.34197	1.28748	chr6	116892595	RWDD1;RWDD1;RWDD1;RWDD1;RWDD1;RWDD1
cg09241284	-4.78993e-05	1.61887e-05	-2.9588	0.00318977	-5.06388e-05	1.49035e-05	-3.39779	0.000718009	methylation ~ maternal_BMI	methylation ~ maternal_BMI+ maternal_age + parity + mat_smk_preg + maternal_education + social_class + bf_intention + cell counts + SVs	2.34197	1.28748	chr6	30294441	TRIM39;HCG18;HCG18;TRIM39
cg05439814	-8.42887e-05	2.87148e-05	-2.93537	0.00343762	-9.06111e-05	2.66683e-05	-3.39771	0.000718164	methylation ~ maternal_BMI	methylation ~ maternal_BMI+ maternal_age + parity + mat_smk_preg + maternal_education + social_class + bf_intention + cell counts + SVs	2.34197	1.28748	chr16	24550834	RBBP6;RBBP6;RBBP6
cg26698473	0.00140105	0.000849204	1.64984	0.0994135	0.00241767	0.000711555	3.39773	0.000718278	methylation ~ maternal_BMI	methylation ~ maternal_BMI+ maternal_age + parity + mat_smk_preg + maternal_education + social_class + bf_intention + cell counts + SVs	2.34197	1.28748	chr10	123804075	TACC2;TACC2
cg27444414	-0.000706183	0.000233342	-3.02638	0.00256359	-0.00066069	0.000194457	-3.39762	0.000718547	methylation ~ maternal_BMI	methylation ~ maternal_BMI+ maternal_age + parity + mat_smk_preg + maternal_education + social_class + bf_intention + cell counts + SVs	2.34197	1.28748	chr1	184122874
cg11726631	-5.94302e-05	1.93442e-05	-3.07225	0.00220445	-6.38649e-05	1.87988e-05	-3.39729	0.000719186	methylation ~ maternal_BMI	methylation ~ maternal_BMI+ maternal_age + parity + mat_smk_preg + maternal_education + social_class + bf_intention + cell counts + SVs	2.34197	1.28748	chr1	955757	AGRN
cg26197699	-8.1806e-05	2.25527e-05	-3.62732	0.000307009	-7.54696e-05	2.22134e-05	-3.39748	0.000719552	methylation ~ maternal_BMI	methylation ~ maternal_BMI+ maternal_age + parity + mat_smk_preg + maternal_education + social_class + bf_intention + cell counts + SVs	2.34197	1.28748	chr18	43913755	RNF165
cg22942097	-6.7602e-05	2.08875e-05	-3.23648	0.00126552	-6.87702e-05	2.02443e-05	-3.39701	0.00071997	methylation ~ maternal_BMI	methylation ~ maternal_BMI+ maternal_age + parity + mat_smk_preg + maternal_education + social_class + bf_intention + cell counts + SVs	2.34197	1.28748	chr22	37595352
cg16546309	-0.000241496	6.52948e-05	-3.69855	0.000233505	-0.000186601	5.49344e-05	-3.3968	0.000720892	methylation ~ maternal_BMI	methylation ~ maternal_BMI+ maternal_age + parity + mat_smk_preg + maternal_education + social_class + bf_intention + cell counts + SVs	2.34197	1.28748	chr1	244014035
cg07122896	-6.19128e-05	1.75199e-05	-3.53386	0.000435694	-5.44191e-05	1.60225e-05	-3.39641	0.000721511	methylation ~ maternal_BMI	methylation ~ maternal_BMI+ maternal_age + parity + mat_smk_preg + maternal_education + social_class + bf_intention + cell counts + SVs	2.34197	1.28748	chr3	51705150	TEX264;TEX264;TEX264
cg05570739	0.000185695	6.5517e-05	2.83431	0.00472149	0.000208514	6.13923e-05	3.39643	0.000721584	methylation ~ maternal_BMI	methylation ~ maternal_BMI+ maternal_age + parity + mat_smk_preg + maternal_education + social_class + bf_intention + cell counts + SVs	2.34197	1.28748	chr16	89757371	CDK10;CDK10;CDK10;CDK10;CDK10;CDK10
cg16993043	-0.000123229	3.36724e-05	-3.65965	0.000271578	-0.000113733	3.34835e-05	-3.39668	0.000722044	methylation ~ maternal_BMI	methylation ~ maternal_BMI+ maternal_age + parity + mat_smk_preg + maternal_education + social_class + bf_intention + cell counts + SVs	2.34197	1.28748	chr1	200008026	NR5A2;NR5A2
cg26303202	-0.00150343	0.000485524	-3.09651	0.00203409	-0.00134228	0.00039524	-3.39612	0.000722273	methylation ~ maternal_BMI	methylation ~ maternal_BMI+ maternal_age + parity + mat_smk_preg + maternal_education + social_class + bf_intention + cell counts + SVs	2.34197	1.28748	chr17	80309639
cg18249625	-0.00013969	3.58699e-05	-3.89437	0.00010764	-0.000105478	3.106e-05	-3.39593	0.000722865	methylation ~ maternal_BMI	methylation ~ maternal_BMI+ maternal_age + parity + mat_smk_preg + maternal_education + social_class + bf_intention + cell counts + SVs	2.34197	1.28748	chr8	23082420	TNFRSF10A
cg24664769	-4.14976e-05	1.695e-05	-2.44824	0.0145927	-5.45032e-05	1.60519e-05	-3.39543	0.000723958	methylation ~ maternal_BMI	methylation ~ maternal_BMI+ maternal_age + parity + mat_smk_preg + maternal_education + social_class + bf_intention + cell counts + SVs	2.34197	1.28748	chr11	93862060	PANX1
cg24954207	0.002227	0.000530183	4.20043	2.99889e-05	0.00149822	0.000441279	3.39516	0.000724807	methylation ~ maternal_BMI	methylation ~ maternal_BMI+ maternal_age + parity + mat_smk_preg + maternal_education + social_class + bf_intention + cell counts + SVs	2.34197	1.28748	chr3	128217091
cg06670911	-0.000111218	4.17565e-05	-2.6635	0.00790804	-0.000137246	4.04222e-05	-3.3953	0.000724862	methylation ~ maternal_BMI	methylation ~ maternal_BMI+ maternal_age + parity + mat_smk_preg + maternal_education + social_class + bf_intention + cell counts + SVs	2.34197	1.28748	chr20	44519958	CTSA;CTSA;CTSA;NEURL2;CTSA;CTSA;CTSA
cg20458811	0.00109415	0.000256692	4.26249	2.29268e-05	0.000840512	0.000247557	3.39522	0.00072489	methylation ~ maternal_BMI	methylation ~ maternal_BMI+ maternal_age + parity + mat_smk_preg + maternal_education + social_class + bf_intention + cell counts + SVs	2.34197	1.28748	chr8	144631810
cg06392242	-0.000724019	0.000179841	-4.02589	6.28314e-05	-0.000462291	0.000136164	-3.39511	0.000725245	methylation ~ maternal_BMI	methylation ~ maternal_BMI+ maternal_age + parity + mat_smk_preg + maternal_education + social_class + bf_intention + cell counts + SVs	2.34197	1.28748	chr16	53883288	FTO
cg21253966	-0.000224782	0.000120244	-1.86939	0.0619827	-0.000248444	7.31787e-05	-3.39504	0.000725956	methylation ~ maternal_BMI	methylation ~ maternal_BMI+ maternal_age + parity + mat_smk_preg + maternal_education + social_class + bf_intention + cell counts + SVs	2.34197	1.28748	chr17	41277426	NBR2;BRCA1;BRCA1;BRCA1;BRCA1;BRCA1;BRCA1;BRCA1;BRCA1;BRCA1;BRCA1
cg27093645	-0.0001044	3.43227e-05	-3.04171	0.00243769	-9.8119e-05	2.89044e-05	-3.3946	0.00072616	methylation ~ maternal_BMI	methylation ~ maternal_BMI+ maternal_age + parity + mat_smk_preg + maternal_education + social_class + bf_intention + cell counts + SVs	2.34197	1.28748	chr12	57482538	NAB2
cg14280424	-5.94914e-05	4.00691e-05	-1.48472	0.138059	-0.000106847	3.14777e-05	-3.39438	0.000727087	methylation ~ maternal_BMI	methylation ~ maternal_BMI+ maternal_age + parity + mat_smk_preg + maternal_education + social_class + bf_intention + cell counts + SVs	2.34197	1.28748	chr21	34639113	IL10RB
cg06796944	-0.000487613	0.000124349	-3.92134	9.65252e-05	-0.000340538	0.000100342	-3.39376	0.000728658	methylation ~ maternal_BMI	methylation ~ maternal_BMI+ maternal_age + parity + mat_smk_preg + maternal_education + social_class + bf_intention + cell counts + SVs	2.34197	1.28748	chr4	185570679	CCDC111;CASP3;CASP3
cg26640601	-0.00141246	0.000493145	-2.86419	0.00430209	-0.00162374	0.000478481	-3.39354	0.000728884	methylation ~ maternal_BMI	methylation ~ maternal_BMI+ maternal_age + parity + mat_smk_preg + maternal_education + social_class + bf_intention + cell counts + SVs	2.34197	1.28748	chr6	10883866
cg27505273	-0.000111983	5.80276e-05	-1.92983	0.054027	-0.000181793	5.35725e-05	-3.3934	0.000730067	methylation ~ maternal_BMI	methylation ~ maternal_BMI+ maternal_age + parity + mat_smk_preg + maternal_education + social_class + bf_intention + cell counts + SVs	2.34197	1.28748	chr3	137483543	SOX14
cg17970299	0.00202155	0.000708981	2.85135	0.0044798	0.00226799	0.00066837	3.39331	0.000730174	methylation ~ maternal_BMI	methylation ~ maternal_BMI+ maternal_age + parity + mat_smk_preg + maternal_education + social_class + bf_intention + cell counts + SVs	2.34197	1.28748	chr12	54772804	ZNF385A;ZNF385A;ZNF385A
cg19741455	-4.86269e-05	2.40065e-05	-2.02557	0.0431791	-7.38676e-05	2.17718e-05	-3.39281	0.000731137	methylation ~ maternal_BMI	methylation ~ maternal_BMI+ maternal_age + parity + mat_smk_preg + maternal_education + social_class + bf_intention + cell counts + SVs	2.34197	1.28748	chr14	55494023	SOCS4;SOCS4;SOCS4;SOCS4;WDHD1;WDHD1
cg08910550	-0.00179362	0.000527157	-3.40245	0.000704931	-0.00162452	0.000478862	-3.39245	0.000732031	methylation ~ maternal_BMI	methylation ~ maternal_BMI+ maternal_age + parity + mat_smk_preg + maternal_education + social_class + bf_intention + cell counts + SVs	2.34197	1.28748	chr7	154542060	DPP6;DPP6;DPP6
cg14007458	-5.42316e-05	2.06604e-05	-2.62491	0.00885212	-6.96872e-05	2.05436e-05	-3.39216	0.000732837	methylation ~ maternal_BMI	methylation ~ maternal_BMI+ maternal_age + parity + mat_smk_preg + maternal_education + social_class + bf_intention + cell counts + SVs	2.34197	1.28748	chr4	144257692	GAB1;GAB1
cg19180156	-0.000606424	0.000461828	-1.31309	0.189575	-0.00122002	0.000359684	-3.39193	0.000733806	methylation ~ maternal_BMI	methylation ~ maternal_BMI+ maternal_age + parity + mat_smk_preg + maternal_education + social_class + bf_intention + cell counts + SVs	2.34197	1.28748	chr2	59400971
cg23273364	-0.00014397	4.10228e-05	-3.5095	0.000477074	-0.000102977	3.03607e-05	-3.39179	0.000733876	methylation ~ maternal_BMI	methylation ~ maternal_BMI+ maternal_age + parity + mat_smk_preg + maternal_education + social_class + bf_intention + cell counts + SVs	2.34197	1.28748	chr2	198364778	HSPE1;HSPE1;HSPD1;HSPD1
cg06071395	-0.000114298	0.000110241	-1.0368	0.300185	-0.000256038	7.5483e-05	-3.39199	0.00073405	methylation ~ maternal_BMI	methylation ~ maternal_BMI+ maternal_age + parity + mat_smk_preg + maternal_education + social_class + bf_intention + cell counts + SVs	2.34197	1.28748	chr6	32937414	BRD2;BRD2
cg02842381	-6.43566e-05	1.96657e-05	-3.27253	0.00111685	-6.69404e-05	1.97389e-05	-3.3913	0.000734948	methylation ~ maternal_BMI	methylation ~ maternal_BMI+ maternal_age + parity + mat_smk_preg + maternal_education + social_class + bf_intention + cell counts + SVs	2.34197	1.28748	chr8	145634766	CPSF1
cg22122414	-0.000248472	7.12396e-05	-3.48784	0.000516612	-0.000167115	4.92802e-05	-3.39111	0.000735486	methylation ~ maternal_BMI	methylation ~ maternal_BMI+ maternal_age + parity + mat_smk_preg + maternal_education + social_class + bf_intention + cell counts + SVs	2.34197	1.28748	chr8	53627067	RB1CC1;RB1CC1
cg04924185	-0.000937542	0.000378668	-2.47589	0.0135215	-0.00117768	0.00034728	-3.39115	0.000735684	methylation ~ maternal_BMI	methylation ~ maternal_BMI+ maternal_age + parity + mat_smk_preg + maternal_education + social_class + bf_intention + cell counts + SVs	2.34197	1.28748	chr16	56710098	MT1IP
cg03482883	0.00167644	0.000595848	2.81354	0.00503375	0.00174513	0.000514674	3.39075	0.00073639	methylation ~ maternal_BMI	methylation ~ maternal_BMI+ maternal_age + parity + mat_smk_preg + maternal_education + social_class + bf_intention + cell counts + SVs	2.34197	1.28748	chr16	1793303	MAPK8IP3;MAPK8IP3
cg18659022	-0.000105879	4.24883e-05	-2.49195	0.0129289	-0.000125452	3.70012e-05	-3.39049	0.000737121	methylation ~ maternal_BMI	methylation ~ maternal_BMI+ maternal_age + parity + mat_smk_preg + maternal_education + social_class + bf_intention + cell counts + SVs	2.34197	1.28748	chr6	111279922	GTF3C6;GTF3C6
cg06201680	-5.20591e-05	1.48331e-05	-3.50967	0.000476789	-4.83738e-05	1.42673e-05	-3.39053	0.000737212	methylation ~ maternal_BMI	methylation ~ maternal_BMI+ maternal_age + parity + mat_smk_preg + maternal_education + social_class + bf_intention + cell counts + SVs	2.34197	1.28748	chr7	151078646	WDR86
cg04652957	-9.47514e-05	2.89009e-05	-3.27849	0.00109372	-7.22476e-05	2.13099e-05	-3.39033	0.000737379	methylation ~ maternal_BMI	methylation ~ maternal_BMI+ maternal_age + parity + mat_smk_preg + maternal_education + social_class + bf_intention + cell counts + SVs	2.34197	1.28748	chr2	54785375	SPTBN1;SPTBN1
cg09111071	-0.000246407	5.5863e-05	-4.41091	1.18972e-05	-0.000152544	4.50034e-05	-3.38961	0.000740108	methylation ~ maternal_BMI	methylation ~ maternal_BMI+ maternal_age + parity + mat_smk_preg + maternal_education + social_class + bf_intention + cell counts + SVs	2.34197	1.28748	chr4	38665154	FLJ13197;KLF3
cg06222220	-6.61188e-05	2.11683e-05	-3.12348	0.0018595	-5.78493e-05	1.70684e-05	-3.38926	0.000740622	methylation ~ maternal_BMI	methylation ~ maternal_BMI+ maternal_age + parity + mat_smk_preg + maternal_education + social_class + bf_intention + cell counts + SVs	2.34197	1.28748	chr16	67260896	LRRC29;LRRC29;LRRC29;TMEM208
cg00454932	-4.67249e-05	1.54376e-05	-3.0267	0.00256121	-4.83442e-05	1.42663e-05	-3.38869	0.000742084	methylation ~ maternal_BMI	methylation ~ maternal_BMI+ maternal_age + parity + mat_smk_preg + maternal_education + social_class + bf_intention + cell counts + SVs	2.34197	1.28748	chr1	171750547	METTL13;METTL13;METTL13
cg20666069	-5.28574e-05	1.66505e-05	-3.17452	0.00156641	-5.51315e-05	1.62679e-05	-3.38897	0.000742116	methylation ~ maternal_BMI	methylation ~ maternal_BMI+ maternal_age + parity + mat_smk_preg + maternal_education + social_class + bf_intention + cell counts + SVs	2.34197	1.28748	chr17	47653018	NXPH3
cg11974977	-3.7404e-05	1.81997e-05	-2.05519	0.0402225	-5.63521e-05	1.66317e-05	-3.38823	0.000743242	methylation ~ maternal_BMI	methylation ~ maternal_BMI+ maternal_age + parity + mat_smk_preg + maternal_education + social_class + bf_intention + cell counts + SVs	2.34197	1.28748	chr6	30313159	RPP21
cg04510853	-0.00118505	0.000344474	-3.44016	0.000614939	-0.000976491	0.000288216	-3.38805	0.000743563	methylation ~ maternal_BMI	methylation ~ maternal_BMI+ maternal_age + parity + mat_smk_preg + maternal_education + social_class + bf_intention + cell counts + SVs	2.34197	1.28748	chr17	660255
cg08065241	-0.000114672	3.0499e-05	-3.75985	0.000183883	-9.72654e-05	2.87097e-05	-3.38789	0.000744167	methylation ~ maternal_BMI	methylation ~ maternal_BMI+ maternal_age + parity + mat_smk_preg + maternal_education + social_class + bf_intention + cell counts + SVs	2.34197	1.28748	chr3	56502265	ERC2
cg07829265	0.00113359	0.000414906	2.73216	0.00644683	0.00129979	0.00038369	3.38759	0.000744891	methylation ~ maternal_BMI	methylation ~ maternal_BMI+ maternal_age + parity + mat_smk_preg + maternal_education + social_class + bf_intention + cell counts + SVs	2.34197	1.28748	chr7	4308166	SDK1;SDK1
cg14963735	-8.74683e-05	2.78095e-05	-3.14527	0.00172778	-9.05365e-05	2.67269e-05	-3.38747	0.000745172	methylation ~ maternal_BMI	methylation ~ maternal_BMI+ maternal_age + parity + mat_smk_preg + maternal_education + social_class + bf_intention + cell counts + SVs	2.34197	1.28748	chr1	71513566	PTGER3;PTGER3;PTGER3;PTGER3;PTGER3;PTGER3;PTGER3;PTGER3;PTGER3;PTGER3
cg19015264	0.00156103	0.000377392	4.13637	3.94558e-05	0.00085191	0.0002515	3.38732	0.000745508	methylation ~ maternal_BMI	methylation ~ maternal_BMI+ maternal_age + parity + mat_smk_preg + maternal_education + social_class + bf_intention + cell counts + SVs	2.34197	1.28748	chr17	1618295	C17orf91;C17orf91;MIR22;C17orf91;C17orf91
cg09529296	-8.99166e-05	2.33808e-05	-3.84575	0.000130831	-7.72044e-05	2.27994e-05	-3.38624	0.000748339	methylation ~ maternal_BMI	methylation ~ maternal_BMI+ maternal_age + parity + mat_smk_preg + maternal_education + social_class + bf_intention + cell counts + SVs	2.34197	1.28748	chr16	30960483	ORAI3;ORAI3
cg02462443	-0.00105492	0.000398897	-2.64459	0.00835746	-0.00132936	0.000392637	-3.38573	0.000749758	methylation ~ maternal_BMI	methylation ~ maternal_BMI+ maternal_age + parity + mat_smk_preg + maternal_education + social_class + bf_intention + cell counts + SVs	2.34197	1.28748	chr6	32947897	BRD2;BRD2
cg02967152	-4.06997e-05	1.84665e-05	-2.20398	0.0278449	-5.6318e-05	1.66336e-05	-3.38581	0.000749912	methylation ~ maternal_BMI	methylation ~ maternal_BMI+ maternal_age + parity + mat_smk_preg + maternal_education + social_class + bf_intention + cell counts + SVs	2.34197	1.28748	chr11	64014589	PPP1R14B
cg18351999	0.00107909	0.000245291	4.39923	1.25158e-05	0.000561485	0.00016584	3.3857	0.000750031	methylation ~ maternal_BMI	methylation ~ maternal_BMI+ maternal_age + parity + mat_smk_preg + maternal_education + social_class + bf_intention + cell counts + SVs	2.34197	1.28748	chr11	406901	SIGIRR;SIGIRR;SIGIRR
cg26793648	-0.00119288	0.000625176	-1.90807	0.056779	-0.00112102	0.000331129	-3.38545	0.000750342	methylation ~ maternal_BMI	methylation ~ maternal_BMI+ maternal_age + parity + mat_smk_preg + maternal_education + social_class + bf_intention + cell counts + SVs	2.34197	1.28748	chr16	67313014	PLEKHG4;PLEKHG4;PLEKHG4;PLEKHG4;PLEKHG4;PLEKHG4
cg27477884	-0.00108322	0.000376228	-2.87914	0.00410618	-0.00113427	0.000335048	-3.3854	0.000750701	methylation ~ maternal_BMI	methylation ~ maternal_BMI+ maternal_age + parity + mat_smk_preg + maternal_education + social_class + bf_intention + cell counts + SVs	2.34197	1.28748	chr16	88332575
cg27547442	-0.00015228	4.63314e-05	-3.28676	0.00106263	-0.000133744	3.95116e-05	-3.38493	0.000751852	methylation ~ maternal_BMI	methylation ~ maternal_BMI+ maternal_age + parity + mat_smk_preg + maternal_education + social_class + bf_intention + cell counts + SVs	2.34197	1.28748	chr6	101841518
cg21679674	-4.8936e-05	2.62251e-05	-1.866	0.0624476	-7.18319e-05	2.12254e-05	-3.38424	0.000753653	methylation ~ maternal_BMI	methylation ~ maternal_BMI+ maternal_age + parity + mat_smk_preg + maternal_education + social_class + bf_intention + cell counts + SVs	2.34197	1.28748	chr2	128283815	IWS1;IWS1
cg11248869	-6.30333e-05	1.77658e-05	-3.54801	0.000414682	-5.94605e-05	1.7567e-05	-3.38477	0.000754495	methylation ~ maternal_BMI	methylation ~ maternal_BMI+ maternal_age + parity + mat_smk_preg + maternal_education + social_class + bf_intention + cell counts + SVs	2.34197	1.28748	chr1	42801011	FOXJ3
cg16000683	-0.00103626	0.000361027	-2.87031	0.00422132	-0.00112893	0.000333637	-3.3837	0.000755306	methylation ~ maternal_BMI	methylation ~ maternal_BMI+ maternal_age + parity + mat_smk_preg + maternal_education + social_class + bf_intention + cell counts + SVs	2.34197	1.28748	chr1	34107395	CSMD2
cg03969906	-3.32399e-05	1.26891e-05	-2.61956	0.00898991	-3.93044e-05	1.16169e-05	-3.38339	0.000756068	methylation ~ maternal_BMI	methylation ~ maternal_BMI+ maternal_age + parity + mat_smk_preg + maternal_education + social_class + bf_intention + cell counts + SVs	2.34197	1.28748	chr6	26021768	HIST1H4A
cg17305992	0.000717998	0.000163024	4.40425	1.22296e-05	0.000359347	0.000106219	3.38308	0.000756925	methylation ~ maternal_BMI	methylation ~ maternal_BMI+ maternal_age + parity + mat_smk_preg + maternal_education + social_class + bf_intention + cell counts + SVs	2.34197	1.28748	chr12	32908771	YARS2
cg27236973	-0.00104718	0.000645655	-1.62188	0.105267	-0.00162028	0.000478982	-3.38276	0.0007578	methylation ~ maternal_BMI	methylation ~ maternal_BMI+ maternal_age + parity + mat_smk_preg + maternal_education + social_class + bf_intention + cell counts + SVs	2.34197	1.28748	chr17	39781997	KRT17
cg21602955	-3.74253e-05	3.89253e-05	-0.961465	0.336649	-9.79359e-05	2.89508e-05	-3.38284	0.000758522	methylation ~ maternal_BMI	methylation ~ maternal_BMI+ maternal_age + parity + mat_smk_preg + maternal_education + social_class + bf_intention + cell counts + SVs	2.34197	1.28748	chr2	234763447	HJURP
cg02101946	-7.99851e-05	2.48056e-05	-3.22448	0.00131901	-7.02766e-05	2.07777e-05	-3.3823	0.000758971	methylation ~ maternal_BMI	methylation ~ maternal_BMI+ maternal_age + parity + mat_smk_preg + maternal_education + social_class + bf_intention + cell counts + SVs	2.34197	1.28748	chr6	5004009	RPP40
cg17246382	-7.24535e-05	2.08995e-05	-3.46676	0.000558498	-6.65078e-05	1.96651e-05	-3.38202	0.000760326	methylation ~ maternal_BMI	methylation ~ maternal_BMI+ maternal_age + parity + mat_smk_preg + maternal_education + social_class + bf_intention + cell counts + SVs	2.34197	1.28748	chr15	78556940	DNAJA4;DNAJA4
cg19009781	-0.000208935	5.4801e-05	-3.81262	0.000149467	-0.000153741	4.54587e-05	-3.38199	0.000760472	methylation ~ maternal_BMI	methylation ~ maternal_BMI+ maternal_age + parity + mat_smk_preg + maternal_education + social_class + bf_intention + cell counts + SVs	2.34197	1.28748	chr17	56160829	DYNLL2;DYNLL2
cg13116733	-0.00131659	0.000388608	-3.38796	0.000742626	-0.0012168	0.000359838	-3.38154	0.000761232	methylation ~ maternal_BMI	methylation ~ maternal_BMI+ maternal_age + parity + mat_smk_preg + maternal_education + social_class + bf_intention + cell counts + SVs	2.34197	1.28748	chr7	28351338	CREB5
cg14547895	0.00209408	0.000588324	3.55941	0.0003961	0.00164646	0.000486963	3.38107	0.00076232	methylation ~ maternal_BMI	methylation ~ maternal_BMI+ maternal_age + parity + mat_smk_preg + maternal_education + social_class + bf_intention + cell counts + SVs	2.34197	1.28748	chr11	125037226	PKNOX2
cg18875674	0.000395317	0.000196753	2.00921	0.0449828	0.00053177	0.000157095	3.38503	0.000762386	methylation ~ maternal_BMI	methylation ~ maternal_BMI+ maternal_age + parity + mat_smk_preg + maternal_education + social_class + bf_intention + cell counts + SVs	2.34197	1.28748	chr11	73026651	ARHGEF17
cg17384114	-5.94665e-05	1.58151e-05	-3.76011	0.00018364	-5.23945e-05	1.54965e-05	-3.38105	0.000762432	methylation ~ maternal_BMI	methylation ~ maternal_BMI+ maternal_age + parity + mat_smk_preg + maternal_education + social_class + bf_intention + cell counts + SVs	2.34197	1.28748	chr3	51428521	RBM15B
cg25994603	0.000766527	0.000208536	3.67575	0.000254747	0.000322788	9.54729e-05	3.38094	0.00076263	methylation ~ maternal_BMI	methylation ~ maternal_BMI+ maternal_age + parity + mat_smk_preg + maternal_education + social_class + bf_intention + cell counts + SVs	2.34197	1.28748	chr10	75936573	ADK;ADK;ADK
cg16248795	-0.000102386	2.79139e-05	-3.66791	0.000262586	-8.97502e-05	2.65481e-05	-3.38066	0.000763512	methylation ~ maternal_BMI	methylation ~ maternal_BMI+ maternal_age + parity + mat_smk_preg + maternal_education + social_class + bf_intention + cell counts + SVs	2.34197	1.28748	chr3	182698009	DCUN1D1
cg20840680	-5.25729e-05	1.95306e-05	-2.69182	0.00727123	-6.20998e-05	1.83733e-05	-3.37989	0.000765507	methylation ~ maternal_BMI	methylation ~ maternal_BMI+ maternal_age + parity + mat_smk_preg + maternal_education + social_class + bf_intention + cell counts + SVs	2.34197	1.28748	chr20	50808572	ZFP64;ZFP64;ZFP64;ZFP64
cg14946389	-3.50556e-05	3.02645e-05	-1.15831	0.247125	-7.79735e-05	2.30702e-05	-3.37983	0.000766075	methylation ~ maternal_BMI	methylation ~ maternal_BMI+ maternal_age + parity + mat_smk_preg + maternal_education + social_class + bf_intention + cell counts + SVs	2.34197	1.28748	chr13	93880952	GPC6
cg08732375	0.0019433	0.00057176	3.3988	0.000714027	0.00189445	0.000560577	3.37947	0.000766648	methylation ~ maternal_BMI	methylation ~ maternal_BMI+ maternal_age + parity + mat_smk_preg + maternal_education + social_class + bf_intention + cell counts + SVs	2.34197	1.28748	chr1	117142844	IGSF3;IGSF3
cg07775371	-6.19119e-05	2.23183e-05	-2.77405	0.00567998	-7.26113e-05	2.1487e-05	-3.37932	0.000767191	methylation ~ maternal_BMI	methylation ~ maternal_BMI+ maternal_age + parity + mat_smk_preg + maternal_education + social_class + bf_intention + cell counts + SVs	2.34197	1.28748	chr16	1922155	C16orf73;C16orf73;C16orf73
cg27546736	-8.6663e-05	0.000176819	-0.490122	0.624199	-0.000363668	0.000107625	-3.37904	0.000768489	methylation ~ maternal_BMI	methylation ~ maternal_BMI+ maternal_age + parity + mat_smk_preg + maternal_education + social_class + bf_intention + cell counts + SVs	2.34197	1.28748	chr17	77750983	CBX2;CBX2
cg21112440	-8.89747e-05	5.73269e-05	-1.55206	0.121098	-0.000168065	4.97384e-05	-3.37898	0.000769088	methylation ~ maternal_BMI	methylation ~ maternal_BMI+ maternal_age + parity + mat_smk_preg + maternal_education + social_class + bf_intention + cell counts + SVs	2.34197	1.28748	chr12	48744082	ZNF641
cg02937494	-7.37775e-05	3.0732e-05	-2.40067	0.0166187	-8.95874e-05	2.65169e-05	-3.3785	0.000769551	methylation ~ maternal_BMI	methylation ~ maternal_BMI+ maternal_age + parity + mat_smk_preg + maternal_education + social_class + bf_intention + cell counts + SVs	2.34197	1.28748	chr17	37354028	CACNB1;CACNB1;CACNB1
cg26033775	-4.76826e-05	2.1417e-05	-2.22639	0.0262978	-6.7525e-05	1.99873e-05	-3.37839	0.000769795	methylation ~ maternal_BMI	methylation ~ maternal_BMI+ maternal_age + parity + mat_smk_preg + maternal_education + social_class + bf_intention + cell counts + SVs	2.34197	1.28748	chr22	30752543	SF3A1;SF3A1;CCDC157
cg23560756	-6.94649e-05	1.93945e-05	-3.58168	0.000364414	-5.9799e-05	1.77008e-05	-3.37832	0.000769988	methylation ~ maternal_BMI	methylation ~ maternal_BMI+ maternal_age + parity + mat_smk_preg + maternal_education + social_class + bf_intention + cell counts + SVs	2.34197	1.28748	chr11	93862073	PANX1
cg11141013	-4.4655e-05	1.68561e-05	-2.64919	0.00824533	-4.80765e-05	1.42326e-05	-3.37791	0.000770998	methylation ~ maternal_BMI	methylation ~ maternal_BMI+ maternal_age + parity + mat_smk_preg + maternal_education + social_class + bf_intention + cell counts + SVs	2.34197	1.28748	chr16	30583056	ZNF688;ZNF688;ZNF688
cg10817615	-3.93797e-05	1.29377e-05	-3.04379	0.00242173	-4.10601e-05	1.2156e-05	-3.37775	0.00077167	methylation ~ maternal_BMI	methylation ~ maternal_BMI+ maternal_age + parity + mat_smk_preg + maternal_education + social_class + bf_intention + cell counts + SVs	2.34197	1.28748	chr11	45687277	CHST1
cg19021960	-4.7726e-05	1.87246e-05	-2.54884	0.0110178	-5.82098e-05	1.72335e-05	-3.37771	0.000772202	methylation ~ maternal_BMI	methylation ~ maternal_BMI+ maternal_age + parity + mat_smk_preg + maternal_education + social_class + bf_intention + cell counts + SVs	2.34197	1.28748	chr1	228291175	C1orf35
cg11688949	0.00237854	0.000690401	3.44516	0.000603726	0.00208312	0.000616804	3.37728	0.000772608	methylation ~ maternal_BMI	methylation ~ maternal_BMI+ maternal_age + parity + mat_smk_preg + maternal_education + social_class + bf_intention + cell counts + SVs	2.34197	1.28748	chr8	27115956	STMN4
cg22053042	0.000101582	4.17569e-05	2.43271	0.0152325	0.000118847	3.51886e-05	3.37743	0.000772931	methylation ~ maternal_BMI	methylation ~ maternal_BMI+ maternal_age + parity + mat_smk_preg + maternal_education + social_class + bf_intention + cell counts + SVs	2.34197	1.28748	chr19	50119262	PRR12
cg13620881	-0.000889378	0.000245651	-3.6205	0.000314888	-0.000818656	0.000242409	-3.37717	0.000773529	methylation ~ maternal_BMI	methylation ~ maternal_BMI+ maternal_age + parity + mat_smk_preg + maternal_education + social_class + bf_intention + cell counts + SVs	2.34197	1.28748	chr6	10888129	SYCP2L
cg12376941	-7.89318e-05	2.72925e-05	-2.89207	0.00394299	-8.36932e-05	2.47851e-05	-3.37676	0.00077436	methylation ~ maternal_BMI	methylation ~ maternal_BMI+ maternal_age + parity + mat_smk_preg + maternal_education + social_class + bf_intention + cell counts + SVs	2.34197	1.28748	chr18	47901635	SKA1;SKA1
cg00032419	-5.39178e-05	1.54443e-05	-3.49111	0.000510905	-4.94224e-05	1.46373e-05	-3.37646	0.000775788	methylation ~ maternal_BMI	methylation ~ maternal_BMI+ maternal_age + parity + mat_smk_preg + maternal_education + social_class + bf_intention + cell counts + SVs	2.34197	1.28748	chr17	27895566	TP53I13
cg01417543	-5.74079e-05	2.34684e-05	-2.44618	0.0146769	-7.32558e-05	2.1699e-05	-3.376	0.000776399	methylation ~ maternal_BMI	methylation ~ maternal_BMI+ maternal_age + parity + mat_smk_preg + maternal_education + social_class + bf_intention + cell counts + SVs	2.34197	1.28748	chr13	41885657	NAA16;NAA16;NAA16;NAA16;NAA16;NAA16
cg17624052	-4.32504e-05	1.78646e-05	-2.42101	0.0157232	-5.54458e-05	1.64245e-05	-3.37579	0.000776743	methylation ~ maternal_BMI	methylation ~ maternal_BMI+ maternal_age + parity + mat_smk_preg + maternal_education + social_class + bf_intention + cell counts + SVs	2.34197	1.28748	chr7	102985197	DNAJC2;DNAJC2;DNAJC2;DNAJC2
cg26094983	-4.68144e-05	1.49575e-05	-3.12984	0.00182087	-4.82357e-05	1.4289e-05	-3.37573	0.000777763	methylation ~ maternal_BMI	methylation ~ maternal_BMI+ maternal_age + parity + mat_smk_preg + maternal_education + social_class + bf_intention + cell counts + SVs	2.34197	1.28748	chr17	65242096	HELZ
cg07191657	-0.00105953	0.000730245	-1.45093	0.147235	-0.00206011	0.000610411	-3.37495	0.000779144	methylation ~ maternal_BMI	methylation ~ maternal_BMI+ maternal_age + parity + mat_smk_preg + maternal_education + social_class + bf_intention + cell counts + SVs	2.34197	1.28748	chr10	14478541	MIR1265
cg05318026	-5.67155e-05	2.48545e-05	-2.2819	0.022789	-7.42428e-05	2.20003e-05	-3.37462	0.000780547	methylation ~ maternal_BMI	methylation ~ maternal_BMI+ maternal_age + parity + mat_smk_preg + maternal_education + social_class + bf_intention + cell counts + SVs	2.34197	1.28748	chr18	45936057
cg05695327	-0.000821226	0.000206235	-3.982	7.5307e-05	-0.000490221	0.000145285	-3.3742	0.000781473	methylation ~ maternal_BMI	methylation ~ maternal_BMI+ maternal_age + parity + mat_smk_preg + maternal_education + social_class + bf_intention + cell counts + SVs	2.34197	1.28748	chr22	17176915
cg20919680	-6.44405e-05	2.07128e-05	-3.11115	0.00193837	-6.36136e-05	1.88525e-05	-3.37428	0.000781753	methylation ~ maternal_BMI	methylation ~ maternal_BMI+ maternal_age + parity + mat_smk_preg + maternal_education + social_class + bf_intention + cell counts + SVs	2.34197	1.28748	chr2	220408793	TMEM198;CHPF;TMEM198
cg00546594	-4.01954e-05	1.95544e-05	-2.05557	0.0401876	-5.49434e-05	1.6286e-05	-3.37367	0.000783149	methylation ~ maternal_BMI	methylation ~ maternal_BMI+ maternal_age + parity + mat_smk_preg + maternal_education + social_class + bf_intention + cell counts + SVs	2.34197	1.28748	chr21	35287829	ATP5O
cg13672843	-4.25732e-05	1.28069e-05	-3.32423	0.000931764	-4.11832e-05	1.22081e-05	-3.37344	0.000783671	methylation ~ maternal_BMI	methylation ~ maternal_BMI+ maternal_age + parity + mat_smk_preg + maternal_education + social_class + bf_intention + cell counts + SVs	2.34197	1.28748	chr3	10183721	VHL;VHL
cg00151922	-0.000101272	0.000273591	-0.370158	0.711374	-0.000651359	0.000193091	-3.37332	0.000783863	methylation ~ maternal_BMI	methylation ~ maternal_BMI+ maternal_age + parity + mat_smk_preg + maternal_education + social_class + bf_intention + cell counts + SVs	2.34197	1.28748	chr20	10652103	JAG1
cg21615654	-0.00198062	0.000525639	-3.76802	0.000178064	-0.00136062	0.00040336	-3.3732	0.000784258	methylation ~ maternal_BMI	methylation ~ maternal_BMI+ maternal_age + parity + mat_smk_preg + maternal_education + social_class + bf_intention + cell counts + SVs	2.34197	1.28748	chr5	4213084
cg19961480	-0.000137927	5.3362e-05	-2.58474	0.00994706	-0.000168161	4.98498e-05	-3.37335	0.000785044	methylation ~ maternal_BMI	methylation ~ maternal_BMI+ maternal_age + parity + mat_smk_preg + maternal_education + social_class + bf_intention + cell counts + SVs	2.34197	1.28748	chr6	88877216	CNR1;CNR1;CNR1;CNR1
cg17446654	-6.79849e-05	2.28858e-05	-2.97062	0.00307278	-7.49287e-05	2.22146e-05	-3.37295	0.000785591	methylation ~ maternal_BMI	methylation ~ maternal_BMI+ maternal_age + parity + mat_smk_preg + maternal_education + social_class + bf_intention + cell counts + SVs	2.34197	1.28748	chr11	111848164	DIXDC1;DIXDC1;DIXDC1
cg02105666	-4.94165e-05	1.90601e-05	-2.59266	0.009718	-5.88837e-05	1.74613e-05	-3.37224	0.000787018	methylation ~ maternal_BMI	methylation ~ maternal_BMI+ maternal_age + parity + mat_smk_preg + maternal_education + social_class + bf_intention + cell counts + SVs	2.34197	1.28748	chr1	999724
cg14002172	-4.36625e-05	2.30143e-05	-1.89719	0.0582049	-6.58817e-05	1.95379e-05	-3.37199	0.000787735	methylation ~ maternal_BMI	methylation ~ maternal_BMI+ maternal_age + parity + mat_smk_preg + maternal_education + social_class + bf_intention + cell counts + SVs	2.34197	1.28748	chr7	99699610	MCM7;MCM7;AP4M1
cg11816923	0.000636677	0.00015871	4.01156	6.66321e-05	0.000343885	0.000101986	3.37187	0.000787882	methylation ~ maternal_BMI	methylation ~ maternal_BMI+ maternal_age + parity + mat_smk_preg + maternal_education + social_class + bf_intention + cell counts + SVs	2.34197	1.28748	chr1	214725455	PTPN14
cg11312090	-4.82898e-05	1.59571e-05	-3.02622	0.00256493	-5.10956e-05	1.51544e-05	-3.37166	0.000788601	methylation ~ maternal_BMI	methylation ~ maternal_BMI+ maternal_age + parity + mat_smk_preg + maternal_education + social_class + bf_intention + cell counts + SVs	2.34197	1.28748	chr17	11924081	MAP2K4
cg20500869	0.000851474	0.000360122	2.36441	0.0183275	0.00110001	0.000326239	3.37179	0.000788731	methylation ~ maternal_BMI	methylation ~ maternal_BMI+ maternal_age + parity + mat_smk_preg + maternal_education + social_class + bf_intention + cell counts + SVs	2.34197	1.28748	chr17	78422484
cg07876831	-0.0059583	0.00154285	-3.86187	0.000122654	-0.00520536	0.00154401	-3.37132	0.000789388	methylation ~ maternal_BMI	methylation ~ maternal_BMI+ maternal_age + parity + mat_smk_preg + maternal_education + social_class + bf_intention + cell counts + SVs	2.34197	1.28748	chr13	114161463	TMCO3
cg13752005	-6.50629e-05	2.53195e-05	-2.56968	0.0103795	-7.6906e-05	2.28119e-05	-3.3713	0.000789419	methylation ~ maternal_BMI	methylation ~ maternal_BMI+ maternal_age + parity + mat_smk_preg + maternal_education + social_class + bf_intention + cell counts + SVs	2.34197	1.28748	chr12	120426784	CCDC64
cg08584430	-2.77377e-05	1.62717e-05	-1.70466	0.0886907	-4.61516e-05	1.36933e-05	-3.37038	0.00079222	methylation ~ maternal_BMI	methylation ~ maternal_BMI+ maternal_age + parity + mat_smk_preg + maternal_education + social_class + bf_intention + cell counts + SVs	2.34197	1.28748	chr3	49824184	IP6K1;IP6K1
cg24325991	-0.000391548	0.000255296	-1.5337	0.125544	-0.000694805	0.000206194	-3.36967	0.000794224	methylation ~ maternal_BMI	methylation ~ maternal_BMI+ maternal_age + parity + mat_smk_preg + maternal_education + social_class + bf_intention + cell counts + SVs	2.34197	1.28748	chr1	184943911	FAM129A
cg02912187	-8.01779e-05	2.4998e-05	-3.20737	0.00139932	-7.52874e-05	2.23428e-05	-3.36965	0.000794454	methylation ~ maternal_BMI	methylation ~ maternal_BMI+ maternal_age + parity + mat_smk_preg + maternal_education + social_class + bf_intention + cell counts + SVs	2.34197	1.28748	chr19	18314776	RAB3A;RAB3A
cg00147638	-0.00129214	0.000405223	-3.18872	0.00149101	-0.00109695	0.000325591	-3.3691	0.000795718	methylation ~ maternal_BMI	methylation ~ maternal_BMI+ maternal_age + parity + mat_smk_preg + maternal_education + social_class + bf_intention + cell counts + SVs	2.34197	1.28748	chr1	25228039	RUNX3;RUNX3
cg01509451	0.000484427	0.000121696	3.98062	7.57046e-05	0.000235831	7.00004e-05	3.36899	0.000795965	methylation ~ maternal_BMI	methylation ~ maternal_BMI+ maternal_age + parity + mat_smk_preg + maternal_education + social_class + bf_intention + cell counts + SVs	2.34197	1.28748	chr4	1873985	WHSC1
cg24628013	-0.000636386	0.00017857	-3.5638	0.000389681	-0.000474169	0.00014076	-3.36864	0.000797026	methylation ~ maternal_BMI	methylation ~ maternal_BMI+ maternal_age + parity + mat_smk_preg + maternal_education + social_class + bf_intention + cell counts + SVs	2.34197	1.28748	chr6	29580367	GABBR1;GABBR1;GABBR1
cg18100876	-4.955e-05	2.50013e-05	-1.9819	0.0478728	-6.73757e-05	2.00008e-05	-3.36865	0.000797173	methylation ~ maternal_BMI	methylation ~ maternal_BMI+ maternal_age + parity + mat_smk_preg + maternal_education + social_class + bf_intention + cell counts + SVs	2.34197	1.28748	chr8	100905962	COX6C
cg26451188	0.000865329	0.000297486	2.9088	0.00374116	0.000979825	0.000290861	3.3687	0.000797278	methylation ~ maternal_BMI	methylation ~ maternal_BMI+ maternal_age + parity + mat_smk_preg + maternal_education + social_class + bf_intention + cell counts + SVs	2.34197	1.28748	chr17	8295971	RNF222
cg19840066	-4.65889e-05	2.08607e-05	-2.23333	0.0258381	-6.75139e-05	2.00429e-05	-3.36846	0.000798088	methylation ~ maternal_BMI	methylation ~ maternal_BMI+ maternal_age + parity + mat_smk_preg + maternal_education + social_class + bf_intention + cell counts + SVs	2.34197	1.28748	chr22	20792224	SCARF2;SCARF2
cg23245497	0.00107467	0.000249206	4.31238	1.84163e-05	0.000721684	0.000214275	3.36802	0.000798969	methylation ~ maternal_BMI	methylation ~ maternal_BMI+ maternal_age + parity + mat_smk_preg + maternal_education + social_class + bf_intention + cell counts + SVs	2.34197	1.28748	chrX	111923245	LHFPL1;LHFPL1
cg20786683	-4.45252e-05	1.92246e-05	-2.31606	0.020842	-5.80687e-05	1.72404e-05	-3.36818	0.000799337	methylation ~ maternal_BMI	methylation ~ maternal_BMI+ maternal_age + parity + mat_smk_preg + maternal_education + social_class + bf_intention + cell counts + SVs	2.34197	1.28748	chr22	31477247	SMTN;SMTN;SMTN
cg02575697	-5.19866e-05	1.67699e-05	-3.1	0.00201073	-4.97769e-05	1.4782e-05	-3.36739	0.000800582	methylation ~ maternal_BMI	methylation ~ maternal_BMI+ maternal_age + parity + mat_smk_preg + maternal_education + social_class + bf_intention + cell counts + SVs	2.34197	1.28748	chr1	39957307	BMP8A
cg08037937	-5.18499e-05	2.51307e-05	-2.06321	0.0394528	-7.42421e-05	2.20494e-05	-3.36709	0.000801642	methylation ~ maternal_BMI	methylation ~ maternal_BMI+ maternal_age + parity + mat_smk_preg + maternal_education + social_class + bf_intention + cell counts + SVs	2.34197	1.28748	chr2	46769513	RHOQ
cg23799558	-0.00121016	0.000291433	-4.15245	3.68646e-05	-0.000705186	0.00020944	-3.367	0.000801945	methylation ~ maternal_BMI	methylation ~ maternal_BMI+ maternal_age + parity + mat_smk_preg + maternal_education + social_class + bf_intention + cell counts + SVs	2.34197	1.28748	chr11	73745484	C2CD3
cg17403609	0.00123563	0.000374271	3.30144	0.00100957	0.00120312	0.00035734	3.36687	0.000802185	methylation ~ maternal_BMI	methylation ~ maternal_BMI+ maternal_age + parity + mat_smk_preg + maternal_education + social_class + bf_intention + cell counts + SVs	2.34197	1.28748	chr5	180075862	FLT4;FLT4
cg13251490	-8.73982e-05	2.75432e-05	-3.17313	0.00157243	-7.78508e-05	2.31241e-05	-3.36665	0.000802831	methylation ~ maternal_BMI	methylation ~ maternal_BMI+ maternal_age + parity + mat_smk_preg + maternal_education + social_class + bf_intention + cell counts + SVs	2.34197	1.28748	chr17	1531887	SLC43A2
cg22806587	-0.00021009	5.30804e-05	-3.95795	8.30887e-05	-0.000130269	3.86952e-05	-3.36655	0.000802931	methylation ~ maternal_BMI	methylation ~ maternal_BMI+ maternal_age + parity + mat_smk_preg + maternal_education + social_class + bf_intention + cell counts + SVs	2.34197	1.28748	chr15	75871813	PTPN9
cg15578250	0.00092284	0.000395948	2.33071	0.0200447	0.00111387	0.000330909	3.3661	0.00080433	methylation ~ maternal_BMI	methylation ~ maternal_BMI+ maternal_age + parity + mat_smk_preg + maternal_education + social_class + bf_intention + cell counts + SVs	2.34197	1.28748	chr6	14844922
cg15022671	-0.00110381	0.000582191	-1.89595	0.0583671	-0.00162241	0.000481998	-3.366	0.000804575	methylation ~ maternal_BMI	methylation ~ maternal_BMI+ maternal_age + parity + mat_smk_preg + maternal_education + social_class + bf_intention + cell counts + SVs	2.34197	1.28748	chr2	204502198
cg08489432	0.000149161	3.9144e-05	3.81057	0.000150615	0.000123	3.65427e-05	3.36592	0.000805176	methylation ~ maternal_BMI	methylation ~ maternal_BMI+ maternal_age + parity + mat_smk_preg + maternal_education + social_class + bf_intention + cell counts + SVs	2.34197	1.28748	chr6	167649631
cg26186754	-0.000136243	3.14701e-05	-4.32929	1.70727e-05	-9.30351e-05	2.76428e-05	-3.36562	0.00080548	methylation ~ maternal_BMI	methylation ~ maternal_BMI+ maternal_age + parity + mat_smk_preg + maternal_education + social_class + bf_intention + cell counts + SVs	2.34197	1.28748	chr15	80987697	FAM108C1;FAM108C1
cg22506343	0.000777124	0.000622018	1.24936	0.211939	-0.000843994	0.000250782	-3.36545	0.000805965	methylation ~ maternal_BMI	methylation ~ maternal_BMI+ maternal_age + parity + mat_smk_preg + maternal_education + social_class + bf_intention + cell counts + SVs	2.34197	1.28748	chr3	127173672
cg23046518	-8.68389e-05	5.75202e-05	-1.50971	0.131561	-0.000158783	4.7179e-05	-3.36555	0.000806295	methylation ~ maternal_BMI	methylation ~ maternal_BMI+ maternal_age + parity + mat_smk_preg + maternal_education + social_class + bf_intention + cell counts + SVs	2.34197	1.28748	chr1	153895888	GATAD2B
cg25392384	-6.9843e-05	1.72999e-05	-4.03718	5.99043e-05	-5.36632e-05	1.59457e-05	-3.36537	0.00080638	methylation ~ maternal_BMI	methylation ~ maternal_BMI+ maternal_age + parity + mat_smk_preg + maternal_education + social_class + bf_intention + cell counts + SVs	2.34197	1.28748	chr7	150102268	LOC728743
cg08868930	-3.77267e-05	1.37719e-05	-2.7394	0.00630815	-4.31977e-05	1.28384e-05	-3.36472	0.000808362	methylation ~ maternal_BMI	methylation ~ maternal_BMI+ maternal_age + parity + mat_smk_preg + maternal_education + social_class + bf_intention + cell counts + SVs	2.34197	1.28748	chr5	73980968	HEXB;HEXB
cg25777212	-0.000152557	4.1793e-05	-3.6503	0.000281073	-0.000113025	3.35916e-05	-3.36469	0.00080871	methylation ~ maternal_BMI	methylation ~ maternal_BMI+ maternal_age + parity + mat_smk_preg + maternal_education + social_class + bf_intention + cell counts + SVs	2.34197	1.28748	chr3	184429389	MAGEF1
cg11579281	-5.64377e-05	1.92803e-05	-2.92723	0.00352873	-5.87422e-05	1.74592e-05	-3.36454	0.000809084	methylation ~ maternal_BMI	methylation ~ maternal_BMI+ maternal_age + parity + mat_smk_preg + maternal_education + social_class + bf_intention + cell counts + SVs	2.34197	1.28748	chr15	62352619	VPS13C;VPS13C;VPS13C;VPS13C;VPS13C;VPS13C;VPS13C;VPS13C
cg16018152	-3.92561e-05	1.46707e-05	-2.67581	0.00762408	-4.46742e-05	1.32787e-05	-3.36435	0.000809182	methylation ~ maternal_BMI	methylation ~ maternal_BMI+ maternal_age + parity + mat_smk_preg + maternal_education + social_class + bf_intention + cell counts + SVs	2.34197	1.28748	chr10	71930517	SAR1A;SAR1A
cg05597001	0.000968357	0.00021805	4.44098	1.03868e-05	0.000584523	0.000173735	3.36445	0.000809714	methylation ~ maternal_BMI	methylation ~ maternal_BMI+ maternal_age + parity + mat_smk_preg + maternal_education + social_class + bf_intention + cell counts + SVs	2.34197	1.28748	chr6	146920014	C6orf103
cg06702534	-6.29031e-05	1.92654e-05	-3.26508	0.00114612	-6.12139e-05	1.81985e-05	-3.36367	0.00081122	methylation ~ maternal_BMI	methylation ~ maternal_BMI+ maternal_age + parity + mat_smk_preg + maternal_education + social_class + bf_intention + cell counts + SVs	2.34197	1.28748	chr8	95835544	INTS8;INTS8
cg24117376	-5.28278e-05	1.74253e-05	-3.03167	0.0025208	-5.33419e-05	1.58588e-05	-3.36356	0.000812287	methylation ~ maternal_BMI	methylation ~ maternal_BMI+ maternal_age + parity + mat_smk_preg + maternal_education + social_class + bf_intention + cell counts + SVs	2.34197	1.28748	chr1	11751624	MAD2L2;C1orf187;MAD2L2
cg04504182	-6.18447e-05	2.16419e-05	-2.85764	0.00439122	-6.75924e-05	2.00971e-05	-3.36328	0.000812338	methylation ~ maternal_BMI	methylation ~ maternal_BMI+ maternal_age + parity + mat_smk_preg + maternal_education + social_class + bf_intention + cell counts + SVs	2.34197	1.28748	chr1	202777459	KDM5B;KDM5B
cg22696652	-0.0020313	0.00054246	-3.7446	0.000195253	-0.00108788	0.000323485	-3.363	0.000813586	methylation ~ maternal_BMI	methylation ~ maternal_BMI+ maternal_age + parity + mat_smk_preg + maternal_education + social_class + bf_intention + cell counts + SVs	2.34197	1.28748	chr1	64255970	ROR1;ROR1
cg21815781	-6.04583e-05	2.41265e-05	-2.50588	0.0124335	-7.79913e-05	2.31934e-05	-3.36265	0.000814048	methylation ~ maternal_BMI	methylation ~ maternal_BMI+ maternal_age + parity + mat_smk_preg + maternal_education + social_class + bf_intention + cell counts + SVs	2.34197	1.28748	chr14	67999851	PLEKHH1
cg10165847	-4.92745e-05	1.75893e-05	-2.80139	0.00522941	-5.78491e-05	1.72011e-05	-3.36311	0.000814302	methylation ~ maternal_BMI	methylation ~ maternal_BMI+ maternal_age + parity + mat_smk_preg + maternal_education + social_class + bf_intention + cell counts + SVs	2.34197	1.28748	chr2	101436427	NPAS2
cg02454264	-5.70109e-05	2.11366e-05	-2.69726	0.00715513	-6.91671e-05	2.05705e-05	-3.36245	0.000814828	methylation ~ maternal_BMI	methylation ~ maternal_BMI+ maternal_age + parity + mat_smk_preg + maternal_education + social_class + bf_intention + cell counts + SVs	2.34197	1.28748	chr16	4897716	GLYR1;UBN1
cg07377288	-5.0933e-05	1.98058e-05	-2.57162	0.0103221	-5.97076e-05	1.77606e-05	-3.3618	0.000816707	methylation ~ maternal_BMI	methylation ~ maternal_BMI+ maternal_age + parity + mat_smk_preg + maternal_education + social_class + bf_intention + cell counts + SVs	2.34197	1.28748	chr7	102004298
cg10488141	-4.05897e-05	1.66967e-05	-2.43101	0.015302	-5.08831e-05	1.51365e-05	-3.36161	0.000817577	methylation ~ maternal_BMI	methylation ~ maternal_BMI+ maternal_age + parity + mat_smk_preg + maternal_education + social_class + bf_intention + cell counts + SVs	2.34197	1.28748	chr10	104264014	SUFU
cg15297110	-7.2369e-05	4.03752e-05	-1.79241	0.073494	-0.000122387	3.64104e-05	-3.36133	0.000818772	methylation ~ maternal_BMI	methylation ~ maternal_BMI+ maternal_age + parity + mat_smk_preg + maternal_education + social_class + bf_intention + cell counts + SVs	2.34197	1.28748	chr4	105412093	CXXC4
cg04473280	-0.000977341	0.000450085	-2.17146	0.0302229	-0.00123288	0.000366828	-3.36093	0.000819247	methylation ~ maternal_BMI	methylation ~ maternal_BMI+ maternal_age + parity + mat_smk_preg + maternal_education + social_class + bf_intention + cell counts + SVs	2.34197	1.28748	chr9	34400396	C9orf25
cg11963430	-3.60923e-05	3.19785e-05	-1.12864	0.259426	-8.92399e-05	2.65528e-05	-3.36084	0.000819623	methylation ~ maternal_BMI	methylation ~ maternal_BMI+ maternal_age + parity + mat_smk_preg + maternal_education + social_class + bf_intention + cell counts + SVs	2.34197	1.28748	chr19	19729565	PBX4
cg03907864	-4.68864e-05	2.10124e-05	-2.23137	0.0259649	-6.44822e-05	1.91876e-05	-3.36061	0.000820287	methylation ~ maternal_BMI	methylation ~ maternal_BMI+ maternal_age + parity + mat_smk_preg + maternal_education + social_class + bf_intention + cell counts + SVs	2.34197	1.28748	chr22	41865051	ACO2;PHF5A
cg24931648	-0.00177054	0.000561679	-3.15223	0.00168751	-0.00123588	0.000367787	-3.36032	0.000820951	methylation ~ maternal_BMI	methylation ~ maternal_BMI+ maternal_age + parity + mat_smk_preg + maternal_education + social_class + bf_intention + cell counts + SVs	2.34197	1.28748	chr19	49520532	LHB
cg03715070	-0.000454293	0.000282243	-1.60958	0.10793	-0.000887404	0.000264097	-3.36014	0.000821801	methylation ~ maternal_BMI	methylation ~ maternal_BMI+ maternal_age + parity + mat_smk_preg + maternal_education + social_class + bf_intention + cell counts + SVs	2.34197	1.28748	chr17	46124684	NFE2L1
cg19410732	-0.000714916	0.000480656	-1.48738	0.137354	-0.00147444	0.000438828	-3.35996	0.000822143	methylation ~ maternal_BMI	methylation ~ maternal_BMI+ maternal_age + parity + mat_smk_preg + maternal_education + social_class + bf_intention + cell counts + SVs	2.34197	1.28748	chr3	194305082
cg03625515	-0.00154138	0.000438122	-3.51816	0.000461806	-0.00128576	0.000382689	-3.35981	0.000822387	methylation ~ maternal_BMI	methylation ~ maternal_BMI+ maternal_age + parity + mat_smk_preg + maternal_education + social_class + bf_intention + cell counts + SVs	2.34197	1.28748	chr16	18157108
cg11224362	-4.55612e-05	1.52369e-05	-2.99019	0.00288574	-5.0052e-05	1.48968e-05	-3.3599	0.000823385	methylation ~ maternal_BMI	methylation ~ maternal_BMI+ maternal_age + parity + mat_smk_preg + maternal_education + social_class + bf_intention + cell counts + SVs	2.34197	1.28748	chr1	40041493	PABPC4;PABPC4;PABPC4
cg08267319	-0.000928897	0.000634137	-1.46482	0.143405	-0.00188869	0.000562224	-3.35932	0.00082375	methylation ~ maternal_BMI	methylation ~ maternal_BMI+ maternal_age + parity + mat_smk_preg + maternal_education + social_class + bf_intention + cell counts + SVs	2.34197	1.28748	chr17	79886956	LOC92659;MAFG
cg09624261	-6.6696e-05	2.61748e-05	-2.5481	0.0110375	-8.5057e-05	2.53212e-05	-3.35912	0.000824405	methylation ~ maternal_BMI	methylation ~ maternal_BMI+ maternal_age + parity + mat_smk_preg + maternal_education + social_class + bf_intention + cell counts + SVs	2.34197	1.28748	chr10	6243791	PFKFB3;PFKFB3
cg14052221	-2.91401e-05	1.00383e-05	-2.9029	0.00381226	-3.19107e-05	9.49953e-06	-3.35919	0.000825041	methylation ~ maternal_BMI	methylation ~ maternal_BMI+ maternal_age + parity + mat_smk_preg + maternal_education + social_class + bf_intention + cell counts + SVs	2.34197	1.28748	chr9	80912058	PSAT1;PSAT1;PSAT1;PSAT1
cg12419348	-3.37427e-05	1.18108e-05	-2.85694	0.00440226	-3.63325e-05	1.08167e-05	-3.35891	0.000825588	methylation ~ maternal_BMI	methylation ~ maternal_BMI+ maternal_age + parity + mat_smk_preg + maternal_education + social_class + bf_intention + cell counts + SVs	2.34197	1.28748	chr17	54991398	TRIM25;TRIM25
cg14381348	-0.000312312	7.54463e-05	-4.13952	3.89653e-05	-0.000194814	5.80064e-05	-3.35849	0.000826775	methylation ~ maternal_BMI	methylation ~ maternal_BMI+ maternal_age + parity + mat_smk_preg + maternal_education + social_class + bf_intention + cell counts + SVs	2.34197	1.28748	chr17	1394841	MYO1C;MYO1C
cg23561371	0.000413842	0.000168886	2.45042	0.0145085	0.000517558	0.000154108	3.35841	0.000827056	methylation ~ maternal_BMI	methylation ~ maternal_BMI+ maternal_age + parity + mat_smk_preg + maternal_education + social_class + bf_intention + cell counts + SVs	2.34197	1.28748	chr20	3805186	C20orf29
cg17801055	-9.90174e-05	3.66873e-05	-2.69896	0.00712037	-0.000112742	3.3572e-05	-3.35823	0.000827527	methylation ~ maternal_BMI	methylation ~ maternal_BMI+ maternal_age + parity + mat_smk_preg + maternal_education + social_class + bf_intention + cell counts + SVs	2.34197	1.28748	chr1	95285809	SLC44A3;SLC44A3
cg17500119	-4.85666e-05	1.5052e-05	-3.22659	0.00130969	-4.81748e-05	1.43468e-05	-3.35787	0.000828325	methylation ~ maternal_BMI	methylation ~ maternal_BMI+ maternal_age + parity + mat_smk_preg + maternal_education + social_class + bf_intention + cell counts + SVs	2.34197	1.28748	chr1	6639935	ZBTB48
cg25976257	-4.83117e-05	1.52555e-05	-3.16684	0.00160638	-4.7059e-05	1.4015e-05	-3.35776	0.000828655	methylation ~ maternal_BMI	methylation ~ maternal_BMI+ maternal_age + parity + mat_smk_preg + maternal_education + social_class + bf_intention + cell counts + SVs	2.34197	1.28748	chr22	45405621	PHF21B;PHF21B
cg24580526	-6.81027e-05	3.97764e-05	-1.71214	0.0873128	-0.000124364	3.70352e-05	-3.358	0.000828916	methylation ~ maternal_BMI	methylation ~ maternal_BMI+ maternal_age + parity + mat_smk_preg + maternal_education + social_class + bf_intention + cell counts + SVs	2.34197	1.28748	chr12	123756739	CDK2AP1
cg16944496	-0.000255675	0.000354327	-0.721579	0.470787	-0.000890711	0.000265341	-3.35685	0.000831038	methylation ~ maternal_BMI	methylation ~ maternal_BMI+ maternal_age + parity + mat_smk_preg + maternal_education + social_class + bf_intention + cell counts + SVs	2.34197	1.28748	chr6	161599555	AGPAT4
cg11918049	-7.59669e-05	0.00096478	-0.0787401	0.937261	0.00183273	0.00054597	3.35682	0.000831114	methylation ~ maternal_BMI	methylation ~ maternal_BMI+ maternal_age + parity + mat_smk_preg + maternal_education + social_class + bf_intention + cell counts + SVs	2.34197	1.28748	chr2	102360816	MAP4K4;MAP4K4;MAP4K4
cg12183978	0.00127413	0.000983086	1.29605	0.195372	0.00208113	0.000619989	3.35672	0.000831483	methylation ~ maternal_BMI	methylation ~ maternal_BMI+ maternal_age + parity + mat_smk_preg + maternal_education + social_class + bf_intention + cell counts + SVs	2.34197	1.28748	chr5	102203071	PAM;PAM;PAM;PAM
cg26702116	-7.54532e-05	4.18215e-05	-1.80417	0.0716274	-0.000113727	3.38789e-05	-3.35688	0.000831645	methylation ~ maternal_BMI	methylation ~ maternal_BMI+ maternal_age + parity + mat_smk_preg + maternal_education + social_class + bf_intention + cell counts + SVs	2.34197	1.28748	chr20	60697728	LSM14B
cg08959677	0.00037284	0.00019656	1.89683	0.0582557	0.000591268	0.000176143	3.35676	0.000832012	methylation ~ maternal_BMI	methylation ~ maternal_BMI+ maternal_age + parity + mat_smk_preg + maternal_education + social_class + bf_intention + cell counts + SVs	2.34197	1.28748	chr8	6662045
cg26430081	0.00307059	0.000853934	3.59581	0.00034543	0.00264389	0.00078771	3.35643	0.000832343	methylation ~ maternal_BMI	methylation ~ maternal_BMI+ maternal_age + parity + mat_smk_preg + maternal_education + social_class + bf_intention + cell counts + SVs	2.34197	1.28748	chr12	130529394
cg01717973	-4.48517e-05	2.41324e-05	-1.85857	0.0634979	-6.75458e-05	2.01255e-05	-3.35623	0.000833177	methylation ~ maternal_BMI	methylation ~ maternal_BMI+ maternal_age + parity + mat_smk_preg + maternal_education + social_class + bf_intention + cell counts + SVs	2.34197	1.28748	chr1	151736090	OAZ3;MRPL9
cg12494683	0.000776445	0.000440439	1.76289	0.0783496	0.00108437	0.000323077	3.35639	0.000833216	methylation ~ maternal_BMI	methylation ~ maternal_BMI+ maternal_age + parity + mat_smk_preg + maternal_education + social_class + bf_intention + cell counts + SVs	2.34197	1.28748	chr12	117036721
cg25352856	0.000297302	7.83315e-05	3.79544	0.000160224	0.000191259	5.69845e-05	3.35633	0.000834267	methylation ~ maternal_BMI	methylation ~ maternal_BMI+ maternal_age + parity + mat_smk_preg + maternal_education + social_class + bf_intention + cell counts + SVs	2.34197	1.28748	chr1	180472145	ACBD6
cg13535903	-0.0015899	0.000489839	-3.24576	0.0012256	-0.00113027	0.000336817	-3.35573	0.000834472	methylation ~ maternal_BMI	methylation ~ maternal_BMI+ maternal_age + parity + mat_smk_preg + maternal_education + social_class + bf_intention + cell counts + SVs	2.34197	1.28748	chr3	197094201
cg21832731	-7.75392e-05	2.73205e-05	-2.83813	0.00466777	-8.70904e-05	2.59538e-05	-3.35559	0.00083567	methylation ~ maternal_BMI	methylation ~ maternal_BMI+ maternal_age + parity + mat_smk_preg + maternal_education + social_class + bf_intention + cell counts + SVs	2.34197	1.28748	chr22	42475642	C22orf32
cg15078825	0.00032717	0.00024637	1.32796	0.184617	0.000590284	0.000175923	3.35535	0.00083604	methylation ~ maternal_BMI	methylation ~ maternal_BMI+ maternal_age + parity + mat_smk_preg + maternal_education + social_class + bf_intention + cell counts + SVs	2.34197	1.28748	chr1	182204191
cg03030717	-0.000334888	0.000171073	-1.95757	0.0506677	-0.00048827	0.00014555	-3.35466	0.000837851	methylation ~ maternal_BMI	methylation ~ maternal_BMI+ maternal_age + parity + mat_smk_preg + maternal_education + social_class + bf_intention + cell counts + SVs	2.34197	1.28748	chr12	65218069
cg25004270	-0.000315554	0.000114936	-2.74549	0.00619278	-0.000336169	0.000100215	-3.35449	0.000838182	methylation ~ maternal_BMI	methylation ~ maternal_BMI+ maternal_age + parity + mat_smk_preg + maternal_education + social_class + bf_intention + cell counts + SVs	2.34197	1.28748	chr1	1550864	MIB2;MIB2;MIB2;MIB2;MIB2;MIB2
cg09733706	-0.000749574	0.000207341	-3.61517	0.000321434	-0.000630844	0.000188073	-3.35425	0.000839662	methylation ~ maternal_BMI	methylation ~ maternal_BMI+ maternal_age + parity + mat_smk_preg + maternal_education + social_class + bf_intention + cell counts + SVs	2.34197	1.28748	chr4	89648349	FAM13AOS;FAM13A;FAM13A
cg24969820	0.0002716	0.00048039	0.565375	0.571995	-0.000738007	0.000220038	-3.354	0.000839705	methylation ~ maternal_BMI	methylation ~ maternal_BMI+ maternal_age + parity + mat_smk_preg + maternal_education + social_class + bf_intention + cell counts + SVs	2.34197	1.28748	chr3	98497864	ST3GAL6
cg14219630	-5.2399e-05	1.94405e-05	-2.69536	0.00719822	-6.17371e-05	1.84059e-05	-3.35421	0.000839784	methylation ~ maternal_BMI	methylation ~ maternal_BMI+ maternal_age + parity + mat_smk_preg + maternal_education + social_class + bf_intention + cell counts + SVs	2.34197	1.28748	chr1	45987336	PRDX1;PRDX1;PRDX1;PRDX1;PRDX1
cg24652271	0.000764439	0.00018811	4.06379	5.35876e-05	0.000345957	0.000103158	3.35368	0.000840537	methylation ~ maternal_BMI	methylation ~ maternal_BMI+ maternal_age + parity + mat_smk_preg + maternal_education + social_class + bf_intention + cell counts + SVs	2.34197	1.28748	chr20	10654705	JAG1
cg04442638	0.00113722	0.000276373	4.11478	4.32352e-05	0.000760176	0.000226674	3.35361	0.000840794	methylation ~ maternal_BMI	methylation ~ maternal_BMI+ maternal_age + parity + mat_smk_preg + maternal_education + social_class + bf_intention + cell counts + SVs	2.34197	1.28748	chr17	73873823	TRIM47
cg18343658	-0.000187491	4.63507e-05	-4.04505	5.7962e-05	-0.000134518	4.01134e-05	-3.35343	0.000841332	methylation ~ maternal_BMI	methylation ~ maternal_BMI+ maternal_age + parity + mat_smk_preg + maternal_education + social_class + bf_intention + cell counts + SVs	2.34197	1.28748	chr1	230203164	GALNT2
cg21450708	-0.000341955	0.000365368	-0.935919	0.349635	-0.000841209	0.000250845	-3.3535	0.000841966	methylation ~ maternal_BMI	methylation ~ maternal_BMI+ maternal_age + parity + mat_smk_preg + maternal_education + social_class + bf_intention + cell counts + SVs	2.34197	1.28748	chr2	27008453	CENPA;CENPA
cg11081723	-4.15581e-05	1.51262e-05	-2.74743	0.00615768	-4.56802e-05	1.36238e-05	-3.35298	0.00084301	methylation ~ maternal_BMI	methylation ~ maternal_BMI+ maternal_age + parity + mat_smk_preg + maternal_education + social_class + bf_intention + cell counts + SVs	2.34197	1.28748	chr20	3869585	PANK2;PANK2;PANK2
cg17856830	-0.000252446	0.000199708	-1.26407	0.206616	-0.000405175	0.000120865	-3.35229	0.000845129	methylation ~ maternal_BMI	methylation ~ maternal_BMI+ maternal_age + parity + mat_smk_preg + maternal_education + social_class + bf_intention + cell counts + SVs	2.34197	1.28748	chr1	101774978
cg09781601	0.00044853	0.000107597	4.16862	3.43982e-05	0.000220411	6.57535e-05	3.35208	0.000845643	methylation ~ maternal_BMI	methylation ~ maternal_BMI+ maternal_age + parity + mat_smk_preg + maternal_education + social_class + bf_intention + cell counts + SVs	2.34197	1.28748	chr9	8858259	PTPRD;PTPRD
cg11815762	0.00100688	0.000245225	4.10593	4.48982e-05	0.000561529	0.000167523	3.35196	0.000845885	methylation ~ maternal_BMI	methylation ~ maternal_BMI+ maternal_age + parity + mat_smk_preg + maternal_education + social_class + bf_intention + cell counts + SVs	2.34197	1.28748	chr6	1610673	FOXC1
cg04225254	-0.00287593	0.00096825	-2.97024	0.00307437	-0.00162754	0.000485585	-3.35172	0.000846352	methylation ~ maternal_BMI	methylation ~ maternal_BMI+ maternal_age + parity + mat_smk_preg + maternal_education + social_class + bf_intention + cell counts + SVs	2.34197	1.28748	chrX	135329779	MAP7D3
cg10178263	-5.07416e-05	1.71183e-05	-2.96417	0.0031355	-5.09002e-05	1.5186e-05	-3.35178	0.000846415	methylation ~ maternal_BMI	methylation ~ maternal_BMI+ maternal_age + parity + mat_smk_preg + maternal_education + social_class + bf_intention + cell counts + SVs	2.34197	1.28748	chr1	145473631	ANKRD34A
cg11978823	-8.98657e-05	3.7388e-05	-2.4036	0.0164867	-0.000101769	3.03644e-05	-3.35159	0.000846914	methylation ~ maternal_BMI	methylation ~ maternal_BMI+ maternal_age + parity + mat_smk_preg + maternal_education + social_class + bf_intention + cell counts + SVs	2.34197	1.28748	chr17	35767270	TADA2A;ACACA;TADA2A;ACACA;TADA2A
cg01263691	-7.62158e-05	3.08181e-05	-2.47309	0.0136268	-9.11073e-05	2.71825e-05	-3.35169	0.000846932	methylation ~ maternal_BMI	methylation ~ maternal_BMI+ maternal_age + parity + mat_smk_preg + maternal_education + social_class + bf_intention + cell counts + SVs	2.34197	1.28748	chr6	52535928	TMEM14A;TMEM14A
cg05410123	-8.53501e-05	2.60533e-05	-3.27598	0.00110336	-7.37903e-05	2.20189e-05	-3.35123	0.000847881	methylation ~ maternal_BMI	methylation ~ maternal_BMI+ maternal_age + parity + mat_smk_preg + maternal_education + social_class + bf_intention + cell counts + SVs	2.34197	1.28748	chr12	122242586	SETD1B;LOC338799
cg22499565	-5.58104e-05	1.58003e-05	-3.53223	0.000438497	-5.05915e-05	1.50968e-05	-3.35115	0.000848439	methylation ~ maternal_BMI	methylation ~ maternal_BMI+ maternal_age + parity + mat_smk_preg + maternal_education + social_class + bf_intention + cell counts + SVs	2.34197	1.28748	chr12	110152147	C12orf34
cg15268184	-8.31118e-05	2.78235e-05	-2.98711	0.00291207	-8.97573e-05	2.67888e-05	-3.35055	0.000850044	methylation ~ maternal_BMI	methylation ~ maternal_BMI+ maternal_age + parity + mat_smk_preg + maternal_education + social_class + bf_intention + cell counts + SVs	2.34197	1.28748	chr6	170893863	PDCD2;PDCD2
cg00155429	-3.70684e-05	2.36612e-05	-1.56663	0.117645	-6.32547e-05	1.88782e-05	-3.35067	0.000850205	methylation ~ maternal_BMI	methylation ~ maternal_BMI+ maternal_age + parity + mat_smk_preg + maternal_education + social_class + bf_intention + cell counts + SVs	2.34197	1.28748	chr1	154155697	TPM3;TPM3;TPM3;TPM3;TPM3;TPM3;TPM3;TPM3;TPM3
cg15766865	-0.000129995	3.9321e-05	-3.30599	0.000993365	-0.000123494	3.68596e-05	-3.35041	0.00085043	methylation ~ maternal_BMI	methylation ~ maternal_BMI+ maternal_age + parity + mat_smk_preg + maternal_education + social_class + bf_intention + cell counts + SVs	2.34197	1.28748	chr3	170075446	SKIL;SKIL
cg02896073	0.000229547	0.00045236	0.507444	0.612003	0.000792883	0.000236653	3.3504	0.000851689	methylation ~ maternal_BMI	methylation ~ maternal_BMI+ maternal_age + parity + mat_smk_preg + maternal_education + social_class + bf_intention + cell counts + SVs	2.34197	1.28748	chr18	31799784	NOL4
cg23738353	0.00182879	0.000818745	2.23365	0.0258119	0.00226908	0.000677368	3.34984	0.000852004	methylation ~ maternal_BMI	methylation ~ maternal_BMI+ maternal_age + parity + mat_smk_preg + maternal_education + social_class + bf_intention + cell counts + SVs	2.34197	1.28748	chr7	5322583	SLC29A4;SLC29A4;SLC29A4;SLC29A4
cg09048084	-3.93024e-05	1.21746e-05	-3.22822	0.00130217	-3.86175e-05	1.15282e-05	-3.34983	0.000852233	methylation ~ maternal_BMI	methylation ~ maternal_BMI+ maternal_age + parity + mat_smk_preg + maternal_education + social_class + bf_intention + cell counts + SVs	2.34197	1.28748	chr6	108881022	FOXO3;FOXO3
cg05337229	0.000303631	0.00047508	0.639116	0.522952	0.00108709	0.000324521	3.34981	0.000852607	methylation ~ maternal_BMI	methylation ~ maternal_BMI+ maternal_age + parity + mat_smk_preg + maternal_education + social_class + bf_intention + cell counts + SVs	2.34197	1.28748	chr1	43166674	YBX1
cg11918740	-7.57838e-05	0.000114852	-0.659836	0.509572	-0.000222284	6.63563e-05	-3.34985	0.000852617	methylation ~ maternal_BMI	methylation ~ maternal_BMI+ maternal_age + parity + mat_smk_preg + maternal_education + social_class + bf_intention + cell counts + SVs	2.34197	1.28748	chr4	17616649	MED28
cg17126933	-7.76348e-05	2.48813e-05	-3.12021	0.00187926	-7.47487e-05	2.23188e-05	-3.34913	0.000854213	methylation ~ maternal_BMI	methylation ~ maternal_BMI+ maternal_age + parity + mat_smk_preg + maternal_education + social_class + bf_intention + cell counts + SVs	2.34197	1.28748	chr2	128615846	POLR2D
cg02150369	-5.47144e-05	2.0541e-05	-2.66366	0.00790309	-6.62269e-05	1.97764e-05	-3.34879	0.000855514	methylation ~ maternal_BMI	methylation ~ maternal_BMI+ maternal_age + parity + mat_smk_preg + maternal_education + social_class + bf_intention + cell counts + SVs	2.34197	1.28748	chr5	52775702	FST;FST
cg11737757	0.00462915	0.00113496	4.0787	5.033e-05	0.00346107	0.00103368	3.34829	0.000856702	methylation ~ maternal_BMI	methylation ~ maternal_BMI+ maternal_age + parity + mat_smk_preg + maternal_education + social_class + bf_intention + cell counts + SVs	2.34197	1.28748	chr1	2885168
cg00735239	-3.91767e-05	1.56581e-05	-2.50202	0.0125696	-4.74805e-05	1.41805e-05	-3.3483	0.000856828	methylation ~ maternal_BMI	methylation ~ maternal_BMI+ maternal_age + parity + mat_smk_preg + maternal_education + social_class + bf_intention + cell counts + SVs	2.34197	1.28748	chr22	50708947	MAPK11
cg06977068	-4.8592e-05	1.75209e-05	-2.77336	0.00569177	-5.03166e-05	1.50276e-05	-3.34829	0.0008569	methylation ~ maternal_BMI	methylation ~ maternal_BMI+ maternal_age + parity + mat_smk_preg + maternal_education + social_class + bf_intention + cell counts + SVs	2.34197	1.28748	chr22	29469014	KREMEN1;KREMEN1
cg25516803	0.00326675	0.000822712	3.9707	7.88454e-05	0.00252036	0.000752807	3.34795	0.000857809	methylation ~ maternal_BMI	methylation ~ maternal_BMI+ maternal_age + parity + mat_smk_preg + maternal_education + social_class + bf_intention + cell counts + SVs	2.34197	1.28748	chr3	42307519	CCK
cg19119945	0.00513156	0.00149209	3.43918	0.000616982	0.00483934	0.00144554	3.34778	0.000858267	methylation ~ maternal_BMI	methylation ~ maternal_BMI+ maternal_age + parity + mat_smk_preg + maternal_education + social_class + bf_intention + cell counts + SVs	2.34197	1.28748	chr3	112929835
cg02637136	-8.6921e-05	2.50713e-05	-3.46695	0.00055779	-7.81378e-05	2.33405e-05	-3.34773	0.000858745	methylation ~ maternal_BMI	methylation ~ maternal_BMI+ maternal_age + parity + mat_smk_preg + maternal_education + social_class + bf_intention + cell counts + SVs	2.34197	1.28748	chr8	11725599	CTSB;CTSB;CTSB;CTSB;CTSB;CTSB;CTSB;CTSB;CTSB;CTSB
cg01932215	0.000817014	0.000223373	3.65763	0.000273095	0.000309622	9.24919e-05	3.34756	0.000859001	methylation ~ maternal_BMI	methylation ~ maternal_BMI+ maternal_age + parity + mat_smk_preg + maternal_education + social_class + bf_intention + cell counts + SVs	2.34197	1.28748	chr2	128643031	AMMECR1L
cg01401265	0.000659883	0.000458772	1.43837	0.150766	0.00112547	0.000336215	3.34746	0.000859559	methylation ~ maternal_BMI	methylation ~ maternal_BMI+ maternal_age + parity + mat_smk_preg + maternal_education + social_class + bf_intention + cell counts + SVs	2.34197	1.28748	chr19	10791816	ILF3;ILF3;ILF3;ILF3;ILF3
cg15353603	-0.00126457	0.000357822	-3.53408	0.000435562	-0.000906573	0.000270824	-3.34746	0.000859744	methylation ~ maternal_BMI	methylation ~ maternal_BMI+ maternal_age + parity + mat_smk_preg + maternal_education + social_class + bf_intention + cell counts + SVs	2.34197	1.28748	chr2	162915902	DPP4
cg04594452	0.001486	0.00040854	3.63734	0.000295183	0.00100228	0.000299443	3.34716	0.000860406	methylation ~ maternal_BMI	methylation ~ maternal_BMI+ maternal_age + parity + mat_smk_preg + maternal_education + social_class + bf_intention + cell counts + SVs	2.34197	1.28748	chr10	124906685	HMX2
cg15821496	-0.00110611	0.000322122	-3.43382	0.000629453	-0.00094198	0.000281424	-3.3472	0.000860503	methylation ~ maternal_BMI	methylation ~ maternal_BMI+ maternal_age + parity + mat_smk_preg + maternal_education + social_class + bf_intention + cell counts + SVs	2.34197	1.28748	chr8	1601372	DLGAP2
cg06103367	-3.83824e-05	1.46917e-05	-2.61252	0.00917631	-4.74327e-05	1.41721e-05	-3.34692	0.000861286	methylation ~ maternal_BMI	methylation ~ maternal_BMI+ maternal_age + parity + mat_smk_preg + maternal_education + social_class + bf_intention + cell counts + SVs	2.34197	1.28748	chr10	81107507	PPIF
cg16686960	-0.00142422	0.000426253	-3.34126	0.000876994	-0.00125511	0.000375016	-3.34681	0.0008613	methylation ~ maternal_BMI	methylation ~ maternal_BMI+ maternal_age + parity + mat_smk_preg + maternal_education + social_class + bf_intention + cell counts + SVs	2.34197	1.28748	chr22	31022898	TCN2
cg24580106	-6.24218e-05	2.23549e-05	-2.7923	0.00537286	-6.51896e-05	1.94781e-05	-3.34681	0.000861539	methylation ~ maternal_BMI	methylation ~ maternal_BMI+ maternal_age + parity + mat_smk_preg + maternal_education + social_class + bf_intention + cell counts + SVs	2.34197	1.28748	chr2	61765480	XPO1
cg11342615	0.000844203	0.000224559	3.75938	0.000184267	0.000406346	0.000121422	3.34655	0.000862541	methylation ~ maternal_BMI	methylation ~ maternal_BMI+ maternal_age + parity + mat_smk_preg + maternal_education + social_class + bf_intention + cell counts + SVs	2.34197	1.28748	chr17	76920454	TIMP2
cg15443174	0.000374369	9.98359e-05	3.74984	0.000191356	0.000268245	8.01579e-05	3.34646	0.000863083	methylation ~ maternal_BMI	methylation ~ maternal_BMI+ maternal_age + parity + mat_smk_preg + maternal_education + social_class + bf_intention + cell counts + SVs	2.34197	1.28748	chr6	146284796	SHPRH;SHPRH
cg13431037	-0.00307296	0.000841778	-3.65056	0.000280581	-0.00170445	0.000509409	-3.34594	0.000863948	methylation ~ maternal_BMI	methylation ~ maternal_BMI+ maternal_age + parity + mat_smk_preg + maternal_education + social_class + bf_intention + cell counts + SVs	2.34197	1.28748	chr9	38319171
cg27318352	-5.78035e-05	2.00645e-05	-2.88088	0.00408404	-6.12514e-05	1.83068e-05	-3.34583	0.00086454	methylation ~ maternal_BMI	methylation ~ maternal_BMI+ maternal_age + parity + mat_smk_preg + maternal_education + social_class + bf_intention + cell counts + SVs	2.34197	1.28748	chr16	30087144	PPP4C
cg23401741	0.000281072	0.000815558	0.344638	0.730468	0.00160293	0.000479121	3.34557	0.000865284	methylation ~ maternal_BMI	methylation ~ maternal_BMI+ maternal_age + parity + mat_smk_preg + maternal_education + social_class + bf_intention + cell counts + SVs	2.34197	1.28748	chr19	32840408	ZNF507;ZNF507
cg25576282	-0.00227366	0.000732289	-3.10486	0.00197916	-0.00161773	0.000483546	-3.34555	0.000865724	methylation ~ maternal_BMI	methylation ~ maternal_BMI+ maternal_age + parity + mat_smk_preg + maternal_education + social_class + bf_intention + cell counts + SVs	2.34197	1.28748	chr6	28880348	TRIM27
cg14797198	-0.000119894	4.55835e-05	-2.63021	0.00871543	-0.000136362	4.07619e-05	-3.34534	0.000865853	methylation ~ maternal_BMI	methylation ~ maternal_BMI+ maternal_age + parity + mat_smk_preg + maternal_education + social_class + bf_intention + cell counts + SVs	2.34197	1.28748	chr22	45403175	PHF21B;PHF21B
cg06409432	-6.18531e-05	1.75017e-05	-3.53412	0.000435471	-5.4379e-05	1.62552e-05	-3.34532	0.000866237	methylation ~ maternal_BMI	methylation ~ maternal_BMI+ maternal_age + parity + mat_smk_preg + maternal_education + social_class + bf_intention + cell counts + SVs	2.34197	1.28748	chr11	64512199	RASGRP2;RASGRP2;RASGRP2
cg18129005	-7.98602e-05	2.62431e-05	-3.0431	0.00242688	-7.46336e-05	2.23108e-05	-3.34518	0.000866407	methylation ~ maternal_BMI	methylation ~ maternal_BMI+ maternal_age + parity + mat_smk_preg + maternal_education + social_class + bf_intention + cell counts + SVs	2.34197	1.28748	chr6	148881126
cg11384281	-4.38065e-05	1.63682e-05	-2.67632	0.00761357	-5.25275e-05	1.57029e-05	-3.34509	0.000866821	methylation ~ maternal_BMI	methylation ~ maternal_BMI+ maternal_age + parity + mat_smk_preg + maternal_education + social_class + bf_intention + cell counts + SVs	2.34197	1.28748	chr3	64009226	PSMD6
cg14429012	-4.96766e-05	1.88817e-05	-2.63094	0.00869788	-5.89777e-05	1.76318e-05	-3.34496	0.000867239	methylation ~ maternal_BMI	methylation ~ maternal_BMI+ maternal_age + parity + mat_smk_preg + maternal_education + social_class + bf_intention + cell counts + SVs	2.34197	1.28748	chr9	34458458	C9orf25;DNAI1;C9orf25
cg01570972	0.0034399	0.000969805	3.54701	0.000414812	0.00306404	0.000916063	3.34479	0.000867431	methylation ~ maternal_BMI	methylation ~ maternal_BMI+ maternal_age + parity + mat_smk_preg + maternal_education + social_class + bf_intention + cell counts + SVs	2.34197	1.28748	chr2	10090656	GRHL1
cg26993198	-9.41116e-05	3.39087e-05	-2.77545	0.00565606	-9.88176e-05	2.95443e-05	-3.34473	0.000867859	methylation ~ maternal_BMI	methylation ~ maternal_BMI+ maternal_age + parity + mat_smk_preg + maternal_education + social_class + bf_intention + cell counts + SVs	2.34197	1.28748	chr5	153859740
cg21729244	-0.00240266	0.000942838	-2.54832	0.0110301	-0.0014459	0.000432322	-3.3445	0.000868331	methylation ~ maternal_BMI	methylation ~ maternal_BMI+ maternal_age + parity + mat_smk_preg + maternal_education + social_class + bf_intention + cell counts + SVs	2.34197	1.28748	chrX	134496604	ZNF449
cg24409649	-4.36697e-05	1.78046e-05	-2.45272	0.0144138	-5.57923e-05	1.6683e-05	-3.34427	0.000869082	methylation ~ maternal_BMI	methylation ~ maternal_BMI+ maternal_age + parity + mat_smk_preg + maternal_education + social_class + bf_intention + cell counts + SVs	2.34197	1.28748	chr12	31479318	FAM60A;FAM60A;FAM60A
cg14016166	0.000738177	0.000409974	1.80055	0.0722035	0.00107385	0.000321072	3.34459	0.00086937	methylation ~ maternal_BMI	methylation ~ maternal_BMI+ maternal_age + parity + mat_smk_preg + maternal_education + social_class + bf_intention + cell counts + SVs	2.34197	1.28748	chr7	75543425	POR
cg26236655	-0.000971117	0.000291789	-3.32814	0.000919045	-0.000878134	0.00026258	-3.34426	0.000869513	methylation ~ maternal_BMI	methylation ~ maternal_BMI+ maternal_age + parity + mat_smk_preg + maternal_education + social_class + bf_intention + cell counts + SVs	2.34197	1.28748	chr2	200051434
cg06996138	-4.75231e-05	2.07024e-05	-2.29553	0.0219936	-6.63303e-05	1.98339e-05	-3.34429	0.000869803	methylation ~ maternal_BMI	methylation ~ maternal_BMI+ maternal_age + parity + mat_smk_preg + maternal_education + social_class + bf_intention + cell counts + SVs	2.34197	1.28748	chr22	51222519	RPL23AP82;RABL2B;RABL2B;RABL2B;RABL2B;RABL2B;RABL2B;RABL2B;RPL23AP82
cg09752021	-0.00307352	0.000694843	-4.42333	1.1226e-05	-0.0017362	0.000519259	-3.34361	0.000871329	methylation ~ maternal_BMI	methylation ~ maternal_BMI+ maternal_age + parity + mat_smk_preg + maternal_education + social_class + bf_intention + cell counts + SVs	2.34197	1.28748	chr16	15222526
cg16989148	0.000536023	0.000125065	4.28595	2.0697e-05	0.000306061	9.15351e-05	3.34365	0.000871521	methylation ~ maternal_BMI	methylation ~ maternal_BMI+ maternal_age + parity + mat_smk_preg + maternal_education + social_class + bf_intention + cell counts + SVs	2.34197	1.28748	chr17	46125619	NFE2L1
cg18588027	-4.74191e-05	1.53277e-05	-3.09368	0.0020538	-4.96912e-05	1.48657e-05	-3.34266	0.000874381	methylation ~ maternal_BMI	methylation ~ maternal_BMI+ maternal_age + parity + mat_smk_preg + maternal_education + social_class + bf_intention + cell counts + SVs	2.34197	1.28748	chr15	68132741
cg21634104	-0.00138886	0.000459424	-3.02305	0.0025924	-0.00136259	0.000407729	-3.34189	0.000877105	methylation ~ maternal_BMI	methylation ~ maternal_BMI+ maternal_age + parity + mat_smk_preg + maternal_education + social_class + bf_intention + cell counts + SVs	2.34197	1.28748	chr3	47555870	C3orf75
cg18540328	0.00260375	0.000685329	3.79927	0.000157365	0.00225685	0.000675381	3.3416	0.000877369	methylation ~ maternal_BMI	methylation ~ maternal_BMI+ maternal_age + parity + mat_smk_preg + maternal_education + social_class + bf_intention + cell counts + SVs	2.34197	1.28748	chr5	90575362
cg19003797	-4.79607e-05	2.08481e-05	-2.30048	0.0217079	-6.46364e-05	1.93424e-05	-3.3417	0.000877442	methylation ~ maternal_BMI	methylation ~ maternal_BMI+ maternal_age + parity + mat_smk_preg + maternal_education + social_class + bf_intention + cell counts + SVs	2.34197	1.28748	chr6	137819267
cg04388901	-0.00252965	0.000812167	-3.1147	0.00191479	-0.00128584	0.000384795	-3.34162	0.000877618	methylation ~ maternal_BMI	methylation ~ maternal_BMI+ maternal_age + parity + mat_smk_preg + maternal_education + social_class + bf_intention + cell counts + SVs	2.34197	1.28748	chr3	48056973	MAP4;MAP4;MAP4
cg05717204	-3.8621e-05	1.45801e-05	-2.64888	0.00825285	-4.6434e-05	1.38971e-05	-3.34126	0.000878471	methylation ~ maternal_BMI	methylation ~ maternal_BMI+ maternal_age + parity + mat_smk_preg + maternal_education + social_class + bf_intention + cell counts + SVs	2.34197	1.28748	chr3	46924768	PTH1R
cg16528022	-5.4423e-05	4.87181e-05	-1.1171	0.264326	-0.000112167	3.35731e-05	-3.34099	0.000879507	methylation ~ maternal_BMI	methylation ~ maternal_BMI+ maternal_age + parity + mat_smk_preg + maternal_education + social_class + bf_intention + cell counts + SVs	2.34197	1.28748	chr14	65438707	RAB15
cg19603847	-9.89728e-05	3.41413e-05	-2.89892	0.00385873	-0.00010159	3.04078e-05	-3.34091	0.000879706	methylation ~ maternal_BMI	methylation ~ maternal_BMI+ maternal_age + parity + mat_smk_preg + maternal_education + social_class + bf_intention + cell counts + SVs	2.34197	1.28748	chr7	42276981	GLI3
cg06500120	-0.000226167	0.000128709	-1.7572	0.0793092	-0.000374896	0.000112216	-3.34085	0.000879883	methylation ~ maternal_BMI	methylation ~ maternal_BMI+ maternal_age + parity + mat_smk_preg + maternal_education + social_class + bf_intention + cell counts + SVs	2.34197	1.28748	chr4	54966990	GSX2
cg03182819	-7.63785e-05	3.36087e-05	-2.27258	0.0233496	-9.96324e-05	2.98223e-05	-3.34087	0.00088035	methylation ~ maternal_BMI	methylation ~ maternal_BMI+ maternal_age + parity + mat_smk_preg + maternal_education + social_class + bf_intention + cell counts + SVs	2.34197	1.28748	chr17	63053327	GNA13
cg14335142	0.00193813	0.000826649	2.34457	0.0193199	0.00236494	0.000708087	3.3399	0.000882738	methylation ~ maternal_BMI	methylation ~ maternal_BMI+ maternal_age + parity + mat_smk_preg + maternal_education + social_class + bf_intention + cell counts + SVs	2.34197	1.28748	chr9	134717404
cg20258811	0.00051231	0.000128649	3.98224	7.52723e-05	0.000330267	9.89054e-05	3.33922	0.000885309	methylation ~ maternal_BMI	methylation ~ maternal_BMI+ maternal_age + parity + mat_smk_preg + maternal_education + social_class + bf_intention + cell counts + SVs	2.34197	1.28748	chr2	175869688	CHN1;CHN1;CHN1
cg04406910	-6.99295e-05	3.05593e-05	-2.28832	0.0224108	-9.00247e-05	2.69599e-05	-3.33921	0.000885338	methylation ~ maternal_BMI	methylation ~ maternal_BMI+ maternal_age + parity + mat_smk_preg + maternal_education + social_class + bf_intention + cell counts + SVs	2.34197	1.28748	chr6	31926623	SKIV2L;SKIV2L;RDBP
cg21897817	-7.70989e-05	2.52577e-05	-3.05249	0.00235358	-7.50681e-05	2.24831e-05	-3.33886	0.000886309	methylation ~ maternal_BMI	methylation ~ maternal_BMI+ maternal_age + parity + mat_smk_preg + maternal_education + social_class + bf_intention + cell counts + SVs	2.34197	1.28748	chr19	50432804	NUP62;NUP62;NUP62;IL4I1;ATF5;NUP62
cg07750655	-6.28332e-05	2.29679e-05	-2.7357	0.00637851	-7.45274e-05	2.23218e-05	-3.33877	0.000886388	methylation ~ maternal_BMI	methylation ~ maternal_BMI+ maternal_age + parity + mat_smk_preg + maternal_education + social_class + bf_intention + cell counts + SVs	2.34197	1.28748	chr16	5121855	ALG1
cg19915505	-0.000204056	0.000133069	-1.53346	0.125606	-0.000346332	0.000103727	-3.33887	0.000886543	methylation ~ maternal_BMI	methylation ~ maternal_BMI+ maternal_age + parity + mat_smk_preg + maternal_education + social_class + bf_intention + cell counts + SVs	2.34197	1.28748	chr3	32147840	GPD1L
cg05407106	-0.00126724	0.000759369	-1.66881	0.0955889	-0.0022042	0.000660281	-3.33827	0.00088771	methylation ~ maternal_BMI	methylation ~ maternal_BMI+ maternal_age + parity + mat_smk_preg + maternal_education + social_class + bf_intention + cell counts + SVs	2.34197	1.28748	chrX	52897409	XAGE3;XAGE3
cg00118684	-5.03284e-05	1.67619e-05	-3.00255	0.00277009	-5.39213e-05	1.61532e-05	-3.33812	0.000888391	methylation ~ maternal_BMI	methylation ~ maternal_BMI+ maternal_age + parity + mat_smk_preg + maternal_education + social_class + bf_intention + cell counts + SVs	2.34197	1.28748	chr18	13726609	RNMT;C18orf19;C18orf19
cg05217927	-0.00166901	0.000898098	-1.85838	0.0635219	-0.00232455	0.000696395	-3.33798	0.00088863	methylation ~ maternal_BMI	methylation ~ maternal_BMI+ maternal_age + parity + mat_smk_preg + maternal_education + social_class + bf_intention + cell counts + SVs	2.34197	1.28748	chr19	14363195
cg16817034	-0.000164453	9.63603e-05	-1.70665	0.0883223	-0.000276066	8.27081e-05	-3.33783	0.000889543	methylation ~ maternal_BMI	methylation ~ maternal_BMI+ maternal_age + parity + mat_smk_preg + maternal_education + social_class + bf_intention + cell counts + SVs	2.34197	1.28748	chr1	28995195	GMEB1;GMEB1
cg11638399	-0.000510717	0.000991877	-0.5149	0.606781	-0.00196756	0.000589528	-3.33752	0.000890275	methylation ~ maternal_BMI	methylation ~ maternal_BMI+ maternal_age + parity + mat_smk_preg + maternal_education + social_class + bf_intention + cell counts + SVs	2.34197	1.28748	chr8	29441416
cg23365699	-9.7761e-05	4.24162e-05	-2.3048	0.0214617	-0.000128945	3.86352e-05	-3.3375	0.000890315	methylation ~ maternal_BMI	methylation ~ maternal_BMI+ maternal_age + parity + mat_smk_preg + maternal_education + social_class + bf_intention + cell counts + SVs	2.34197	1.28748	chr2	197504454	CCDC150;CCDC150
cg02329193	-0.00157442	0.00050339	-3.12762	0.00183305	-0.00153264	0.000459228	-3.33742	0.000890375	methylation ~ maternal_BMI	methylation ~ maternal_BMI+ maternal_age + parity + mat_smk_preg + maternal_education + social_class + bf_intention + cell counts + SVs	2.34197	1.28748	chr16	29196472
cg19283112	-6.16152e-05	0.000167212	-0.368485	0.712621	-0.000374487	0.000112204	-3.33754	0.000890391	methylation ~ maternal_BMI	methylation ~ maternal_BMI+ maternal_age + parity + mat_smk_preg + maternal_education + social_class + bf_intention + cell counts + SVs	2.34197	1.28748	chr1	14075553	PRDM2;PRDM2;PRDM2;PRDM2
cg04555836	0.000866357	0.000242081	3.57879	0.000368327	0.000365454	0.000109506	3.33729	0.000890911	methylation ~ maternal_BMI	methylation ~ maternal_BMI+ maternal_age + parity + mat_smk_preg + maternal_education + social_class + bf_intention + cell counts + SVs	2.34197	1.28748	chr6	76458633	MYO6
cg18259253	-0.000933392	0.000256359	-3.64095	0.000291201	-0.000727089	0.000217873	-3.33722	0.000891423	methylation ~ maternal_BMI	methylation ~ maternal_BMI+ maternal_age + parity + mat_smk_preg + maternal_education + social_class + bf_intention + cell counts + SVs	2.34197	1.28748	chr5	60745986	ZSWIM6
cg15711268	-0.000139349	4.31328e-05	-3.2307	0.0012911	-0.000120128	3.60012e-05	-3.33677	0.000892624	methylation ~ maternal_BMI	methylation ~ maternal_BMI+ maternal_age + parity + mat_smk_preg + maternal_education + social_class + bf_intention + cell counts + SVs	2.34197	1.28748	chr19	31841952
cg24030675	-9.66532e-05	2.77669e-05	-3.48088	0.000530038	-7.03186e-05	2.10739e-05	-3.33676	0.000892799	methylation ~ maternal_BMI	methylation ~ maternal_BMI+ maternal_age + parity + mat_smk_preg + maternal_education + social_class + bf_intention + cell counts + SVs	2.34197	1.28748	chr11	108093402	ATM;NPAT
cg14377596	-3.45696e-05	1.37072e-05	-2.52199	0.0118847	-4.282e-05	1.28333e-05	-3.33662	0.00089325	methylation ~ maternal_BMI	methylation ~ maternal_BMI+ maternal_age + parity + mat_smk_preg + maternal_education + social_class + bf_intention + cell counts + SVs	2.34197	1.28748	chr1	201709135	NAV1;NAV1;NAV1
cg26137971	-8.12342e-05	2.58924e-05	-3.13738	0.00177443	-7.86008e-05	2.35574e-05	-3.33657	0.000893396	methylation ~ maternal_BMI	methylation ~ maternal_BMI+ maternal_age + parity + mat_smk_preg + maternal_education + social_class + bf_intention + cell counts + SVs	2.34197	1.28748	chr22	50920013	ADM2;ADM2
cg09351894	0.000390225	0.000108521	3.59585	0.000345863	0.000236923	7.10095e-05	3.3365	0.000894372	methylation ~ maternal_BMI	methylation ~ maternal_BMI+ maternal_age + parity + mat_smk_preg + maternal_education + social_class + bf_intention + cell counts + SVs	2.34197	1.28748	chr10	35415820	CREM;CREM;CREM;CREM;CREM;CREM;CREM;CREM;CREM;CREM
cg11307618	-2.9721e-05	3.58787e-05	-0.828376	0.407734	-9.59314e-05	2.87614e-05	-3.33542	0.000897245	methylation ~ maternal_BMI	methylation ~ maternal_BMI+ maternal_age + parity + mat_smk_preg + maternal_education + social_class + bf_intention + cell counts + SVs	2.34197	1.28748	chr5	153990559
cg16508600	0.000641614	0.000236311	2.71512	0.00678496	0.000744711	0.000223276	3.33538	0.000897293	methylation ~ maternal_BMI	methylation ~ maternal_BMI+ maternal_age + parity + mat_smk_preg + maternal_education + social_class + bf_intention + cell counts + SVs	2.34197	1.28748	chr1	204531383
cg08305189	-5.21517e-05	3.03674e-05	-1.71736	0.0863471	-7.81541e-05	2.34325e-05	-3.33529	0.00089764	methylation ~ maternal_BMI	methylation ~ maternal_BMI+ maternal_age + parity + mat_smk_preg + maternal_education + social_class + bf_intention + cell counts + SVs	2.34197	1.28748	chr10	99257674	UBTD1;MMS19
cg08107945	-0.000199589	0.000121207	-1.64668	0.100062	-0.000337754	0.00010127	-3.33519	0.000897717	methylation ~ maternal_BMI	methylation ~ maternal_BMI+ maternal_age + parity + mat_smk_preg + maternal_education + social_class + bf_intention + cell counts + SVs	2.34197	1.28748	chr15	35838725	ATPBD4;ATPBD4
cg06226335	-6.74334e-05	2.04994e-05	-3.28953	0.00105252	-6.37971e-05	1.91285e-05	-3.33518	0.000897723	methylation ~ maternal_BMI	methylation ~ maternal_BMI+ maternal_age + parity + mat_smk_preg + maternal_education + social_class + bf_intention + cell counts + SVs	2.34197	1.28748	chr11	208661	BET1L;RIC8A;BET1L;RIC8A
cg26337259	-0.00106083	0.000374053	-2.83603	0.00469635	-0.00112261	0.000336604	-3.33512	0.00089794	methylation ~ maternal_BMI	methylation ~ maternal_BMI+ maternal_age + parity + mat_smk_preg + maternal_education + social_class + bf_intention + cell counts + SVs	2.34197	1.28748	chr17	62770948	LOC146880
cg23998381	0.000480657	0.000135782	3.53993	0.000426007	0.000260581	7.81363e-05	3.33496	0.000898386	methylation ~ maternal_BMI	methylation ~ maternal_BMI+ maternal_age + parity + mat_smk_preg + maternal_education + social_class + bf_intention + cell counts + SVs	2.34197	1.28748	chr2	73114610	SPR
cg20484658	-0.00110502	0.000351831	-3.14076	0.00175412	-0.00109576	0.000328579	-3.33484	0.000898739	methylation ~ maternal_BMI	methylation ~ maternal_BMI+ maternal_age + parity + mat_smk_preg + maternal_education + social_class + bf_intention + cell counts + SVs	2.34197	1.28748	chr6	33232750	VPS52
cg15020964	-0.000967617	0.000303119	-3.1922	0.0014733	-0.000905943	0.000271674	-3.33467	0.000899215	methylation ~ maternal_BMI	methylation ~ maternal_BMI+ maternal_age + parity + mat_smk_preg + maternal_education + social_class + bf_intention + cell counts + SVs	2.34197	1.28748	chr12	45308058	NELL2
cg18601426	0.00201528	0.000477033	4.22462	2.69994e-05	0.00116661	0.000349865	3.33447	0.000899745	methylation ~ maternal_BMI	methylation ~ maternal_BMI+ maternal_age + parity + mat_smk_preg + maternal_education + social_class + bf_intention + cell counts + SVs	2.34197	1.28748	chr7	158381220	PTPRN2;PTPRN2;PTPRN2
cg27651243	0.000959514	0.000265579	3.61291	0.000323984	0.000766221	0.000229806	3.3342	0.000901049	methylation ~ maternal_BMI	methylation ~ maternal_BMI+ maternal_age + parity + mat_smk_preg + maternal_education + social_class + bf_intention + cell counts + SVs	2.34197	1.28748	chr7	156799148	MNX1;MNX1
cg12639574	-0.0038314	0.00122521	-3.12713	0.00183607	-0.00242666	0.000727879	-3.33387	0.00090164	methylation ~ maternal_BMI	methylation ~ maternal_BMI+ maternal_age + parity + mat_smk_preg + maternal_education + social_class + bf_intention + cell counts + SVs	2.34197	1.28748	chr1	179200312	ABL2;ABL2;ABL2;ABL2;ABL2
cg06765552	-0.000133028	5.4769e-05	-2.42888	0.0153961	-0.00017405	5.22071e-05	-3.33383	0.000903268	methylation ~ maternal_BMI	methylation ~ maternal_BMI+ maternal_age + parity + mat_smk_preg + maternal_education + social_class + bf_intention + cell counts + SVs	2.34197	1.28748	chr14	54430182
cg22490000	0.000570491	0.000144364	3.95175	8.52471e-05	0.0002813	8.43901e-05	3.33332	0.000903651	methylation ~ maternal_BMI	methylation ~ maternal_BMI+ maternal_age + parity + mat_smk_preg + maternal_education + social_class + bf_intention + cell counts + SVs	2.34197	1.28748	chr20	50808873	ZFP64;ZFP64;ZFP64;ZFP64
cg01657511	-0.000795275	0.000293014	-2.71412	0.00680703	-0.000586061	0.000175846	-3.33282	0.00090595	methylation ~ maternal_BMI	methylation ~ maternal_BMI+ maternal_age + parity + mat_smk_preg + maternal_education + social_class + bf_intention + cell counts + SVs	2.34197	1.28748	chr8	142318170
cg08442529	-8.21673e-05	2.73537e-05	-3.00388	0.00275793	-8.13145e-05	2.44034e-05	-3.33209	0.000907399	methylation ~ maternal_BMI	methylation ~ maternal_BMI+ maternal_age + parity + mat_smk_preg + maternal_education + social_class + bf_intention + cell counts + SVs	2.34197	1.28748	chr6	126070499	HEY2
cg06196161	-9.17543e-05	2.88719e-05	-3.17798	0.00154674	-9.12015e-05	2.73716e-05	-3.33198	0.000908023	methylation ~ maternal_BMI	methylation ~ maternal_BMI+ maternal_age + parity + mat_smk_preg + maternal_education + social_class + bf_intention + cell counts + SVs	2.34197	1.28748	chr1	1822066	GNB1
cg18742203	0.000620921	0.000152789	4.0639	5.35777e-05	0.00029594	8.88243e-05	3.33175	0.000908623	methylation ~ maternal_BMI	methylation ~ maternal_BMI+ maternal_age + parity + mat_smk_preg + maternal_education + social_class + bf_intention + cell counts + SVs	2.34197	1.28748	chr19	17416661	MRPL34;MRPL34
cg25009002	-0.00157166	0.000476188	-3.3005	0.00101263	-0.00109181	0.000327781	-3.33092	0.000911164	methylation ~ maternal_BMI	methylation ~ maternal_BMI+ maternal_age + parity + mat_smk_preg + maternal_education + social_class + bf_intention + cell counts + SVs	2.34197	1.28748	chr1	119714247
cg13617225	-0.00147322	0.000476202	-3.09369	0.00205338	-0.00110525	0.000331828	-3.33078	0.000911755	methylation ~ maternal_BMI	methylation ~ maternal_BMI+ maternal_age + parity + mat_smk_preg + maternal_education + social_class + bf_intention + cell counts + SVs	2.34197	1.28748	chr9	132256562
cg16546279	-8.76583e-05	4.15101e-05	-2.11173	0.0350528	-0.000111226	3.33957e-05	-3.33056	0.00091233	methylation ~ maternal_BMI	methylation ~ maternal_BMI+ maternal_age + parity + mat_smk_preg + maternal_education + social_class + bf_intention + cell counts + SVs	2.34197	1.28748	chr17	42276625	ATXN7L3;ATXN7L3
cg06071294	0.000571777	0.000404004	1.41528	0.157427	0.00111347	0.000334316	3.33058	0.000913129	methylation ~ maternal_BMI	methylation ~ maternal_BMI+ maternal_age + parity + mat_smk_preg + maternal_education + social_class + bf_intention + cell counts + SVs	2.34197	1.28748	chr6	3007346	NQO2
cg08124278	-4.55203e-05	1.94935e-05	-2.33515	0.0198089	-5.8424e-05	1.75436e-05	-3.33022	0.000913416	methylation ~ maternal_BMI	methylation ~ maternal_BMI+ maternal_age + parity + mat_smk_preg + maternal_education + social_class + bf_intention + cell counts + SVs	2.34197	1.28748	chr22	30163035	UCRC;ZMAT5;UCRC;ZMAT5
cg13044649	-0.00200314	0.000818298	-2.44794	0.0146048	-0.00219059	0.00065782	-3.33008	0.00091382	methylation ~ maternal_BMI	methylation ~ maternal_BMI+ maternal_age + parity + mat_smk_preg + maternal_education + social_class + bf_intention + cell counts + SVs	2.34197	1.28748	chr3	195849011
cg14051306	-8.93759e-05	2.66615e-05	-3.35225	0.00084384	-8.09877e-05	2.43196e-05	-3.33015	0.000914126	methylation ~ maternal_BMI	methylation ~ maternal_BMI+ maternal_age + parity + mat_smk_preg + maternal_education + social_class + bf_intention + cell counts + SVs	2.34197	1.28748	chr5	56248243	MIER3
cg02150435	-6.63697e-05	3.78528e-05	-1.75336	0.0799665	-9.19978e-05	2.76283e-05	-3.32984	0.000914868	methylation ~ maternal_BMI	methylation ~ maternal_BMI+ maternal_age + parity + mat_smk_preg + maternal_education + social_class + bf_intention + cell counts + SVs	2.34197	1.28748	chr12	9800469	LOC374443
cg25192173	0.000312676	0.000201745	1.54985	0.121621	0.000582403	0.000174912	3.32969	0.000915748	methylation ~ maternal_BMI	methylation ~ maternal_BMI+ maternal_age + parity + mat_smk_preg + maternal_education + social_class + bf_intention + cell counts + SVs	2.34197	1.28748	chr12	133310556	ANKLE2
cg23624957	0.0011623	0.000704295	1.6503	0.0993164	0.00192122	0.00057704	3.32944	0.000915878	methylation ~ maternal_BMI	methylation ~ maternal_BMI+ maternal_age + parity + mat_smk_preg + maternal_education + social_class + bf_intention + cell counts + SVs	2.34197	1.28748	chr6	114257531	HDAC2
cg02584969	-8.39673e-05	2.65836e-05	-3.15862	0.00165154	-8.41285e-05	2.52678e-05	-3.32947	0.000915975	methylation ~ maternal_BMI	methylation ~ maternal_BMI+ maternal_age + parity + mat_smk_preg + maternal_education + social_class + bf_intention + cell counts + SVs	2.34197	1.28748	chr3	195636414	TNK2
cg12090885	-0.00081047	0.000261647	-3.09758	0.00202845	-0.000596866	0.000179258	-3.32965	0.000916293	methylation ~ maternal_BMI	methylation ~ maternal_BMI+ maternal_age + parity + mat_smk_preg + maternal_education + social_class + bf_intention + cell counts + SVs	2.34197	1.28748	chr3	119632116	GSK3B;GSK3B
cg11726792	0.00172265	0.000483386	3.56371	0.000389814	0.00144353	0.000433592	3.32923	0.000916755	methylation ~ maternal_BMI	methylation ~ maternal_BMI+ maternal_age + parity + mat_smk_preg + maternal_education + social_class + bf_intention + cell counts + SVs	2.34197	1.28748	chr4	113432701
cg08162257	-0.000130808	4.52407e-05	-2.89137	0.00395171	-0.000135105	4.05823e-05	-3.32916	0.000917129	methylation ~ maternal_BMI	methylation ~ maternal_BMI+ maternal_age + parity + mat_smk_preg + maternal_education + social_class + bf_intention + cell counts + SVs	2.34197	1.28748	chr15	90777190	CIB1;C15orf58;CIB1
cg24559044	-0.00111505	0.000398741	-2.79641	0.00530707	-0.00079452	0.00023865	-3.32922	0.000917394	methylation ~ maternal_BMI	methylation ~ maternal_BMI+ maternal_age + parity + mat_smk_preg + maternal_education + social_class + bf_intention + cell counts + SVs	2.34197	1.28748	chr5	142435797	ARHGAP26;ARHGAP26
cg22319784	-0.000524137	0.000178635	-2.93413	0.00345211	-0.00057935	0.000174025	-3.32911	0.000917474	methylation ~ maternal_BMI	methylation ~ maternal_BMI+ maternal_age + parity + mat_smk_preg + maternal_education + social_class + bf_intention + cell counts + SVs	2.34197	1.28748	chr5	180486879	BTNL9
cg03949008	0.00157391	0.000385114	4.08686	4.87454e-05	0.00106726	0.000320589	3.32905	0.000918225	methylation ~ maternal_BMI	methylation ~ maternal_BMI+ maternal_age + parity + mat_smk_preg + maternal_education + social_class + bf_intention + cell counts + SVs	2.34197	1.28748	chrX	2846196	ARSD;ARSD
cg03261004	-3.20842e-05	1.43358e-05	-2.23804	0.0255255	-4.20536e-05	1.26337e-05	-3.32869	0.00091877	methylation ~ maternal_BMI	methylation ~ maternal_BMI+ maternal_age + parity + mat_smk_preg + maternal_education + social_class + bf_intention + cell counts + SVs	2.34197	1.28748	chr9	139981660	LOC100289341;MAN1B1
cg10518145	-4.57905e-05	1.75133e-05	-2.61461	0.00912078	-5.2766e-05	1.58539e-05	-3.32826	0.000920123	methylation ~ maternal_BMI	methylation ~ maternal_BMI+ maternal_age + parity + mat_smk_preg + maternal_education + social_class + bf_intention + cell counts + SVs	2.34197	1.28748	chr12	105501569	KIAA1033;KIAA1033
cg05969021	-3.53447e-05	1.63865e-05	-2.15694	0.0313409	-4.24318e-05	1.27516e-05	-3.32758	0.000922123	methylation ~ maternal_BMI	methylation ~ maternal_BMI+ maternal_age + parity + mat_smk_preg + maternal_education + social_class + bf_intention + cell counts + SVs	2.34197	1.28748	chr1	23886005	ID3;ID3
cg04644883	0.000496625	0.000128963	3.85092	0.000128136	0.000236225	7.09935e-05	3.32742	0.000922508	methylation ~ maternal_BMI	methylation ~ maternal_BMI+ maternal_age + parity + mat_smk_preg + maternal_education + social_class + bf_intention + cell counts + SVs	2.34197	1.28748	chr4	141071988	MAML3
cg16474725	0.0018283	0.000457183	3.99905	7.01831e-05	0.0010841	0.000325818	3.32731	0.000923078	methylation ~ maternal_BMI	methylation ~ maternal_BMI+ maternal_age + parity + mat_smk_preg + maternal_education + social_class + bf_intention + cell counts + SVs	2.34197	1.28748	chr6	45979349	CLIC5;CLIC5
cg06496470	0.00159453	0.000564801	2.82317	0.00488602	0.00174931	0.000525764	3.32719	0.000923203	methylation ~ maternal_BMI	methylation ~ maternal_BMI+ maternal_age + parity + mat_smk_preg + maternal_education + social_class + bf_intention + cell counts + SVs	2.34197	1.28748	chr10	132291912
cg10001282	-6.58439e-05	2.55784e-05	-2.5742	0.0102483	-7.79734e-05	2.3434e-05	-3.32736	0.000923325	methylation ~ maternal_BMI	methylation ~ maternal_BMI+ maternal_age + parity + mat_smk_preg + maternal_education + social_class + bf_intention + cell counts + SVs	2.34197	1.28748	chr10	71333478	NEUROG3
cg04402875	0.000848691	0.000239748	3.53993	0.000425937	0.000398042	0.000119643	3.3269	0.000924192	methylation ~ maternal_BMI	methylation ~ maternal_BMI+ maternal_age + parity + mat_smk_preg + maternal_education + social_class + bf_intention + cell counts + SVs	2.34197	1.28748	chr10	43572795	RET;RET
cg11167100	-9.98828e-05	2.41769e-05	-4.13133	4.03286e-05	-7.55208e-05	2.27021e-05	-3.3266	0.000925508	methylation ~ maternal_BMI	methylation ~ maternal_BMI+ maternal_age + parity + mat_smk_preg + maternal_education + social_class + bf_intention + cell counts + SVs	2.34197	1.28748	chr15	83776269	TM6SF1;TM6SF1
cg21644669	-3.48194e-05	1.88759e-05	-1.84465	0.0655061	-5.60475e-05	1.68493e-05	-3.32639	0.000926746	methylation ~ maternal_BMI	methylation ~ maternal_BMI+ maternal_age + parity + mat_smk_preg + maternal_education + social_class + bf_intention + cell counts + SVs	2.34197	1.28748	chr17	8649170	CCDC42;CCDC42
cg08430329	-0.000137405	3.77512e-05	-3.63975	0.000293178	-0.000128472	3.86215e-05	-3.32644	0.00092758	methylation ~ maternal_BMI	methylation ~ maternal_BMI+ maternal_age + parity + mat_smk_preg + maternal_education + social_class + bf_intention + cell counts + SVs	2.34197	1.28748	chr2	73430374	NOTO
cg17009522	-0.00190814	0.000503158	-3.79232	0.000161746	-0.00147883	0.000444665	-3.32572	0.000928063	methylation ~ maternal_BMI	methylation ~ maternal_BMI+ maternal_age + parity + mat_smk_preg + maternal_education + social_class + bf_intention + cell counts + SVs	2.34197	1.28748	chr11	75280084	SERPINH1
cg27585405	-7.19543e-05	2.22753e-05	-3.23022	0.00129324	-6.61201e-05	1.98815e-05	-3.32571	0.000928241	methylation ~ maternal_BMI	methylation ~ maternal_BMI+ maternal_age + parity + mat_smk_preg + maternal_education + social_class + bf_intention + cell counts + SVs	2.34197	1.28748	chr16	475496	RAB11FIP3
cg16547529	0.0022109	0.000683671	3.23387	0.00127692	0.00218301	0.00065645	3.32547	0.000928875	methylation ~ maternal_BMI	methylation ~ maternal_BMI+ maternal_age + parity + mat_smk_preg + maternal_education + social_class + bf_intention + cell counts + SVs	2.34197	1.28748	chr11	75140681	KLHL35
cg05040347	-0.0028923	0.000719569	-4.01949	6.44502e-05	-0.00151001	0.0004541	-3.32527	0.000929463	methylation ~ maternal_BMI	methylation ~ maternal_BMI+ maternal_age + parity + mat_smk_preg + maternal_education + social_class + bf_intention + cell counts + SVs	2.34197	1.28748	chr5	31240925	CDH6
cg26677084	-5.33823e-05	1.82924e-05	-2.91827	0.00362952	-5.69338e-05	1.71221e-05	-3.32516	0.000929964	methylation ~ maternal_BMI	methylation ~ maternal_BMI+ maternal_age + parity + mat_smk_preg + maternal_education + social_class + bf_intention + cell counts + SVs	2.34197	1.28748	chr17	74582375	ST6GALNAC2
cg08907891	-5.15106e-05	2.78707e-05	-1.8482	0.0649887	-7.98335e-05	2.40089e-05	-3.32516	0.000930641	methylation ~ maternal_BMI	methylation ~ maternal_BMI+ maternal_age + parity + mat_smk_preg + maternal_education + social_class + bf_intention + cell counts + SVs	2.34197	1.28748	chr8	22926898	TNFRSF10B;TNFRSF10B;TNFRSF10B
cg17366400	-8.12661e-05	2.51412e-05	-3.23238	0.0012834	-8.22757e-05	2.47457e-05	-3.32486	0.000930832	methylation ~ maternal_BMI	methylation ~ maternal_BMI+ maternal_age + parity + mat_smk_preg + maternal_education + social_class + bf_intention + cell counts + SVs	2.34197	1.28748	chr13	49550321	FNDC3A
cg03700287	-0.00100407	0.000573455	-1.75092	0.0803868	-0.00166529	0.000500855	-3.3249	0.000930889	methylation ~ maternal_BMI	methylation ~ maternal_BMI+ maternal_age + parity + mat_smk_preg + maternal_education + social_class + bf_intention + cell counts + SVs	2.34197	1.28748	chr5	140621697	PCDHB19P
cg00533084	0.000573076	0.00015687	3.65319	0.000277857	0.000322474	9.69922e-05	3.32474	0.000931473	methylation ~ maternal_BMI	methylation ~ maternal_BMI+ maternal_age + parity + mat_smk_preg + maternal_education + social_class + bf_intention + cell counts + SVs	2.34197	1.28748	chr1	156698170	C1orf66;ISG20L2;C1orf66
cg10419178	0.00112805	0.000396736	2.84331	0.00459139	0.00122506	0.000368489	3.32454	0.000932084	methylation ~ maternal_BMI	methylation ~ maternal_BMI+ maternal_age + parity + mat_smk_preg + maternal_education + social_class + bf_intention + cell counts + SVs	2.34197	1.28748	chr11	473674	PTDSS2
cg25926008	-5.15579e-05	2.54623e-05	-2.02488	0.0432496	-7.45207e-05	2.24168e-05	-3.32433	0.000932834	methylation ~ maternal_BMI	methylation ~ maternal_BMI+ maternal_age + parity + mat_smk_preg + maternal_education + social_class + bf_intention + cell counts + SVs	2.34197	1.28748	chr6	110012635	AKD1;FIG4;AKD1;FIG4
cg09059070	-5.55568e-05	2.09455e-05	-2.65244	0.00816719	-6.78018e-05	2.03991e-05	-3.32375	0.000934592	methylation ~ maternal_BMI	methylation ~ maternal_BMI+ maternal_age + parity + mat_smk_preg + maternal_education + social_class + bf_intention + cell counts + SVs	2.34197	1.28748	chr1	151584923	SNX27
cg25473866	-0.00193645	0.000641709	-3.01764	0.00263711	-0.00211249	0.000635623	-3.32349	0.000935326	methylation ~ maternal_BMI	methylation ~ maternal_BMI+ maternal_age + parity + mat_smk_preg + maternal_education + social_class + bf_intention + cell counts + SVs	2.34197	1.28748	chr8	143581070	BAI1
cg19907776	0.00215596	0.000533015	4.04483	5.80664e-05	0.00163492	0.000492021	3.32287	0.000937923	methylation ~ maternal_BMI	methylation ~ maternal_BMI+ maternal_age + parity + mat_smk_preg + maternal_education + social_class + bf_intention + cell counts + SVs	2.34197	1.28748	chr14	89444401
cg16946033	0.00167218	0.000494742	3.3799	0.000764317	0.00159192	0.000479127	3.32255	0.000938722	methylation ~ maternal_BMI	methylation ~ maternal_BMI+ maternal_age + parity + mat_smk_preg + maternal_education + social_class + bf_intention + cell counts + SVs	2.34197	1.28748	chr10	737336
cg11571761	-0.000256086	0.000138754	-1.84562	0.0653724	-0.000336828	0.000101363	-3.323	0.000938786	methylation ~ maternal_BMI	methylation ~ maternal_BMI+ maternal_age + parity + mat_smk_preg + maternal_education + social_class + bf_intention + cell counts + SVs	2.34197	1.28748	chr5	95298041	ELL2
cg11540007	-6.20507e-05	2.03427e-05	-3.05027	0.00237038	-5.78864e-05	1.74232e-05	-3.32238	0.000939189	methylation ~ maternal_BMI	methylation ~ maternal_BMI+ maternal_age + parity + mat_smk_preg + maternal_education + social_class + bf_intention + cell counts + SVs	2.34197	1.28748	chr2	145274975	ZEB2;ZEB2;ZEB2
cg26754510	-0.00199073	0.000893964	-2.22686	0.0262644	-0.00275156	0.000828244	-3.32216	0.000939718	methylation ~ maternal_BMI	methylation ~ maternal_BMI+ maternal_age + parity + mat_smk_preg + maternal_education + social_class + bf_intention + cell counts + SVs	2.34197	1.28748	chr6	71276074	C6orf57
cg01583034	-6.25899e-05	1.93104e-05	-3.24126	0.00124561	-6.23144e-05	1.87562e-05	-3.32234	0.000939961	methylation ~ maternal_BMI	methylation ~ maternal_BMI+ maternal_age + parity + mat_smk_preg + maternal_education + social_class + bf_intention + cell counts + SVs	2.34197	1.28748	chr12	104850716	CHST11
cg01561368	-4.4418e-05	1.52969e-05	-2.90372	0.00380086	-4.73467e-05	1.42528e-05	-3.32192	0.000940852	methylation ~ maternal_BMI	methylation ~ maternal_BMI+ maternal_age + parity + mat_smk_preg + maternal_education + social_class + bf_intention + cell counts + SVs	2.34197	1.28748	chr14	91977240	SMEK1
cg11844110	0.000657095	0.000175258	3.74929	0.000191542	0.000353649	0.000106466	3.32171	0.000941283	methylation ~ maternal_BMI	methylation ~ maternal_BMI+ maternal_age + parity + mat_smk_preg + maternal_education + social_class + bf_intention + cell counts + SVs	2.34197	1.28748	chr1	208042623
cg06557776	-0.000111396	3.20886e-05	-3.4715	0.000548667	-0.000103579	3.11854e-05	-3.32138	0.00094281	methylation ~ maternal_BMI	methylation ~ maternal_BMI+ maternal_age + parity + mat_smk_preg + maternal_education + social_class + bf_intention + cell counts + SVs	2.34197	1.28748	chr10	112679649	NCRNA00081;NCRNA00081;SHOC2;NCRNA00081;NCRNA00081;NCRNA00081
cg15136597	-9.42527e-05	2.46051e-05	-3.83061	0.000139021	-7.08272e-05	2.13254e-05	-3.32126	0.000943052	methylation ~ maternal_BMI	methylation ~ maternal_BMI+ maternal_age + parity + mat_smk_preg + maternal_education + social_class + bf_intention + cell counts + SVs	2.34197	1.28748	chr2	132250196	FAM128A;LOC150776
cg24427016	-3.83321e-05	1.08888e-05	-3.52031	0.000458453	-3.32404e-05	1.00085e-05	-3.32122	0.000943482	methylation ~ maternal_BMI	methylation ~ maternal_BMI+ maternal_age + parity + mat_smk_preg + maternal_education + social_class + bf_intention + cell counts + SVs	2.34197	1.28748	chr6	31588084	BAT2
cg10870083	-9.41987e-05	5.25778e-05	-1.79161	0.0736248	-0.000165565	4.98513e-05	-3.32118	0.00094418	methylation ~ maternal_BMI	methylation ~ maternal_BMI+ maternal_age + parity + mat_smk_preg + maternal_education + social_class + bf_intention + cell counts + SVs	2.34197	1.28748	chr4	62068185
cg00251250	-5.76946e-05	1.39796e-05	-4.12704	4.10566e-05	-4.39675e-05	1.32438e-05	-3.31986	0.000947672	methylation ~ maternal_BMI	methylation ~ maternal_BMI+ maternal_age + parity + mat_smk_preg + maternal_education + social_class + bf_intention + cell counts + SVs	2.34197	1.28748	chr1	234746546	IRF2BP2;IRF2BP2
cg06464860	-4.60355e-05	1.14425e-05	-4.02319	6.35572e-05	-3.32924e-05	1.00286e-05	-3.31976	0.00094841	methylation ~ maternal_BMI	methylation ~ maternal_BMI+ maternal_age + parity + mat_smk_preg + maternal_education + social_class + bf_intention + cell counts + SVs	2.34197	1.28748	chr5	60628093	ZSWIM6
cg00798850	-5.84779e-05	3.95708e-05	-1.4778	0.139898	-9.69765e-05	2.92146e-05	-3.31946	0.000948936	methylation ~ maternal_BMI	methylation ~ maternal_BMI+ maternal_age + parity + mat_smk_preg + maternal_education + social_class + bf_intention + cell counts + SVs	2.34197	1.28748	chr10	35625974	CCNY;CCNY;CCNY
cg27081243	-4.24267e-05	1.35759e-05	-3.12514	0.00184856	-4.36572e-05	1.31526e-05	-3.31929	0.000949436	methylation ~ maternal_BMI	methylation ~ maternal_BMI+ maternal_age + parity + mat_smk_preg + maternal_education + social_class + bf_intention + cell counts + SVs	2.34197	1.28748	chr6	33386103	CUTA;CUTA;CUTA;CUTA;CUTA
cg06067032	-5.97737e-05	1.90423e-05	-3.139	0.00176538	-6.02412e-05	1.81494e-05	-3.31918	0.000950405	methylation ~ maternal_BMI	methylation ~ maternal_BMI+ maternal_age + parity + mat_smk_preg + maternal_education + social_class + bf_intention + cell counts + SVs	2.34197	1.28748	chr13	26796571	RNF6;RNF6;RNF6
cg04226394	-7.69883e-05	2.45818e-05	-3.13193	0.00180702	-7.22659e-05	2.1775e-05	-3.31875	0.000951309	methylation ~ maternal_BMI	methylation ~ maternal_BMI+ maternal_age + parity + mat_smk_preg + maternal_education + social_class + bf_intention + cell counts + SVs	2.34197	1.28748	chr3	63898734	ATXN7;ATXN7
cg02726924	-6.1244e-05	1.65913e-05	-3.69133	0.000240084	-5.26221e-05	1.5857e-05	-3.31854	0.000952364	methylation ~ maternal_BMI	methylation ~ maternal_BMI+ maternal_age + parity + mat_smk_preg + maternal_education + social_class + bf_intention + cell counts + SVs	2.34197	1.28748	chr21	43299868	PRDM15;PRDM15
cg22127730	0.000512961	0.000245252	2.09157	0.0368377	0.000679551	0.000204758	3.31881	0.000952598	methylation ~ maternal_BMI	methylation ~ maternal_BMI+ maternal_age + parity + mat_smk_preg + maternal_education + social_class + bf_intention + cell counts + SVs	2.34197	1.28748	chr1	7724533	CAMTA1
cg21662807	0.00051823	0.000114201	4.53786	6.68878e-06	0.000345941	0.000104241	3.31865	0.000953047	methylation ~ maternal_BMI	methylation ~ maternal_BMI+ maternal_age + parity + mat_smk_preg + maternal_education + social_class + bf_intention + cell counts + SVs	2.34197	1.28748	chrX	40034240	BCOR;BCOR
cg10635092	0.00300548	0.000856792	3.50783	0.000479759	0.0027343	0.000824081	3.318	0.000953617	methylation ~ maternal_BMI	methylation ~ maternal_BMI+ maternal_age + parity + mat_smk_preg + maternal_education + social_class + bf_intention + cell counts + SVs	2.34197	1.28748	chr4	2367091	ZFYVE28
cg20788387	-5.70218e-05	1.71597e-05	-3.323	0.000936143	-5.22854e-05	1.57584e-05	-3.31793	0.000954599	methylation ~ maternal_BMI	methylation ~ maternal_BMI+ maternal_age + parity + mat_smk_preg + maternal_education + social_class + bf_intention + cell counts + SVs	2.34197	1.28748	chr5	34915805	RAD1;BRIX1;RAD1
cg16086130	-0.000280449	0.000145017	-1.93391	0.0535183	-0.000379017	0.00011424	-3.31773	0.000954946	methylation ~ maternal_BMI	methylation ~ maternal_BMI+ maternal_age + parity + mat_smk_preg + maternal_education + social_class + bf_intention + cell counts + SVs	2.34197	1.28748	chr15	101419275	ALDH1A3
cg18422423	-0.000531192	0.000135707	-3.91427	9.93097e-05	-0.000411049	0.0001239	-3.31758	0.000955289	methylation ~ maternal_BMI	methylation ~ maternal_BMI+ maternal_age + parity + mat_smk_preg + maternal_education + social_class + bf_intention + cell counts + SVs	2.34197	1.28748	chr3	51576922	RAD54L2
cg14368382	0.000656333	0.000399849	1.64145	0.101142	0.00113107	0.000340939	3.3175	0.000955625	methylation ~ maternal_BMI	methylation ~ maternal_BMI+ maternal_age + parity + mat_smk_preg + maternal_education + social_class + bf_intention + cell counts + SVs	2.34197	1.28748	chr9	71881186
cg01549106	-0.00124185	0.000370073	-3.35569	0.000833491	-0.00121896	0.000367441	-3.31742	0.000956052	methylation ~ maternal_BMI	methylation ~ maternal_BMI+ maternal_age + parity + mat_smk_preg + maternal_education + social_class + bf_intention + cell counts + SVs	2.34197	1.28748	chr5	10788719
cg19356347	0.000985543	0.000272369	3.61841	0.000317182	0.000513788	0.000154888	3.31715	0.000956671	methylation ~ maternal_BMI	methylation ~ maternal_BMI+ maternal_age + parity + mat_smk_preg + maternal_education + social_class + bf_intention + cell counts + SVs	2.34197	1.28748	chr12	28122626	PTHLH;PTHLH;PTHLH;PTHLH;PTHLH;PTHLH
cg05612279	0.000686981	0.000162261	4.2338	2.59668e-05	0.000399998	0.000120593	3.31693	0.000957566	methylation ~ maternal_BMI	methylation ~ maternal_BMI+ maternal_age + parity + mat_smk_preg + maternal_education + social_class + bf_intention + cell counts + SVs	2.34197	1.28748	chr12	52241471
cg09827701	-4.71812e-05	1.44622e-05	-3.26238	0.0011572	-4.49273e-05	1.3545e-05	-3.31691	0.000957713	methylation ~ maternal_BMI	methylation ~ maternal_BMI+ maternal_age + parity + mat_smk_preg + maternal_education + social_class + bf_intention + cell counts + SVs	2.34197	1.28748	chr3	49158388	USP19
cg13855345	0.00044272	0.000118684	3.73025	0.000206378	0.000247762	7.47013e-05	3.3167	0.000958281	methylation ~ maternal_BMI	methylation ~ maternal_BMI+ maternal_age + parity + mat_smk_preg + maternal_education + social_class + bf_intention + cell counts + SVs	2.34197	1.28748	chr1	43312171	ZNF691
cg20775254	-0.00188874	0.000606239	-3.11551	0.00190921	-0.00173697	0.00052376	-3.31635	0.000959309	methylation ~ maternal_BMI	methylation ~ maternal_BMI+ maternal_age + parity + mat_smk_preg + maternal_education + social_class + bf_intention + cell counts + SVs	2.34197	1.28748	chr2	95940705	PROM2;PROM2;PROM2
cg10217166	-0.00196104	0.000517877	-3.7867	0.000165449	-0.00103347	0.000311638	-3.31623	0.000959922	methylation ~ maternal_BMI	methylation ~ maternal_BMI+ maternal_age + parity + mat_smk_preg + maternal_education + social_class + bf_intention + cell counts + SVs	2.34197	1.28748	chr12	63238340	PPM1H
cg10726660	0.000599658	0.000193193	3.10393	0.00198455	0.00053902	0.00016255	3.31603	0.000960475	methylation ~ maternal_BMI	methylation ~ maternal_BMI+ maternal_age + parity + mat_smk_preg + maternal_education + social_class + bf_intention + cell counts + SVs	2.34197	1.28748	chr10	118153200
cg24960563	-4.77844e-05	1.86048e-05	-2.56839	0.0104185	-5.54287e-05	1.67189e-05	-3.31533	0.000962968	methylation ~ maternal_BMI	methylation ~ maternal_BMI+ maternal_age + parity + mat_smk_preg + maternal_education + social_class + bf_intention + cell counts + SVs	2.34197	1.28748	chr17	40075304	ACLY;ACLY
cg22530822	-6.8663e-05	1.90672e-05	-3.60111	0.000338619	-5.20521e-05	1.57025e-05	-3.31489	0.000964274	methylation ~ maternal_BMI	methylation ~ maternal_BMI+ maternal_age + parity + mat_smk_preg + maternal_education + social_class + bf_intention + cell counts + SVs	2.34197	1.28748	chr17	61905144	FTSJ3;PSMC5
cg05010752	-0.000832906	0.000269969	-3.08519	0.00211346	-0.00088521	0.000267031	-3.31501	0.000964709	methylation ~ maternal_BMI	methylation ~ maternal_BMI+ maternal_age + parity + mat_smk_preg + maternal_education + social_class + bf_intention + cell counts + SVs	2.34197	1.28748	chr22	20481341
cg03948682	-0.000185258	8.21522e-05	-2.25506	0.0244319	-0.00020196	6.09276e-05	-3.31476	0.000965117	methylation ~ maternal_BMI	methylation ~ maternal_BMI+ maternal_age + parity + mat_smk_preg + maternal_education + social_class + bf_intention + cell counts + SVs	2.34197	1.28748	chr6	30312944	RPP21;RPP21
cg03212862	-5.85857e-05	1.89457e-05	-3.0923	0.00206326	-6.02737e-05	1.81845e-05	-3.31457	0.000965609	methylation ~ maternal_BMI	methylation ~ maternal_BMI+ maternal_age + parity + mat_smk_preg + maternal_education + social_class + bf_intention + cell counts + SVs	2.34197	1.28748	chr20	47662828	CSE1L
cg15150463	-0.00278521	0.000937179	-2.97191	0.00305822	-0.00143913	0.000434203	-3.31441	0.000965876	methylation ~ maternal_BMI	methylation ~ maternal_BMI+ maternal_age + parity + mat_smk_preg + maternal_education + social_class + bf_intention + cell counts + SVs	2.34197	1.28748	chr6	90599089
cg22266470	-4.3078e-05	1.6704e-05	-2.5789	0.0101112	-5.41854e-05	1.63478e-05	-3.31454	0.000966002	methylation ~ maternal_BMI	methylation ~ maternal_BMI+ maternal_age + parity + mat_smk_preg + maternal_education + social_class + bf_intention + cell counts + SVs	2.34197	1.28748	chr19	51014659	JOSD2
cg01936970	-6.23363e-05	1.57734e-05	-3.95198	8.52e-05	-4.9783e-05	1.50199e-05	-3.31447	0.000966048	methylation ~ maternal_BMI	methylation ~ maternal_BMI+ maternal_age + parity + mat_smk_preg + maternal_education + social_class + bf_intention + cell counts + SVs	2.34197	1.28748	chr14	101053354
cg04669830	-4.78109e-05	1.79545e-05	-2.66288	0.00792095	-5.18826e-05	1.56541e-05	-3.31431	0.000966366	methylation ~ maternal_BMI	methylation ~ maternal_BMI+ maternal_age + parity + mat_smk_preg + maternal_education + social_class + bf_intention + cell counts + SVs	2.34197	1.28748	chr20	1306048	SDCBP2
cg16182465	-0.00115405	0.000341954	-3.37488	0.000779281	-0.00107665	0.000324841	-3.31439	0.000967462	methylation ~ maternal_BMI	methylation ~ maternal_BMI+ maternal_age + parity + mat_smk_preg + maternal_education + social_class + bf_intention + cell counts + SVs	2.34197	1.28748	chr11	76371946	LRRC32;LRRC32
cg09895029	-0.00107959	0.000275158	-3.92354	9.5628e-05	-0.000837725	0.000252788	-3.31394	0.000967562	methylation ~ maternal_BMI	methylation ~ maternal_BMI+ maternal_age + parity + mat_smk_preg + maternal_education + social_class + bf_intention + cell counts + SVs	2.34197	1.28748	chr7	99674959	ZNF3;ZNF3
cg00034416	-7.54429e-05	2.44705e-05	-3.08301	0.00212753	-6.30037e-05	1.90135e-05	-3.31363	0.000968624	methylation ~ maternal_BMI	methylation ~ maternal_BMI+ maternal_age + parity + mat_smk_preg + maternal_education + social_class + bf_intention + cell counts + SVs	2.34197	1.28748	chr1	155278724	FDPS;FDPS;FDPS;FDPS;FDPS;FDPS
cg21940313	-0.000731977	0.00050214	-1.45771	0.145354	-0.0014307	0.000431784	-3.31346	0.000969001	methylation ~ maternal_BMI	methylation ~ maternal_BMI+ maternal_age + parity + mat_smk_preg + maternal_education + social_class + bf_intention + cell counts + SVs	2.34197	1.28748	chr17	41620911	ETV4;ETV4
cg14185670	-8.71327e-05	3.94429e-05	-2.20908	0.0274851	-0.000110636	3.33894e-05	-3.31352	0.000969265	methylation ~ maternal_BMI	methylation ~ maternal_BMI+ maternal_age + parity + mat_smk_preg + maternal_education + social_class + bf_intention + cell counts + SVs	2.34197	1.28748	chr18	56806716	SEC11C
cg11393995	-6.34592e-05	8.66699e-05	-0.732194	0.464294	-0.000199258	6.01314e-05	-3.3137	0.000969501	methylation ~ maternal_BMI	methylation ~ maternal_BMI+ maternal_age + parity + mat_smk_preg + maternal_education + social_class + bf_intention + cell counts + SVs	2.34197	1.28748	chr6	2842359	SERPINB1
cg13748092	-0.000521517	0.000173717	-3.0021	0.00277436	-0.00046846	0.0001414	-3.31302	0.000970823	methylation ~ maternal_BMI	methylation ~ maternal_BMI+ maternal_age + parity + mat_smk_preg + maternal_education + social_class + bf_intention + cell counts + SVs	2.34197	1.28748	chr15	58024200
cg07135601	-6.4162e-05	1.67238e-05	-3.83656	0.000135734	-4.58246e-05	1.38325e-05	-3.31282	0.000971387	methylation ~ maternal_BMI	methylation ~ maternal_BMI+ maternal_age + parity + mat_smk_preg + maternal_education + social_class + bf_intention + cell counts + SVs	2.34197	1.28748	chr12	110906630	GPN3;GPN3;C12orf24;GPN3;C12orf24
cg20544675	-0.000883812	0.00048312	-1.82938	0.0677545	-0.00134705	0.00040663	-3.31271	0.000971556	methylation ~ maternal_BMI	methylation ~ maternal_BMI+ maternal_age + parity + mat_smk_preg + maternal_education + social_class + bf_intention + cell counts + SVs	2.34197	1.28748	chr8	38243945	LETM2
cg15892658	-5.61986e-05	2.28683e-05	-2.4575	0.0142263	-6.49205e-05	1.95981e-05	-3.3126	0.000972217	methylation ~ maternal_BMI	methylation ~ maternal_BMI+ maternal_age + parity + mat_smk_preg + maternal_education + social_class + bf_intention + cell counts + SVs	2.34197	1.28748	chr11	33757569	CD59;CD59;CD59;CD59
cg03403081	0.000995917	0.000484369	2.05611	0.0401315	0.00140697	0.000424757	3.3124	0.000972735	methylation ~ maternal_BMI	methylation ~ maternal_BMI+ maternal_age + parity + mat_smk_preg + maternal_education + social_class + bf_intention + cell counts + SVs	2.34197	1.28748	chr15	79057053	ADAMTS7
cg07032866	-0.0017598	0.000487374	-3.61078	0.00032643	-0.00142091	0.000428973	-3.31235	0.000972852	methylation ~ maternal_BMI	methylation ~ maternal_BMI+ maternal_age + parity + mat_smk_preg + maternal_education + social_class + bf_intention + cell counts + SVs	2.34197	1.28748	chr16	2260770	C16orf79
cg07105958	-4.992e-05	1.5659e-05	-3.18794	0.00149522	-4.77757e-05	1.44233e-05	-3.31241	0.000972997	methylation ~ maternal_BMI	methylation ~ maternal_BMI+ maternal_age + parity + mat_smk_preg + maternal_education + social_class + bf_intention + cell counts + SVs	2.34197	1.28748	chr7	97501488	ASNS;ASNS;ASNS
cg10626391	-0.000562844	0.000171971	-3.27289	0.00111543	-0.00038475	0.000116159	-3.31227	0.000973252	methylation ~ maternal_BMI	methylation ~ maternal_BMI+ maternal_age + parity + mat_smk_preg + maternal_education + social_class + bf_intention + cell counts + SVs	2.34197	1.28748	chr17	883112	NXN
cg14274609	-2.97889e-05	1.37903e-05	-2.16014	0.0310944	-4.20089e-05	1.26834e-05	-3.31211	0.000974248	methylation ~ maternal_BMI	methylation ~ maternal_BMI+ maternal_age + parity + mat_smk_preg + maternal_education + social_class + bf_intention + cell counts + SVs	2.34197	1.28748	chr10	123687846	ATE1;ATE1
cg03804985	-0.000127748	3.61751e-05	-3.53137	0.00043975	-0.000100538	3.03578e-05	-3.31176	0.000974938	methylation ~ maternal_BMI	methylation ~ maternal_BMI+ maternal_age + parity + mat_smk_preg + maternal_education + social_class + bf_intention + cell counts + SVs	2.34197	1.28748	chr9	130159694	SLC2A8
cg06179657	-0.00156361	0.000729419	-2.14364	0.032395	-0.00221323	0.00066831	-3.31168	0.000975091	methylation ~ maternal_BMI	methylation ~ maternal_BMI+ maternal_age + parity + mat_smk_preg + maternal_education + social_class + bf_intention + cell counts + SVs	2.34197	1.28748	chr17	124012	RPH3AL
cg23339363	-0.00155705	0.000474387	-3.28224	0.00107948	-0.00133667	0.000403779	-3.31041	0.000979497	methylation ~ maternal_BMI	methylation ~ maternal_BMI+ maternal_age + parity + mat_smk_preg + maternal_education + social_class + bf_intention + cell counts + SVs	2.34197	1.28748	chr7	44261644	CAMK2B;CAMK2B;CAMK2B;CAMK2B;CAMK2B;CAMK2B;CAMK2B;CAMK2B
cg00459289	-3.35092e-05	2.06697e-05	-1.62118	0.105418	-5.47161e-05	1.65295e-05	-3.31022	0.000980241	methylation ~ maternal_BMI	methylation ~ maternal_BMI+ maternal_age + parity + mat_smk_preg + maternal_education + social_class + bf_intention + cell counts + SVs	2.34197	1.28748	chr7	152456746	ACTR3B;ACTR3B
cg07700680	0.000617126	0.000373711	1.65135	0.0991099	0.000955563	0.000288656	3.31038	0.000980384	methylation ~ maternal_BMI	methylation ~ maternal_BMI+ maternal_age + parity + mat_smk_preg + maternal_education + social_class + bf_intention + cell counts + SVs	2.34197	1.28748	chr12	109203758	SSH1;SSH1;SSH1
cg17460204	-0.00252717	0.000676116	-3.73778	0.000200347	-0.0019629	0.000593029	-3.30996	0.000981056	methylation ~ maternal_BMI	methylation ~ maternal_BMI+ maternal_age + parity + mat_smk_preg + maternal_education + social_class + bf_intention + cell counts + SVs	2.34197	1.28748	chr17	81045863	METRNL
cg20329959	0.00217487	0.000640128	3.39755	0.000717204	0.00177969	0.00053769	3.30989	0.000981228	methylation ~ maternal_BMI	methylation ~ maternal_BMI+ maternal_age + parity + mat_smk_preg + maternal_education + social_class + bf_intention + cell counts + SVs	2.34197	1.28748	chrX	153637607	DNASE1L1;DNASE1L1;DNASE1L1;DNASE1L1
cg24456130	-5.97323e-05	2.62555e-05	-2.27504	0.0232004	-8.23862e-05	2.48894e-05	-3.31009	0.000981328	methylation ~ maternal_BMI	methylation ~ maternal_BMI+ maternal_age + parity + mat_smk_preg + maternal_education + social_class + bf_intention + cell counts + SVs	2.34197	1.28748	chr10	131768029
cg13840194	-0.000132033	4.0395e-05	-3.26855	0.00113265	-0.000119383	3.60682e-05	-3.30993	0.000981511	methylation ~ maternal_BMI	methylation ~ maternal_BMI+ maternal_age + parity + mat_smk_preg + maternal_education + social_class + bf_intention + cell counts + SVs	2.34197	1.28748	chr1	10856202	CASZ1;CASZ1
cg24495982	-0.000130911	4.0751e-05	-3.21246	0.00137536	-0.000124085	3.74883e-05	-3.30997	0.000981742	methylation ~ maternal_BMI	methylation ~ maternal_BMI+ maternal_age + parity + mat_smk_preg + maternal_education + social_class + bf_intention + cell counts + SVs	2.34197	1.28748	chr11	2950739	PHLDA2
cg04616447	-5.42355e-05	1.97258e-05	-2.74946	0.00611961	-6.28668e-05	1.89949e-05	-3.30966	0.000982372	methylation ~ maternal_BMI	methylation ~ maternal_BMI+ maternal_age + parity + mat_smk_preg + maternal_education + social_class + bf_intention + cell counts + SVs	2.34197	1.28748	chr8	41348488	GOLGA7;GOLGA7
cg02036832	-4.86002e-05	1.79595e-05	-2.70611	0.00697162	-5.79228e-05	1.75008e-05	-3.30972	0.000982821	methylation ~ maternal_BMI	methylation ~ maternal_BMI+ maternal_age + parity + mat_smk_preg + maternal_education + social_class + bf_intention + cell counts + SVs	2.34197	1.28748	chr16	2273560	E4F1
cg26622232	-3.45364e-05	1.89354e-05	-1.82391	0.0685826	-5.40659e-05	1.6338e-05	-3.3092	0.000984103	methylation ~ maternal_BMI	methylation ~ maternal_BMI+ maternal_age + parity + mat_smk_preg + maternal_education + social_class + bf_intention + cell counts + SVs	2.34197	1.28748	chr8	107669787	OXR1;OXR1
cg25761978	-0.00253863	0.000724649	-3.50326	0.00048817	-0.00219075	0.000662027	-3.30916	0.000984172	methylation ~ maternal_BMI	methylation ~ maternal_BMI+ maternal_age + parity + mat_smk_preg + maternal_education + social_class + bf_intention + cell counts + SVs	2.34197	1.28748	chr13	111970082
cg05894015	-0.00150995	0.00044868	-3.36531	0.000805079	-0.000909328	0.000274806	-3.30898	0.00098444	methylation ~ maternal_BMI	methylation ~ maternal_BMI+ maternal_age + parity + mat_smk_preg + maternal_education + social_class + bf_intention + cell counts + SVs	2.34197	1.28748	chr7	1974838	MAD1L1;MAD1L1;MAD1L1
cg06727242	0.00260983	0.000762444	3.42298	0.000654483	0.0015071	0.000455453	3.30902	0.000984449	methylation ~ maternal_BMI	methylation ~ maternal_BMI+ maternal_age + parity + mat_smk_preg + maternal_education + social_class + bf_intention + cell counts + SVs	2.34197	1.28748	chr14	68610489	RAD51L1;RAD51L1;RAD51L1
cg10162261	-3.22104e-05	1.14981e-05	-2.80138	0.00522549	-3.4859e-05	1.05345e-05	-3.30902	0.000984516	methylation ~ maternal_BMI	methylation ~ maternal_BMI+ maternal_age + parity + mat_smk_preg + maternal_education + social_class + bf_intention + cell counts + SVs	2.34197	1.28748	chr22	38598048	MAFF;MAFF;MAFF;MAFF;MAFF;MAFF;MAFF
cg21645848	0.000829898	0.000202565	4.09694	4.67131e-05	0.000593519	0.000179353	3.30922	0.000984633	methylation ~ maternal_BMI	methylation ~ maternal_BMI+ maternal_age + parity + mat_smk_preg + maternal_education + social_class + bf_intention + cell counts + SVs	2.34197	1.28748	chr7	43945628	URGCP;URGCP;URGCP
cg14067364	-4.48685e-05	1.40225e-05	-3.19975	0.00143596	-4.36304e-05	1.31865e-05	-3.30872	0.000985575	methylation ~ maternal_BMI	methylation ~ maternal_BMI+ maternal_age + parity + mat_smk_preg + maternal_education + social_class + bf_intention + cell counts + SVs	2.34197	1.28748	chr17	57184382	TRIM37;TRIM37
cg05976623	-0.000879395	0.000470642	-1.8685	0.0621013	-0.00125374	0.000378932	-3.30861	0.000986168	methylation ~ maternal_BMI	methylation ~ maternal_BMI+ maternal_age + parity + mat_smk_preg + maternal_education + social_class + bf_intention + cell counts + SVs	2.34197	1.28748	chr6	117694580	ROS1
cg13808198	0.00154352	0.000511416	3.01812	0.00263347	0.00151711	0.000458555	3.30846	0.00098646	methylation ~ maternal_BMI	methylation ~ maternal_BMI+ maternal_age + parity + mat_smk_preg + maternal_education + social_class + bf_intention + cell counts + SVs	2.34197	1.28748	chr1	8087518	ERRFI1
cg24797471	-3.49351e-05	1.38093e-05	-2.52982	0.0116278	-4.29181e-05	1.29715e-05	-3.30865	0.000986522	methylation ~ maternal_BMI	methylation ~ maternal_BMI+ maternal_age + parity + mat_smk_preg + maternal_education + social_class + bf_intention + cell counts + SVs	2.34197	1.28748	chr19	13262683	IER2
cg25075644	-6.21754e-05	1.90604e-05	-3.26201	0.00115854	-6.07841e-05	1.83774e-05	-3.30754	0.000989664	methylation ~ maternal_BMI	methylation ~ maternal_BMI+ maternal_age + parity + mat_smk_preg + maternal_education + social_class + bf_intention + cell counts + SVs	2.34197	1.28748	chr18	56338565	MALT1;MALT1
cg19326876	0.000728238	0.000187177	3.89064	0.000109246	0.000341748	0.000103327	3.30744	0.000989857	methylation ~ maternal_BMI	methylation ~ maternal_BMI+ maternal_age + parity + mat_smk_preg + maternal_education + social_class + bf_intention + cell counts + SVs	2.34197	1.28748	chr15	26107658	ATP10A
cg16826739	-0.00218893	0.000738142	-2.96546	0.00312264	-0.00199731	0.000603937	-3.30715	0.000991088	methylation ~ maternal_BMI	methylation ~ maternal_BMI+ maternal_age + parity + mat_smk_preg + maternal_education + social_class + bf_intention + cell counts + SVs	2.34197	1.28748	chr10	134544141	INPP5A
cg16431705	-4.54015e-05	1.85028e-05	-2.45376	0.0143723	-5.76644e-05	1.74385e-05	-3.30672	0.000992214	methylation ~ maternal_BMI	methylation ~ maternal_BMI+ maternal_age + parity + mat_smk_preg + maternal_education + social_class + bf_intention + cell counts + SVs	2.34197	1.28748	chr1	85742210	BCL10
cg08876490	-3.8609e-05	1.52061e-05	-2.53905	0.0113246	-4.72718e-05	1.42957e-05	-3.30672	0.000992289	methylation ~ maternal_BMI	methylation ~ maternal_BMI+ maternal_age + parity + mat_smk_preg + maternal_education + social_class + bf_intention + cell counts + SVs	2.34197	1.28748	chr15	42264839	EHD4
cg20596841	-5.3659e-05	1.84134e-05	-2.91413	0.00367741	-5.40332e-05	1.63406e-05	-3.30669	0.00099247	methylation ~ maternal_BMI	methylation ~ maternal_BMI+ maternal_age + parity + mat_smk_preg + maternal_education + social_class + bf_intention + cell counts + SVs	2.34197	1.28748	chr10	44101814	ZNF485
cg26480889	0.00222937	0.000509307	4.37727	1.37926e-05	0.00143521	0.000434063	3.30645	0.000993184	methylation ~ maternal_BMI	methylation ~ maternal_BMI+ maternal_age + parity + mat_smk_preg + maternal_education + social_class + bf_intention + cell counts + SVs	2.34197	1.28748	chr2	118942960
cg23627350	-0.000845355	0.000278603	-3.03426	0.00249914	-0.000545803	0.000165068	-3.30653	0.000993684	methylation ~ maternal_BMI	methylation ~ maternal_BMI+ maternal_age + parity + mat_smk_preg + maternal_education + social_class + bf_intention + cell counts + SVs	2.34197	1.28748	chr1	183095301	LAMC1
cg25984973	-0.00026583	9.49573e-05	-2.79947	0.00525719	-0.000241071	7.29192e-05	-3.306	0.000995449	methylation ~ maternal_BMI	methylation ~ maternal_BMI+ maternal_age + parity + mat_smk_preg + maternal_education + social_class + bf_intention + cell counts + SVs	2.34197	1.28748	chr20	62289569	RTEL1;RTEL1
cg24803290	-0.00016683	4.89521e-05	-3.40803	0.000690955	-0.000149367	4.51827e-05	-3.30584	0.000995716	methylation ~ maternal_BMI	methylation ~ maternal_BMI+ maternal_age + parity + mat_smk_preg + maternal_education + social_class + bf_intention + cell counts + SVs	2.34197	1.28748	chr6	143266303	HIVEP2;HIVEP2
cg06710328	-0.000338928	0.000605504	-0.559744	0.575828	-0.0012267	0.000371132	-3.30529	0.000997301	methylation ~ maternal_BMI	methylation ~ maternal_BMI+ maternal_age + parity + mat_smk_preg + maternal_education + social_class + bf_intention + cell counts + SVs	2.34197	1.28748	chr11	33217195
cg04141578	0.000726928	0.000310286	2.34277	0.0194158	0.000995289	0.000301127	3.30521	0.000998222	methylation ~ maternal_BMI	methylation ~ maternal_BMI+ maternal_age + parity + mat_smk_preg + maternal_education + social_class + bf_intention + cell counts + SVs	2.34197	1.28748	chr2	242938552
cg11442326	-0.00213828	0.000858871	-2.48964	0.0130118	-0.00250471	0.000757952	-3.30458	0.000999852	methylation ~ maternal_BMI	methylation ~ maternal_BMI+ maternal_age + parity + mat_smk_preg + maternal_education + social_class + bf_intention + cell counts + SVs	2.34197	1.28748	chr5	1807695	NDUFS6
cg24368167	-7.29008e-05	3.40687e-05	-2.13982	0.0327065	-0.000106895	3.23528e-05	-3.30403	0.00100201	methylation ~ maternal_BMI	methylation ~ maternal_BMI+ maternal_age + parity + mat_smk_preg + maternal_education + social_class + bf_intention + cell counts + SVs	2.34197	1.28748	chr3	38179936	ACAA1;ACAA1;ACAA1;MYD88
cg05638174	0.00136001	0.000358389	3.7948	0.000160316	0.00109561	0.000331628	3.30372	0.0010034	methylation ~ maternal_BMI	methylation ~ maternal_BMI+ maternal_age + parity + mat_smk_preg + maternal_education + social_class + bf_intention + cell counts + SVs	2.34197	1.28748	chr10	122739236
cg03287658	0.00268309	0.000607382	4.41746	1.15241e-05	0.00143713	0.000435092	3.30304	0.00100536	methylation ~ maternal_BMI	methylation ~ maternal_BMI+ maternal_age + parity + mat_smk_preg + maternal_education + social_class + bf_intention + cell counts + SVs	2.34197	1.28748	chr6	41410918
cg24846594	-3.69194e-05	1.26577e-05	-2.91675	0.00364698	-3.90915e-05	1.18357e-05	-3.30285	0.00100597	methylation ~ maternal_BMI	methylation ~ maternal_BMI+ maternal_age + parity + mat_smk_preg + maternal_education + social_class + bf_intention + cell counts + SVs	2.34197	1.28748	chr1	236687271	LGALS8;LGALS8;LGALS8;LGALS8;LGALS8
cg01062913	0.00153368	0.000404668	3.78997	0.000163382	0.000989051	0.000299475	3.30262	0.00100721	methylation ~ maternal_BMI	methylation ~ maternal_BMI+ maternal_age + parity + mat_smk_preg + maternal_education + social_class + bf_intention + cell counts + SVs	2.34197	1.28748	chr1	149169973
cg22031336	-2.90975e-05	1.13648e-05	-2.56032	0.0106652	-3.4491e-05	1.04434e-05	-3.30265	0.00100784	methylation ~ maternal_BMI	methylation ~ maternal_BMI+ maternal_age + parity + mat_smk_preg + maternal_education + social_class + bf_intention + cell counts + SVs	2.34197	1.28748	chr4	89079809	ABCG2;ABCG2
cg15686615	0.00206127	0.000542333	3.80074	0.000156452	0.00119329	0.000361412	3.30175	0.00100976	methylation ~ maternal_BMI	methylation ~ maternal_BMI+ maternal_age + parity + mat_smk_preg + maternal_education + social_class + bf_intention + cell counts + SVs	2.34197	1.28748	chr4	6781565
cg06282270	-7.14119e-05	2.37698e-05	-3.00432	0.00275478	-7.65267e-05	2.3177e-05	-3.30183	0.00100991	methylation ~ maternal_BMI	methylation ~ maternal_BMI+ maternal_age + parity + mat_smk_preg + maternal_education + social_class + bf_intention + cell counts + SVs	2.34197	1.28748	chr11	61062910	VWCE
cg02097203	-8.84073e-05	5.21343e-05	-1.69576	0.0903685	-0.000142223	4.30738e-05	-3.30185	0.00101005	methylation ~ maternal_BMI	methylation ~ maternal_BMI+ maternal_age + parity + mat_smk_preg + maternal_education + social_class + bf_intention + cell counts + SVs	2.34197	1.28748	chr11	2548282	KCNQ1;KCNQ1
cg21521250	-8.96e-05	3.68536e-05	-2.43124	0.0152929	-0.000105402	3.19233e-05	-3.30173	0.00101048	methylation ~ maternal_BMI	methylation ~ maternal_BMI+ maternal_age + parity + mat_smk_preg + maternal_education + social_class + bf_intention + cell counts + SVs	2.34197	1.28748	chr18	43753889	C18orf25;C18orf25
cg00415065	-0.000624008	0.000471368	-1.32382	0.185982	-0.00136149	0.000412433	-3.30111	0.00101204	methylation ~ maternal_BMI	methylation ~ maternal_BMI+ maternal_age + parity + mat_smk_preg + maternal_education + social_class + bf_intention + cell counts + SVs	2.34197	1.28748	chr6	42712921	TBCC
cg13138088	-7.09075e-05	3.00467e-05	-2.35991	0.018546	-8.70278e-05	2.63636e-05	-3.30106	0.00101242	methylation ~ maternal_BMI	methylation ~ maternal_BMI+ maternal_age + parity + mat_smk_preg + maternal_education + social_class + bf_intention + cell counts + SVs	2.34197	1.28748	chr12	102224849	GNPTAB
cg17286258	-6.0134e-05	2.32735e-05	-2.58379	0.00996741	-6.88576e-05	2.08618e-05	-3.30065	0.00101359	methylation ~ maternal_BMI	methylation ~ maternal_BMI+ maternal_age + parity + mat_smk_preg + maternal_education + social_class + bf_intention + cell counts + SVs	2.34197	1.28748	chr2	198299746	SF3B1;SF3B1;SF3B1;SF3B1
cg04964617	-0.000775193	0.000265507	-2.91967	0.00361485	-0.00074793	0.000226585	-3.30088	0.0010136	methylation ~ maternal_BMI	methylation ~ maternal_BMI+ maternal_age + parity + mat_smk_preg + maternal_education + social_class + bf_intention + cell counts + SVs	2.34197	1.28748	chr16	86994980
cg18263197	0.00213133	0.00060085	3.5472	0.000414514	0.00191939	0.000581572	3.30034	0.00101469	methylation ~ maternal_BMI	methylation ~ maternal_BMI+ maternal_age + parity + mat_smk_preg + maternal_education + social_class + bf_intention + cell counts + SVs	2.34197	1.28748	chr15	21997349
cg22112912	0.00101448	0.000581359	1.74501	0.0814131	0.00165192	0.000500511	3.30046	0.0010148	methylation ~ maternal_BMI	methylation ~ maternal_BMI+ maternal_age + parity + mat_smk_preg + maternal_education + social_class + bf_intention + cell counts + SVs	2.34197	1.28748	chr15	29415503	FAM189A1
cg20342415	-0.000559751	0.000193065	-2.89928	0.003855	-0.000359275	0.000108861	-3.3003	0.00101542	methylation ~ maternal_BMI	methylation ~ maternal_BMI+ maternal_age + parity + mat_smk_preg + maternal_education + social_class + bf_intention + cell counts + SVs	2.34197	1.28748	chr6	86298769	SNX14;SNX14
cg16464373	-0.00115702	0.000524043	-2.20788	0.0275666	-0.00165305	0.000500924	-3.30001	0.00101596	methylation ~ maternal_BMI	methylation ~ maternal_BMI+ maternal_age + parity + mat_smk_preg + maternal_education + social_class + bf_intention + cell counts + SVs	2.34197	1.28748	chr8	65293734
cg21129041	-0.00185945	0.000776149	-2.39573	0.0168433	-0.00115165	0.000348991	-3.29995	0.0010166	methylation ~ maternal_BMI	methylation ~ maternal_BMI+ maternal_age + parity + mat_smk_preg + maternal_education + social_class + bf_intention + cell counts + SVs	2.34197	1.28748	chr4	20528506	MIR218-1;SLIT2
cg06524546	-4.82663e-05	4.03019e-05	-1.19762	0.23146	-0.000104068	3.15431e-05	-3.29921	0.00101894	methylation ~ maternal_BMI	methylation ~ maternal_BMI+ maternal_age + parity + mat_smk_preg + maternal_education + social_class + bf_intention + cell counts + SVs	2.34197	1.28748	chr7	75508288	RHBDD2;RHBDD2
cg09524686	0.000189029	0.000568219	0.33267	0.73948	-0.000867475	0.000262953	-3.29898	0.00101957	methylation ~ maternal_BMI	methylation ~ maternal_BMI+ maternal_age + parity + mat_smk_preg + maternal_education + social_class + bf_intention + cell counts + SVs	2.34197	1.28748	chr11	829182	EFCAB4A
cg00293189	-0.000846065	0.000230813	-3.66559	0.000265018	-0.0006281	0.000190413	-3.29861	0.00102131	methylation ~ maternal_BMI	methylation ~ maternal_BMI+ maternal_age + parity + mat_smk_preg + maternal_education + social_class + bf_intention + cell counts + SVs	2.34197	1.28748	chr3	186856440	RPL39L
cg01127312	0.000379467	0.000302542	1.25426	0.210159	0.000802846	0.000243387	3.29864	0.00102165	methylation ~ maternal_BMI	methylation ~ maternal_BMI+ maternal_age + parity + mat_smk_preg + maternal_education + social_class + bf_intention + cell counts + SVs	2.34197	1.28748	chr2	234261725	DGKD
cg03458170	-0.00201381	0.000587225	-3.42937	0.000639491	-0.00112018	0.000339609	-3.29844	0.0010217	methylation ~ maternal_BMI	methylation ~ maternal_BMI+ maternal_age + parity + mat_smk_preg + maternal_education + social_class + bf_intention + cell counts + SVs	2.34197	1.28748	chr6	28962770	ZNF311
cg05361709	-6.71571e-05	2.14653e-05	-3.12864	0.00182719	-6.49638e-05	1.96957e-05	-3.29838	0.00102199	methylation ~ maternal_BMI	methylation ~ maternal_BMI+ maternal_age + parity + mat_smk_preg + maternal_education + social_class + bf_intention + cell counts + SVs	2.34197	1.28748	chr15	75494287	C15orf39;C15orf39
cg22868961	-0.00312239	0.000924852	-3.37609	0.000774586	-0.00159136	0.000482514	-3.29806	0.00102286	methylation ~ maternal_BMI	methylation ~ maternal_BMI+ maternal_age + parity + mat_smk_preg + maternal_education + social_class + bf_intention + cell counts + SVs	2.34197	1.28748	chr6	135596044
cg08532870	-7.99816e-05	1.89817e-05	-4.21363	2.83236e-05	-5.54238e-05	1.68051e-05	-3.29803	0.00102311	methylation ~ maternal_BMI	methylation ~ maternal_BMI+ maternal_age + parity + mat_smk_preg + maternal_education + social_class + bf_intention + cell counts + SVs	2.34197	1.28748	chr1	8086308	ERRFI1;ERRFI1
cg26039254	-4.49693e-05	1.81506e-05	-2.47757	0.0134569	-5.60658e-05	1.7001e-05	-3.29781	0.00102406	methylation ~ maternal_BMI	methylation ~ maternal_BMI+ maternal_age + parity + mat_smk_preg + maternal_education + social_class + bf_intention + cell counts + SVs	2.34197	1.28748	chr4	52917541	SPATA18
cg12746908	-0.00109485	0.000483768	-2.26317	0.0239267	-0.00127244	0.000385855	-3.29773	0.00102499	methylation ~ maternal_BMI	methylation ~ maternal_BMI+ maternal_age + parity + mat_smk_preg + maternal_education + social_class + bf_intention + cell counts + SVs	2.34197	1.28748	chr11	56392848	OR8U8
cg03372334	-0.00705625	0.00203501	-3.46743	0.000556593	-0.00666943	0.00202264	-3.29739	0.00102527	methylation ~ maternal_BMI	methylation ~ maternal_BMI+ maternal_age + parity + mat_smk_preg + maternal_education + social_class + bf_intention + cell counts + SVs	2.34197	1.28748	chr13	98002933	MBNL2;MBNL2
cg01697732	-6.30111e-05	2.58516e-05	-2.43742	0.0150375	-8.387e-05	2.54373e-05	-3.29713	0.00102723	methylation ~ maternal_BMI	methylation ~ maternal_BMI+ maternal_age + parity + mat_smk_preg + maternal_education + social_class + bf_intention + cell counts + SVs	2.34197	1.28748	chr17	66597500	FAM20A
cg04369038	-2.68784e-05	2.10516e-05	-1.27678	0.202089	-5.50463e-05	1.66971e-05	-3.29677	0.00102758	methylation ~ maternal_BMI	methylation ~ maternal_BMI+ maternal_age + parity + mat_smk_preg + maternal_education + social_class + bf_intention + cell counts + SVs	2.34197	1.28748	chr3	50649626	CISH;CISH
cg25940946	-2.96853e-05	1.11605e-05	-2.65984	0.00799536	-3.41993e-05	1.03727e-05	-3.29706	0.00102769	methylation ~ maternal_BMI	methylation ~ maternal_BMI+ maternal_age + parity + mat_smk_preg + maternal_education + social_class + bf_intention + cell counts + SVs	2.34197	1.28748	chr22	24181263	DERL3;DERL3;DERL3
cg00576259	-3.00975e-05	1.37803e-05	-2.18409	0.0292783	-3.90225e-05	1.18372e-05	-3.29659	0.00102844	methylation ~ maternal_BMI	methylation ~ maternal_BMI+ maternal_age + parity + mat_smk_preg + maternal_education + social_class + bf_intention + cell counts + SVs	2.34197	1.28748	chr1	78225345	USP33;USP33;USP33;USP33;USP33;USP33
cg15397416	-0.00120223	0.00038054	-3.15927	0.00164954	-0.00123817	0.000375581	-3.29668	0.0010293	methylation ~ maternal_BMI	methylation ~ maternal_BMI+ maternal_age + parity + mat_smk_preg + maternal_education + social_class + bf_intention + cell counts + SVs	2.34197	1.28748	chr10	81273852	EIF5AL1;EIF5AL1
cg16008979	-0.000272049	0.000361578	-0.752392	0.452063	-0.000845448	0.000256478	-3.29638	0.0010294	methylation ~ maternal_BMI	methylation ~ maternal_BMI+ maternal_age + parity + mat_smk_preg + maternal_education + social_class + bf_intention + cell counts + SVs	2.34197	1.28748	chr7	101427765
cg17824401	-0.00183335	0.000722454	-2.53767	0.0113684	-0.00217187	0.00065895	-3.29595	0.00103045	methylation ~ maternal_BMI	methylation ~ maternal_BMI+ maternal_age + parity + mat_smk_preg + maternal_education + social_class + bf_intention + cell counts + SVs	2.34197	1.28748	chrX	67906181	STARD8;STARD8
cg23389530	-5.58702e-05	2.12594e-05	-2.62802	0.00877145	-6.5558e-05	1.98914e-05	-3.29579	0.00103124	methylation ~ maternal_BMI	methylation ~ maternal_BMI+ maternal_age + parity + mat_smk_preg + maternal_education + social_class + bf_intention + cell counts + SVs	2.34197	1.28748	chr11	6625070	ILK;ILK;RRP8;ILK
cg02702515	-0.00109016	0.000337522	-3.2299	0.00129509	-0.00107003	0.000324691	-3.29554	0.00103252	methylation ~ maternal_BMI	methylation ~ maternal_BMI+ maternal_age + parity + mat_smk_preg + maternal_education + social_class + bf_intention + cell counts + SVs	2.34197	1.28748	chr13	100008030	UBAC2;MIR623;UBAC2;UBAC2
cg19012731	-0.000799579	0.000244873	-3.26528	0.00114589	-0.000577276	0.000175172	-3.29548	0.00103289	methylation ~ maternal_BMI	methylation ~ maternal_BMI+ maternal_age + parity + mat_smk_preg + maternal_education + social_class + bf_intention + cell counts + SVs	2.34197	1.28748	chr7	86688923	KIAA1324L;KIAA1324L
cg11375475	0.000257502	8.12169e-05	3.17054	0.00158676	0.000168989	5.12838e-05	3.29517	0.00103399	methylation ~ maternal_BMI	methylation ~ maternal_BMI+ maternal_age + parity + mat_smk_preg + maternal_education + social_class + bf_intention + cell counts + SVs	2.34197	1.28748	chr19	47734362	BBC3;BBC3;BBC3;BBC3;BBC3
cg22016755	0.00078693	0.000263783	2.98325	0.0029487	0.000850921	0.00025826	3.29482	0.00103482	methylation ~ maternal_BMI	methylation ~ maternal_BMI+ maternal_age + parity + mat_smk_preg + maternal_education + social_class + bf_intention + cell counts + SVs	2.34197	1.28748	chr4	69537826	UGT2B15
cg27376287	-5.59007e-05	4.58723e-05	-1.21862	0.223395	-0.000115813	3.51489e-05	-3.29491	0.00103509	methylation ~ maternal_BMI	methylation ~ maternal_BMI+ maternal_age + parity + mat_smk_preg + maternal_education + social_class + bf_intention + cell counts + SVs	2.34197	1.28748	chr21	19192138	C21orf91;C21orf91;C21orf91
cg22544007	-0.000477281	0.000325655	-1.4656	0.143192	-0.000918135	0.000278691	-3.29445	0.00103587	methylation ~ maternal_BMI	methylation ~ maternal_BMI+ maternal_age + parity + mat_smk_preg + maternal_education + social_class + bf_intention + cell counts + SVs	2.34197	1.28748	chr2	133037006
cg02328735	-7.03025e-05	2.97865e-05	-2.36022	0.018532	-9.26535e-05	2.81236e-05	-3.29451	0.00103617	methylation ~ maternal_BMI	methylation ~ maternal_BMI+ maternal_age + parity + mat_smk_preg + maternal_education + social_class + bf_intention + cell counts + SVs	2.34197	1.28748	chr8	119964569	TNFRSF11B
cg12956079	-4.31074e-05	3.36323e-05	-1.28172	0.200355	-9.32061e-05	2.82918e-05	-3.29445	0.00103631	methylation ~ maternal_BMI	methylation ~ maternal_BMI+ maternal_age + parity + mat_smk_preg + maternal_education + social_class + bf_intention + cell counts + SVs	2.34197	1.28748	chr19	10764738	ILF3;ILF3;LOC147727;ILF3;ILF3;ILF3
cg16561266	-9.56085e-05	3.15361e-05	-3.03172	0.00251917	-9.24933e-05	2.80771e-05	-3.29426	0.00103687	methylation ~ maternal_BMI	methylation ~ maternal_BMI+ maternal_age + parity + mat_smk_preg + maternal_education + social_class + bf_intention + cell counts + SVs	2.34197	1.28748	chr17	62777777	LOC146880;LOC146880
cg22748722	0.000896712	0.000501421	1.78834	0.0741411	0.00115012	0.000349141	3.29413	0.00103718	methylation ~ maternal_BMI	methylation ~ maternal_BMI+ maternal_age + parity + mat_smk_preg + maternal_education + social_class + bf_intention + cell counts + SVs	2.34197	1.28748	chr6	33135868	COL11A2;COL11A2;COL11A2
cg18013067	-9.25593e-05	2.84394e-05	-3.25461	0.00118855	-9.01897e-05	2.73789e-05	-3.29413	0.0010372	methylation ~ maternal_BMI	methylation ~ maternal_BMI+ maternal_age + parity + mat_smk_preg + maternal_education + social_class + bf_intention + cell counts + SVs	2.34197	1.28748	chr4	141174257
cg20980112	-0.000165672	8.16865e-05	-2.02815	0.0429162	-0.000248018	7.52952e-05	-3.29394	0.00103831	methylation ~ maternal_BMI	methylation ~ maternal_BMI+ maternal_age + parity + mat_smk_preg + maternal_education + social_class + bf_intention + cell counts + SVs	2.34197	1.28748	chr1	155108432	RAG1AP1;RAG1AP1;RAG1AP1
cg19432493	-0.000703067	0.000242692	-2.89695	0.00388371	-0.000567092	0.000172172	-3.29376	0.00103913	methylation ~ maternal_BMI	methylation ~ maternal_BMI+ maternal_age + parity + mat_smk_preg + maternal_education + social_class + bf_intention + cell counts + SVs	2.34197	1.28748	chrX	134846539	CT45A1
cg07478468	-4.60084e-05	2.42093e-05	-1.90044	0.0577813	-7.18212e-05	2.18053e-05	-3.29375	0.00103946	methylation ~ maternal_BMI	methylation ~ maternal_BMI+ maternal_age + parity + mat_smk_preg + maternal_education + social_class + bf_intention + cell counts + SVs	2.34197	1.28748	chr1	85464000	MCOLN2
cg03594100	-0.00155539	0.000415607	-3.74244	0.000196718	-0.00114242	0.000346888	-3.29333	0.00103996	methylation ~ maternal_BMI	methylation ~ maternal_BMI+ maternal_age + parity + mat_smk_preg + maternal_education + social_class + bf_intention + cell counts + SVs	2.34197	1.28748	chr21	47739414	C21orf58
cg10470808	-0.000248501	9.0561e-05	-2.74402	0.00622131	-0.000278474	8.45577e-05	-3.2933	0.00104056	methylation ~ maternal_BMI	methylation ~ maternal_BMI+ maternal_age + parity + mat_smk_preg + maternal_education + social_class + bf_intention + cell counts + SVs	2.34197	1.28748	chr6	30852092	DDR1;DDR1
cg07012231	0.000366599	0.000162586	2.2548	0.0244522	0.000437728	0.000132907	3.2935	0.00104068	methylation ~ maternal_BMI	methylation ~ maternal_BMI+ maternal_age + parity + mat_smk_preg + maternal_education + social_class + bf_intention + cell counts + SVs	2.34197	1.28748	chr7	47384322	TNS3
cg21125037	-5.61224e-05	1.75489e-05	-3.19806	0.00144463	-5.41872e-05	1.64571e-05	-3.29264	0.00104305	methylation ~ maternal_BMI	methylation ~ maternal_BMI+ maternal_age + parity + mat_smk_preg + maternal_education + social_class + bf_intention + cell counts + SVs	2.34197	1.28748	chr13	74708167	KLF12
cg11432443	0.000967333	0.000401625	2.40855	0.0162664	0.00114624	0.000348139	3.29249	0.00104317	methylation ~ maternal_BMI	methylation ~ maternal_BMI+ maternal_age + parity + mat_smk_preg + maternal_education + social_class + bf_intention + cell counts + SVs	2.34197	1.28748	chr1	6548491	PLEKHG5;PLEKHG5;PLEKHG5;PLEKHG5
cg11461133	-6.85112e-05	2.12103e-05	-3.2301	0.00129379	-6.73477e-05	2.04572e-05	-3.29213	0.00104453	methylation ~ maternal_BMI	methylation ~ maternal_BMI+ maternal_age + parity + mat_smk_preg + maternal_education + social_class + bf_intention + cell counts + SVs	2.34197	1.28748	chr7	2884079	GNA12
cg24787823	-0.00152008	0.000715849	-2.12346	0.0340592	-0.00198989	0.000604412	-3.29227	0.00104455	methylation ~ maternal_BMI	methylation ~ maternal_BMI+ maternal_age + parity + mat_smk_preg + maternal_education + social_class + bf_intention + cell counts + SVs	2.34197	1.28748	chr8	35613299	UNC5D
cg08368441	-7.32841e-05	2.47536e-05	-2.96054	0.00317237	-8.10268e-05	2.46173e-05	-3.29145	0.00104717	methylation ~ maternal_BMI	methylation ~ maternal_BMI+ maternal_age + parity + mat_smk_preg + maternal_education + social_class + bf_intention + cell counts + SVs	2.34197	1.28748	chr2	187454613	ITGAV;ITGAV
cg18147605	-0.00110449	0.00032792	-3.36817	0.000797135	-0.000963199	0.000292645	-3.29136	0.00104752	methylation ~ maternal_BMI	methylation ~ maternal_BMI+ maternal_age + parity + mat_smk_preg + maternal_education + social_class + bf_intention + cell counts + SVs	2.34197	1.28748	chr12	6663049	IFFO1;IFFO1
cg03997321	-0.00308721	0.000978884	-3.1538	0.00167836	-0.00162594	0.000494102	-3.29069	0.00104962	methylation ~ maternal_BMI	methylation ~ maternal_BMI+ maternal_age + parity + mat_smk_preg + maternal_education + social_class + bf_intention + cell counts + SVs	2.34197	1.28748	chr2	33929187
cg14627743	-0.00014523	8.56705e-05	-1.69522	0.0904699	-0.000263158	7.99697e-05	-3.29072	0.00105008	methylation ~ maternal_BMI	methylation ~ maternal_BMI+ maternal_age + parity + mat_smk_preg + maternal_education + social_class + bf_intention + cell counts + SVs	2.34197	1.28748	chr7	121944637	FEZF1;FEZF1
cg13380612	0.00103296	0.000471748	2.18964	0.0288718	0.00136141	0.000413752	3.29041	0.00105101	methylation ~ maternal_BMI	methylation ~ maternal_BMI+ maternal_age + parity + mat_smk_preg + maternal_education + social_class + bf_intention + cell counts + SVs	2.34197	1.28748	chr1	184633847
cg10024000	-4.07449e-05	1.46526e-05	-2.78072	0.00556589	-4.51207e-05	1.37146e-05	-3.28998	0.00105249	methylation ~ maternal_BMI	methylation ~ maternal_BMI+ maternal_age + parity + mat_smk_preg + maternal_education + social_class + bf_intention + cell counts + SVs	2.34197	1.28748	chr17	29422363	NF1;NF1;NF1
cg07210205	-3.42124e-05	3.65129e-05	-0.936995	0.349076	-9.54214e-05	2.90044e-05	-3.2899	0.00105281	methylation ~ maternal_BMI	methylation ~ maternal_BMI+ maternal_age + parity + mat_smk_preg + maternal_education + social_class + bf_intention + cell counts + SVs	2.34197	1.28748	chr16	19566559	C16orf62
cg02161380	-0.000160157	7.01806e-05	-2.28207	0.0227772	-0.000180165	5.47632e-05	-3.2899	0.00105281	methylation ~ maternal_BMI	methylation ~ maternal_BMI+ maternal_age + parity + mat_smk_preg + maternal_education + social_class + bf_intention + cell counts + SVs	2.34197	1.28748	chr5	95066722	RHOBTB3
cg07632618	-0.00152865	0.000493077	-3.10022	0.00200968	-0.00160864	0.000488998	-3.28966	0.00105393	methylation ~ maternal_BMI	methylation ~ maternal_BMI+ maternal_age + parity + mat_smk_preg + maternal_education + social_class + bf_intention + cell counts + SVs	2.34197	1.28748	chr16	1230137	CACNA1H;CACNA1H
cg14151426	0.000360531	9.68176e-05	3.72382	0.000211631	0.000205406	6.24455e-05	3.28936	0.00105487	methylation ~ maternal_BMI	methylation ~ maternal_BMI+ maternal_age + parity + mat_smk_preg + maternal_education + social_class + bf_intention + cell counts + SVs	2.34197	1.28748	chr13	113864409	CUL4A;PCID2;PCID2;PCID2;CUL4A
cg06717231	-6.09148e-05	2.11595e-05	-2.87884	0.0041105	-6.35477e-05	1.93211e-05	-3.28904	0.00105613	methylation ~ maternal_BMI	methylation ~ maternal_BMI+ maternal_age + parity + mat_smk_preg + maternal_education + social_class + bf_intention + cell counts + SVs	2.34197	1.28748	chr19	9434953	ZNF559;ZNF559
cg17278249	-5.29055e-05	2.73271e-05	-1.93601	0.0532567	-8.24787e-05	2.50778e-05	-3.28891	0.00105617	methylation ~ maternal_BMI	methylation ~ maternal_BMI+ maternal_age + parity + mat_smk_preg + maternal_education + social_class + bf_intention + cell counts + SVs	2.34197	1.28748	chr12	76478805	NAP1L1;NAP1L1
cg08683343	0.000796855	0.000223487	3.56555	0.000387059	0.000438706	0.000133398	3.2887	0.00105703	methylation ~ maternal_BMI	methylation ~ maternal_BMI+ maternal_age + parity + mat_smk_preg + maternal_education + social_class + bf_intention + cell counts + SVs	2.34197	1.28748	chr20	61810535
cg17507374	-8.6846e-05	3.23892e-05	-2.68132	0.00750369	-9.73859e-05	2.96115e-05	-3.28878	0.0010576	methylation ~ maternal_BMI	methylation ~ maternal_BMI+ maternal_age + parity + mat_smk_preg + maternal_education + social_class + bf_intention + cell counts + SVs	2.34197	1.28748	chr5	180237222	MGAT1;MGAT1
cg07208057	-0.00120184	0.000360967	-3.3295	0.000914404	-0.00106136	0.000322788	-3.28812	0.00105933	methylation ~ maternal_BMI	methylation ~ maternal_BMI+ maternal_age + parity + mat_smk_preg + maternal_education + social_class + bf_intention + cell counts + SVs	2.34197	1.28748	chr2	84516404	LOC388965
cg17000967	-5.92529e-05	2.51539e-05	-2.35561	0.0187595	-7.65555e-05	2.32827e-05	-3.28809	0.00105934	methylation ~ maternal_BMI	methylation ~ maternal_BMI+ maternal_age + parity + mat_smk_preg + maternal_education + social_class + bf_intention + cell counts + SVs	2.34197	1.28748	chr10	6130787	RBM17;RBM17
cg24749479	-0.00237268	0.000779483	-3.04392	0.00241997	-0.00231238	0.000703288	-3.28795	0.00105971	methylation ~ maternal_BMI	methylation ~ maternal_BMI+ maternal_age + parity + mat_smk_preg + maternal_education + social_class + bf_intention + cell counts + SVs	2.34197	1.28748	chr6	10880483	GCM2
cg16305094	0.00194479	0.000630402	3.085	0.002115	0.0020328	0.000618203	3.28825	0.00105982	methylation ~ maternal_BMI	methylation ~ maternal_BMI+ maternal_age + parity + mat_smk_preg + maternal_education + social_class + bf_intention + cell counts + SVs	2.34197	1.28748	chr1	1487266	SSU72
cg04166070	-3.74447e-05	4.97806e-05	-0.752195	0.452183	-0.000121141	3.68451e-05	-3.28783	0.00106112	methylation ~ maternal_BMI	methylation ~ maternal_BMI+ maternal_age + parity + mat_smk_preg + maternal_education + social_class + bf_intention + cell counts + SVs	2.34197	1.28748	chr14	96858364	AK7
cg13962186	-0.000148479	5.68065e-05	-2.61376	0.00914925	-0.00017795	5.41329e-05	-3.28727	0.00106438	methylation ~ maternal_BMI	methylation ~ maternal_BMI+ maternal_age + parity + mat_smk_preg + maternal_education + social_class + bf_intention + cell counts + SVs	2.34197	1.28748	chr9	79633650	FOXB2
cg16364085	-0.000428865	0.000141051	-3.0405	0.00244777	-0.000349742	0.000106409	-3.28676	0.00106442	methylation ~ maternal_BMI	methylation ~ maternal_BMI+ maternal_age + parity + mat_smk_preg + maternal_education + social_class + bf_intention + cell counts + SVs	2.34197	1.28748	chr3	138043140	TXNDC6
cg00230899	-3.26462e-05	1.33027e-05	-2.45411	0.0143603	-3.88216e-05	1.18119e-05	-3.28666	0.00106494	methylation ~ maternal_BMI	methylation ~ maternal_BMI+ maternal_age + parity + mat_smk_preg + maternal_education + social_class + bf_intention + cell counts + SVs	2.34197	1.28748	chr16	89766723	SPATA2L
cg21576151	0.00187302	0.000503705	3.71848	0.000215957	0.00121698	0.000370306	3.28641	0.00106544	methylation ~ maternal_BMI	methylation ~ maternal_BMI+ maternal_age + parity + mat_smk_preg + maternal_education + social_class + bf_intention + cell counts + SVs	2.34197	1.28748	chr16	561444	RAB11FIP3;RAB11FIP3
cg09759521	0.000850611	0.000222926	3.81567	0.000147463	0.000428237	0.000130311	3.28628	0.00106601	methylation ~ maternal_BMI	methylation ~ maternal_BMI+ maternal_age + parity + mat_smk_preg + maternal_education + social_class + bf_intention + cell counts + SVs	2.34197	1.28748	chr14	77607526	ZDHHC22
cg21263890	-5.10819e-05	2.14674e-05	-2.3795	0.0175952	-6.86614e-05	2.08937e-05	-3.28622	0.00106623	methylation ~ maternal_BMI	methylation ~ maternal_BMI+ maternal_age + parity + mat_smk_preg + maternal_education + social_class + bf_intention + cell counts + SVs	2.34197	1.28748	chr20	42839731	C20orf111
cg12913778	-0.000976389	0.000701554	-1.39175	0.164427	-0.00196641	0.000598398	-3.28612	0.00106661	methylation ~ maternal_BMI	methylation ~ maternal_BMI+ maternal_age + parity + mat_smk_preg + maternal_education + social_class + bf_intention + cell counts + SVs	2.34197	1.28748	chr21	43945212	SLC37A1
cg16272484	-3.71992e-05	1.98338e-05	-1.87554	0.0611236	-5.38411e-05	1.63846e-05	-3.28607	0.00106691	methylation ~ maternal_BMI	methylation ~ maternal_BMI+ maternal_age + parity + mat_smk_preg + maternal_education + social_class + bf_intention + cell counts + SVs	2.34197	1.28748	chr1	17764695	RCC2;RCC2
cg21539371	-5.86906e-05	1.90068e-05	-3.08788	0.00209434	-5.56551e-05	1.69374e-05	-3.28593	0.00106804	methylation ~ maternal_BMI	methylation ~ maternal_BMI+ maternal_age + parity + mat_smk_preg + maternal_education + social_class + bf_intention + cell counts + SVs	2.34197	1.28748	chr1	228270024	ARF1;ARF1;ARF1;ARF1
cg20710842	-0.000151645	4.65914e-05	-3.25478	0.00118793	-0.000135999	4.13904e-05	-3.28575	0.00106813	methylation ~ maternal_BMI	methylation ~ maternal_BMI+ maternal_age + parity + mat_smk_preg + maternal_education + social_class + bf_intention + cell counts + SVs	2.34197	1.28748	chr4	140201262	C4orf49
cg19828791	0.00105422	0.000276343	3.81491	0.000147894	0.000405301	0.000123354	3.28567	0.0010682	methylation ~ maternal_BMI	methylation ~ maternal_BMI+ maternal_age + parity + mat_smk_preg + maternal_education + social_class + bf_intention + cell counts + SVs	2.34197	1.28748	chr7	100823400	C7orf52;C7orf52
cg22643294	0.00133341	0.000437304	3.04916	0.00237943	0.00133236	0.000405538	3.28541	0.00106963	methylation ~ maternal_BMI	methylation ~ maternal_BMI+ maternal_age + parity + mat_smk_preg + maternal_education + social_class + bf_intention + cell counts + SVs	2.34197	1.28748	chr20	3804771	C20orf29
cg06440553	-5.10028e-05	2.74273e-05	-1.85957	0.0633558	-7.68151e-05	2.33814e-05	-3.28531	0.00106983	methylation ~ maternal_BMI	methylation ~ maternal_BMI+ maternal_age + parity + mat_smk_preg + maternal_education + social_class + bf_intention + cell counts + SVs	2.34197	1.28748	chr19	41222923	ADCK4;ITPKC
cg01809377	-0.00015096	4.31639e-05	-3.49737	0.000498889	-0.000116449	3.54503e-05	-3.28486	0.00107167	methylation ~ maternal_BMI	methylation ~ maternal_BMI+ maternal_age + parity + mat_smk_preg + maternal_education + social_class + bf_intention + cell counts + SVs	2.34197	1.28748	chr11	74660055	XRRA1;XRRA1;SPCS2
cg26022488	-0.00138839	0.000551705	-2.51654	0.0120672	-0.00163178	0.000496797	-3.28461	0.00107224	methylation ~ maternal_BMI	methylation ~ maternal_BMI+ maternal_age + parity + mat_smk_preg + maternal_education + social_class + bf_intention + cell counts + SVs	2.34197	1.28748	chr7	1426710
cg01290791	0.000896393	0.00107406	0.834585	0.404228	0.00225141	0.000685462	3.28451	0.00107252	methylation ~ maternal_BMI	methylation ~ maternal_BMI+ maternal_age + parity + mat_smk_preg + maternal_education + social_class + bf_intention + cell counts + SVs	2.34197	1.28748	chr2	3063166
cg15442058	-0.00157353	0.000487114	-3.2303	0.00129368	-0.000994277	0.000302703	-3.28467	0.00107293	methylation ~ maternal_BMI	methylation ~ maternal_BMI+ maternal_age + parity + mat_smk_preg + maternal_education + social_class + bf_intention + cell counts + SVs	2.34197	1.28748	chr2	231598059	CAB39;CAB39;CAB39
cg22512464	-6.62144e-05	2.26412e-05	-2.92451	0.00355882	-6.89021e-05	2.09783e-05	-3.28445	0.00107315	methylation ~ maternal_BMI	methylation ~ maternal_BMI+ maternal_age + parity + mat_smk_preg + maternal_education + social_class + bf_intention + cell counts + SVs	2.34197	1.28748	chr15	65203907	ANKDD1A
cg16632661	-4.39387e-05	1.80056e-05	-2.44028	0.0149164	-5.55238e-05	1.69059e-05	-3.28429	0.00107358	methylation ~ maternal_BMI	methylation ~ maternal_BMI+ maternal_age + parity + mat_smk_preg + maternal_education + social_class + bf_intention + cell counts + SVs	2.34197	1.28748	chr19	45251986	BCL3;BCL3
cg10498524	-6.74237e-05	2.94107e-05	-2.29249	0.0221677	-9.29133e-05	2.82893e-05	-3.28439	0.00107365	methylation ~ maternal_BMI	methylation ~ maternal_BMI+ maternal_age + parity + mat_smk_preg + maternal_education + social_class + bf_intention + cell counts + SVs	2.34197	1.28748	chr2	178937663	PDE11A;PDE11A
cg21011028	0.000932862	0.000223959	4.16533	3.48965e-05	0.000586703	0.000178638	3.28431	0.00107389	methylation ~ maternal_BMI	methylation ~ maternal_BMI+ maternal_age + parity + mat_smk_preg + maternal_education + social_class + bf_intention + cell counts + SVs	2.34197	1.28748	chr4	56501978	NMU
cg01180046	-6.31742e-05	4.57317e-05	-1.38141	0.167581	-0.000120978	3.68404e-05	-3.28385	0.00107507	methylation ~ maternal_BMI	methylation ~ maternal_BMI+ maternal_age + parity + mat_smk_preg + maternal_education + social_class + bf_intention + cell counts + SVs	2.34197	1.28748	chr5	96271324	LNPEP
cg14401631	-3.65727e-05	1.75313e-05	-2.08613	0.0373211	-5.10212e-05	1.55369e-05	-3.28388	0.00107552	methylation ~ maternal_BMI	methylation ~ maternal_BMI+ maternal_age + parity + mat_smk_preg + maternal_education + social_class + bf_intention + cell counts + SVs	2.34197	1.28748	chr11	65222745
cg26446294	-0.00185796	0.000524244	-3.54408	0.000419475	-0.001714	0.000521981	-3.28365	0.001076	methylation ~ maternal_BMI	methylation ~ maternal_BMI+ maternal_age + parity + mat_smk_preg + maternal_education + social_class + bf_intention + cell counts + SVs	2.34197	1.28748	chr2	130559194
cg06761793	-3.83967e-05	1.11005e-05	-3.459	0.000574239	-3.4319e-05	1.04514e-05	-3.28368	0.00107601	methylation ~ maternal_BMI	methylation ~ maternal_BMI+ maternal_age + parity + mat_smk_preg + maternal_education + social_class + bf_intention + cell counts + SVs	2.34197	1.28748	chr1	1550770	MIB2;MIB2;MIB2;MIB2;MIB2;MIB2
cg14147184	0.00251931	0.000949216	2.65409	0.00812723	0.0030288	0.000922497	3.28326	0.00107723	methylation ~ maternal_BMI	methylation ~ maternal_BMI+ maternal_age + parity + mat_smk_preg + maternal_education + social_class + bf_intention + cell counts + SVs	2.34197	1.28748	chr9	137997399	OLFM1
ch.21.825836R	-0.000305738	0.000200141	-1.52761	0.127053	-0.00056136	0.000170978	-3.28324	0.001078	methylation ~ maternal_BMI	methylation ~ maternal_BMI+ maternal_age + parity + mat_smk_preg + maternal_education + social_class + bf_intention + cell counts + SVs	2.34197	1.28748	chr21	47810293	PCNT
cg00970313	-0.000112271	3.8413e-05	-2.92275	0.00358005	-0.000123225	3.75313e-05	-3.28327	0.00107819	methylation ~ maternal_BMI	methylation ~ maternal_BMI+ maternal_age + parity + mat_smk_preg + maternal_education + social_class + bf_intention + cell counts + SVs	2.34197	1.28748	chr14	37125914	PAX9
cg13504059	-0.000544639	0.000635282	-0.857318	0.391555	-0.00144353	0.000439717	-3.28285	0.00107892	methylation ~ maternal_BMI	methylation ~ maternal_BMI+ maternal_age + parity + mat_smk_preg + maternal_education + social_class + bf_intention + cell counts + SVs	2.34197	1.28748	chr17	38721942	CCR7
cg19248656	-8.26438e-05	2.57362e-05	-3.21119	0.00138094	-8.21504e-05	2.50246e-05	-3.28278	0.00107948	methylation ~ maternal_BMI	methylation ~ maternal_BMI+ maternal_age + parity + mat_smk_preg + maternal_education + social_class + bf_intention + cell counts + SVs	2.34197	1.28748	chr17	48712198	ABCC3;ABCC3
cg20367216	-0.00135552	0.000401101	-3.3795	0.000765537	-0.00101263	0.000308515	-3.28228	0.00108138	methylation ~ maternal_BMI	methylation ~ maternal_BMI+ maternal_age + parity + mat_smk_preg + maternal_education + social_class + bf_intention + cell counts + SVs	2.34197	1.28748	chr8	101895107
cg16879222	-3.99868e-05	1.76607e-05	-2.26416	0.0238602	-5.29933e-05	1.61462e-05	-3.28209	0.00108173	methylation ~ maternal_BMI	methylation ~ maternal_BMI+ maternal_age + parity + mat_smk_preg + maternal_education + social_class + bf_intention + cell counts + SVs	2.34197	1.28748	chr17	41176744	RND2
cg05369274	-0.000127342	3.72841e-05	-3.41545	0.000672592	-0.000109502	3.33651e-05	-3.28195	0.00108247	methylation ~ maternal_BMI	methylation ~ maternal_BMI+ maternal_age + parity + mat_smk_preg + maternal_education + social_class + bf_intention + cell counts + SVs	2.34197	1.28748	chr7	55639575	VOPP1
cg12298955	0.000171983	4.57276e-05	3.76103	0.000183361	0.000147918	4.50667e-05	3.28221	0.00108288	methylation ~ maternal_BMI	methylation ~ maternal_BMI+ maternal_age + parity + mat_smk_preg + maternal_education + social_class + bf_intention + cell counts + SVs	2.34197	1.28748	chr19	51220192	SHANK1;SHANK1
cg06364315	-3.7129e-05	1.26735e-05	-2.92965	0.00350177	-4.03234e-05	1.22865e-05	-3.28194	0.00108289	methylation ~ maternal_BMI	methylation ~ maternal_BMI+ maternal_age + parity + mat_smk_preg + maternal_education + social_class + bf_intention + cell counts + SVs	2.34197	1.28748	chr16	47178078	NETO2
cg16526673	-0.000824532	0.000263405	-3.13028	0.00181764	-0.000713192	0.000217317	-3.2818	0.00108342	methylation ~ maternal_BMI	methylation ~ maternal_BMI+ maternal_age + parity + mat_smk_preg + maternal_education + social_class + bf_intention + cell counts + SVs	2.34197	1.28748	chr10	115510718	C10orf81
cg19425332	0.00132567	0.000320539	4.13575	3.95835e-05	0.000822827	0.000250728	3.28175	0.00108344	methylation ~ maternal_BMI	methylation ~ maternal_BMI+ maternal_age + parity + mat_smk_preg + maternal_education + social_class + bf_intention + cell counts + SVs	2.34197	1.28748	chr10	118898869	VAX1;VAX1
cg03297569	-2.99772e-05	2.21594e-05	-1.3528	0.176551	-5.69253e-05	1.73466e-05	-3.28163	0.00108427	methylation ~ maternal_BMI	methylation ~ maternal_BMI+ maternal_age + parity + mat_smk_preg + maternal_education + social_class + bf_intention + cell counts + SVs	2.34197	1.28748	chr11	82783103	RAB30
cg21851151	-7.93818e-05	2.91857e-05	-2.71989	0.00668876	-8.88907e-05	2.70897e-05	-3.28135	0.00108489	methylation ~ maternal_BMI	methylation ~ maternal_BMI+ maternal_age + parity + mat_smk_preg + maternal_education + social_class + bf_intention + cell counts + SVs	2.34197	1.28748	chr14	69951422	FLJ44817
cg11029501	-3.17768e-05	1.17753e-05	-2.69859	0.00713147	-3.58101e-05	1.09124e-05	-3.2816	0.00108527	methylation ~ maternal_BMI	methylation ~ maternal_BMI+ maternal_age + parity + mat_smk_preg + maternal_education + social_class + bf_intention + cell counts + SVs	2.34197	1.28748	chr1	234614232	TARBP1
cg22368305	-0.00127644	0.000438356	-2.91188	0.00370484	-0.00085713	0.000261222	-3.28123	0.00108558	methylation ~ maternal_BMI	methylation ~ maternal_BMI+ maternal_age + parity + mat_smk_preg + maternal_education + social_class + bf_intention + cell counts + SVs	2.34197	1.28748	chr4	187069057	FAM149A;FAM149A
cg12538400	-3.42485e-05	1.68362e-05	-2.03421	0.0422978	-5.09678e-05	1.55342e-05	-3.28101	0.0010861	methylation ~ maternal_BMI	methylation ~ maternal_BMI+ maternal_age + parity + mat_smk_preg + maternal_education + social_class + bf_intention + cell counts + SVs	2.34197	1.28748	chr22	29702801	GAS2L1;GAS2L1;GAS2L1
cg10856875	0.00133394	0.000469419	2.84168	0.00461431	0.00127875	0.000389793	3.28059	0.00108739	methylation ~ maternal_BMI	methylation ~ maternal_BMI+ maternal_age + parity + mat_smk_preg + maternal_education + social_class + bf_intention + cell counts + SVs	2.34197	1.28748	chr14	65008641	HSPA2
cg12037305	-5.17799e-05	1.56856e-05	-3.3011	0.00101061	-4.78292e-05	1.45795e-05	-3.28058	0.00108759	methylation ~ maternal_BMI	methylation ~ maternal_BMI+ maternal_age + parity + mat_smk_preg + maternal_education + social_class + bf_intention + cell counts + SVs	2.34197	1.28748	chr6	91005162	BACH2;BACH2
cg05002314	-0.0019791	0.000531908	-3.72076	0.000214437	-0.00140069	0.000426937	-3.28079	0.00108786	methylation ~ maternal_BMI	methylation ~ maternal_BMI+ maternal_age + parity + mat_smk_preg + maternal_education + social_class + bf_intention + cell counts + SVs	2.34197	1.28748	chr20	54978854	CSTF1;CSTF1;CSTF1
cg13666253	-7.29032e-05	3.11051e-05	-2.34377	0.0193683	-8.73454e-05	2.66246e-05	-3.28062	0.00108881	methylation ~ maternal_BMI	methylation ~ maternal_BMI+ maternal_age + parity + mat_smk_preg + maternal_education + social_class + bf_intention + cell counts + SVs	2.34197	1.28748	chr6	109169484	ARMC2
cg25153601	-6.00129e-05	3.1477e-05	-1.90656	0.0569771	-7.84661e-05	2.3922e-05	-3.28008	0.00108972	methylation ~ maternal_BMI	methylation ~ maternal_BMI+ maternal_age + parity + mat_smk_preg + maternal_education + social_class + bf_intention + cell counts + SVs	2.34197	1.28748	chr3	194406474	FAM43A
cg27389562	-0.000308415	0.000240827	-1.28065	0.200729	-0.00067316	0.000205247	-3.27976	0.00109071	methylation ~ maternal_BMI	methylation ~ maternal_BMI+ maternal_age + parity + mat_smk_preg + maternal_education + social_class + bf_intention + cell counts + SVs	2.34197	1.28748	chr19	43099124	CEACAM8
cg17227503	0.000483345	0.000234688	2.05952	0.0398049	0.000676225	0.0002062	3.27947	0.00109197	methylation ~ maternal_BMI	methylation ~ maternal_BMI+ maternal_age + parity + mat_smk_preg + maternal_education + social_class + bf_intention + cell counts + SVs	2.34197	1.28748	chr17	80012407	GPS1;GPS1
cg20562359	0.000374854	0.000402513	0.931284	0.352022	0.00100924	0.000307741	3.27952	0.00109201	methylation ~ maternal_BMI	methylation ~ maternal_BMI+ maternal_age + parity + mat_smk_preg + maternal_education + social_class + bf_intention + cell counts + SVs	2.34197	1.28748	chr17	41024817
cg08597764	-4.82353e-05	1.47672e-05	-3.26638	0.0011411	-4.68241e-05	1.42786e-05	-3.27933	0.00109243	methylation ~ maternal_BMI	methylation ~ maternal_BMI+ maternal_age + parity + mat_smk_preg + maternal_education + social_class + bf_intention + cell counts + SVs	2.34197	1.28748	chr6	3752433	C6orf145
cg07135647	-0.00227471	0.000777926	-2.92407	0.00356304	-0.00191689	0.000584577	-3.27911	0.00109296	methylation ~ maternal_BMI	methylation ~ maternal_BMI+ maternal_age + parity + mat_smk_preg + maternal_education + social_class + bf_intention + cell counts + SVs	2.34197	1.28748	chr16	8159623
cg06569866	-4.24355e-05	1.48182e-05	-2.86375	0.00430839	-4.57749e-05	1.39595e-05	-3.27913	0.00109303	methylation ~ maternal_BMI	methylation ~ maternal_BMI+ maternal_age + parity + mat_smk_preg + maternal_education + social_class + bf_intention + cell counts + SVs	2.34197	1.28748	chr12	57943724	KIF5A
cg25886944	-5.66457e-05	1.62384e-05	-3.48838	0.000515626	-5.11074e-05	1.55868e-05	-3.27888	0.00109421	methylation ~ maternal_BMI	methylation ~ maternal_BMI+ maternal_age + parity + mat_smk_preg + maternal_education + social_class + bf_intention + cell counts + SVs	2.34197	1.28748	chr12	861787	WNK1
cg14607660	0.00156034	0.000502885	3.10278	0.00199243	0.00150787	0.000459885	3.27881	0.00109449	methylation ~ maternal_BMI	methylation ~ maternal_BMI+ maternal_age + parity + mat_smk_preg + maternal_education + social_class + bf_intention + cell counts + SVs	2.34197	1.28748	chr9	36738765
cg07356681	-5.92332e-05	2.26094e-05	-2.61984	0.00898391	-6.4269e-05	1.96029e-05	-3.27854	0.00109573	methylation ~ maternal_BMI	methylation ~ maternal_BMI+ maternal_age + parity + mat_smk_preg + maternal_education + social_class + bf_intention + cell counts + SVs	2.34197	1.28748	chr8	23104334	CHMP7
cg09891682	0.000874826	0.000315512	2.77272	0.0057028	0.000637269	0.000194398	3.27817	0.00109669	methylation ~ maternal_BMI	methylation ~ maternal_BMI+ maternal_age + parity + mat_smk_preg + maternal_education + social_class + bf_intention + cell counts + SVs	2.34197	1.28748	chr13	113721810	MCF2L;MCF2L
cg24278087	-0.0014239	0.000456102	-3.12189	0.00187007	-0.000984147	0.000300218	-3.2781	0.00109787	methylation ~ maternal_BMI	methylation ~ maternal_BMI+ maternal_age + parity + mat_smk_preg + maternal_education + social_class + bf_intention + cell counts + SVs	2.34197	1.28748	chr11	65904369	PACS1
cg09012544	-9.40532e-05	4.77759e-05	-1.96863	0.049379	-0.000146817	4.4792e-05	-3.27776	0.00109835	methylation ~ maternal_BMI	methylation ~ maternal_BMI+ maternal_age + parity + mat_smk_preg + maternal_education + social_class + bf_intention + cell counts + SVs	2.34197	1.28748	chr2	71503562
cg00026853	-0.000102295	2.77776e-05	-3.68263	0.000248092	-7.11465e-05	2.17067e-05	-3.27763	0.0010987	methylation ~ maternal_BMI	methylation ~ maternal_BMI+ maternal_age + parity + mat_smk_preg + maternal_education + social_class + bf_intention + cell counts + SVs	2.34197	1.28748	chr16	30934156	NCRNA00095
cg11264711	-0.00079152	0.000370375	-2.13708	0.0329276	-0.0010414	0.000317769	-3.27723	0.00110022	methylation ~ maternal_BMI	methylation ~ maternal_BMI+ maternal_age + parity + mat_smk_preg + maternal_education + social_class + bf_intention + cell counts + SVs	2.34197	1.28748	chrX	67653315	OPHN1
cg04169328	-0.000162141	6.32998e-05	-2.56147	0.0106284	-0.000175188	5.34592e-05	-3.27703	0.00110183	methylation ~ maternal_BMI	methylation ~ maternal_BMI+ maternal_age + parity + mat_smk_preg + maternal_education + social_class + bf_intention + cell counts + SVs	2.34197	1.28748	chr19	1020409	C19orf6;C19orf6
cg01845583	-0.000774732	0.000231724	-3.34334	0.000871139	-0.000414707	0.000126556	-3.27687	0.00110237	methylation ~ maternal_BMI	methylation ~ maternal_BMI+ maternal_age + parity + mat_smk_preg + maternal_education + social_class + bf_intention + cell counts + SVs	2.34197	1.28748	chr12	133066520	FBRSL1
cg04295702	-0.00145535	0.00048011	-3.03128	0.00252436	-0.00113553	0.000346529	-3.27689	0.00110278	methylation ~ maternal_BMI	methylation ~ maternal_BMI+ maternal_age + parity + mat_smk_preg + maternal_education + social_class + bf_intention + cell counts + SVs	2.34197	1.28748	chr11	100267892
cg26802025	-0.000185677	4.98857e-05	-3.72205	0.000213051	-0.000135234	4.12769e-05	-3.27626	0.00110408	methylation ~ maternal_BMI	methylation ~ maternal_BMI+ maternal_age + parity + mat_smk_preg + maternal_education + social_class + bf_intention + cell counts + SVs	2.34197	1.28748	chr6	44265320	TCTE1
cg01818648	-4.09207e-05	1.95362e-05	-2.09461	0.0365544	-5.88281e-05	1.79578e-05	-3.27591	0.00110531	methylation ~ maternal_BMI	methylation ~ maternal_BMI+ maternal_age + parity + mat_smk_preg + maternal_education + social_class + bf_intention + cell counts + SVs	2.34197	1.28748	chr8	30515364	GTF2E2
cg18310205	0.000619529	0.000298511	2.0754	0.0383077	0.000788109	0.000240591	3.27572	0.00110665	methylation ~ maternal_BMI	methylation ~ maternal_BMI+ maternal_age + parity + mat_smk_preg + maternal_education + social_class + bf_intention + cell counts + SVs	2.34197	1.28748	chr19	18258254	MAST3
cg03732545	-3.34701e-05	0.000367667	-0.0910338	0.927491	-0.000792588	0.000241973	-3.27552	0.00110671	methylation ~ maternal_BMI	methylation ~ maternal_BMI+ maternal_age + parity + mat_smk_preg + maternal_education + social_class + bf_intention + cell counts + SVs	2.34197	1.28748	chr1	205012130	CNTN2
cg02531479	-0.000603322	0.000402584	-1.49862	0.134419	-0.00115999	0.000354114	-3.27574	0.0011072	methylation ~ maternal_BMI	methylation ~ maternal_BMI+ maternal_age + parity + mat_smk_preg + maternal_education + social_class + bf_intention + cell counts + SVs	2.34197	1.28748	chr5	2748066	IRX2;IRX2
cg03074357	-7.36545e-05	2.22313e-05	-3.3131	0.000968871	-6.00696e-05	1.834e-05	-3.27533	0.00110768	methylation ~ maternal_BMI	methylation ~ maternal_BMI+ maternal_age + parity + mat_smk_preg + maternal_education + social_class + bf_intention + cell counts + SVs	2.34197	1.28748	chr19	32715668
cg18235026	-0.000135383	4.76481e-05	-2.84131	0.00462134	-0.000154428	4.71472e-05	-3.27545	0.00110777	methylation ~ maternal_BMI	methylation ~ maternal_BMI+ maternal_age + parity + mat_smk_preg + maternal_education + social_class + bf_intention + cell counts + SVs	2.34197	1.28748	chr7	129419139
cg21234342	-0.00226261	0.000592014	-3.82189	0.000146978	-0.00194522	0.000593288	-3.27872	0.00110893	methylation ~ maternal_BMI	methylation ~ maternal_BMI+ maternal_age + parity + mat_smk_preg + maternal_education + social_class + bf_intention + cell counts + SVs	2.34197	1.28748	chr6	46871130	GPR116;GPR116
cg06795858	-0.00228165	0.000526361	-4.33477	1.66724e-05	-0.00137374	0.000419463	-3.27499	0.00110902	methylation ~ maternal_BMI	methylation ~ maternal_BMI+ maternal_age + parity + mat_smk_preg + maternal_education + social_class + bf_intention + cell counts + SVs	2.34197	1.28748	chr7	2699820	TTYH3
cg13569651	-8.48453e-05	2.37742e-05	-3.5688	0.000382471	-7.29703e-05	2.22872e-05	-3.27408	0.00111259	methylation ~ maternal_BMI	methylation ~ maternal_BMI+ maternal_age + parity + mat_smk_preg + maternal_education + social_class + bf_intention + cell counts + SVs	2.34197	1.28748	chr7	128577926	IRF5;IRF5;IRF5;IRF5;IRF5;IRF5
cg01360093	-0.000125331	0.000140913	-0.889419	0.374079	-0.000278128	8.49594e-05	-3.27367	0.00111483	methylation ~ maternal_BMI	methylation ~ maternal_BMI+ maternal_age + parity + mat_smk_preg + maternal_education + social_class + bf_intention + cell counts + SVs	2.34197	1.28748	chr1	21995967	RAP1GAP;RAP1GAP
cg27019801	-3.83592e-05	2.07554e-05	-1.84815	0.0649922	-5.47089e-05	1.67148e-05	-3.27309	0.00111661	methylation ~ maternal_BMI	methylation ~ maternal_BMI+ maternal_age + parity + mat_smk_preg + maternal_education + social_class + bf_intention + cell counts + SVs	2.34197	1.28748	chr14	31926776	C14orf126
cg05036032	-7.06478e-05	2.89714e-05	-2.43853	0.0149895	-8.61502e-05	2.63219e-05	-3.27294	0.00111725	methylation ~ maternal_BMI	methylation ~ maternal_BMI+ maternal_age + parity + mat_smk_preg + maternal_education + social_class + bf_intention + cell counts + SVs	2.34197	1.28748	chr15	72490041	GRAMD2
cg08603706	-0.000360055	0.000130798	-2.75276	0.00605901	-0.000360904	0.000110272	-3.27287	0.00111738	methylation ~ maternal_BMI	methylation ~ maternal_BMI+ maternal_age + parity + mat_smk_preg + maternal_education + social_class + bf_intention + cell counts + SVs	2.34197	1.28748	chr8	30891316	WRN;PURG;PURG;WRN
cg09235260	-9.7112e-05	3.15899e-05	-3.07414	0.00219151	-9.06318e-05	2.76934e-05	-3.27269	0.00111832	methylation ~ maternal_BMI	methylation ~ maternal_BMI+ maternal_age + parity + mat_smk_preg + maternal_education + social_class + bf_intention + cell counts + SVs	2.34197	1.28748	chr2	238969609	SCLY
cg03175854	-0.000398087	0.000315081	-1.26344	0.206838	-0.000916116	0.000279998	-3.27187	0.00112089	methylation ~ maternal_BMI	methylation ~ maternal_BMI+ maternal_age + parity + mat_smk_preg + maternal_education + social_class + bf_intention + cell counts + SVs	2.34197	1.28748	chr16	13451076
cg13017478	-6.10071e-05	2.05454e-05	-2.96938	0.00308344	-6.56527e-05	2.00656e-05	-3.2719	0.00112108	methylation ~ maternal_BMI	methylation ~ maternal_BMI+ maternal_age + parity + mat_smk_preg + maternal_education + social_class + bf_intention + cell counts + SVs	2.34197	1.28748	chr3	57199422	IL17RD
cg21433121	-0.00010476	3.12025e-05	-3.35743	0.000828068	-9.55379e-05	2.92006e-05	-3.27178	0.00112139	methylation ~ maternal_BMI	methylation ~ maternal_BMI+ maternal_age + parity + mat_smk_preg + maternal_education + social_class + bf_intention + cell counts + SVs	2.34197	1.28748	chr3	58477944	KCTD6
cg13817203	-0.000847534	0.000269613	-3.14352	0.00173938	-0.000797934	0.000243867	-3.27201	0.00112175	methylation ~ maternal_BMI	methylation ~ maternal_BMI+ maternal_age + parity + mat_smk_preg + maternal_education + social_class + bf_intention + cell counts + SVs	2.34197	1.28748	chr10	134119936	STK32C
cg07733257	-0.00128384	0.000539946	-2.37771	0.0176797	-0.0011565	0.000353519	-3.27139	0.00112276	methylation ~ maternal_BMI	methylation ~ maternal_BMI+ maternal_age + parity + mat_smk_preg + maternal_education + social_class + bf_intention + cell counts + SVs	2.34197	1.28748	chr5	1882520	IRX4
cg10174931	-0.000129406	3.87326e-05	-3.341	0.000878513	-0.000111876	3.4196e-05	-3.2716	0.00112296	methylation ~ maternal_BMI	methylation ~ maternal_BMI+ maternal_age + parity + mat_smk_preg + maternal_education + social_class + bf_intention + cell counts + SVs	2.34197	1.28748	chr11	110582732	ARHGAP20
cg23087150	0.00133028	0.00032759	4.0608	5.4285e-05	0.000832425	0.000254467	3.27125	0.0011236	methylation ~ maternal_BMI	methylation ~ maternal_BMI+ maternal_age + parity + mat_smk_preg + maternal_education + social_class + bf_intention + cell counts + SVs	2.34197	1.28748	chr6	17393647	CAP2
cg23416247	-0.000252095	7.23464e-05	-3.48455	0.000523154	-0.000182755	5.58685e-05	-3.27116	0.00112443	methylation ~ maternal_BMI	methylation ~ maternal_BMI+ maternal_age + parity + mat_smk_preg + maternal_education + social_class + bf_intention + cell counts + SVs	2.34197	1.28748	chr13	42535382	KIAA0564;KIAA0564
cg11690578	0.00349839	0.000863321	4.05224	5.62318e-05	0.00205013	0.000626793	3.27083	0.00112496	methylation ~ maternal_BMI	methylation ~ maternal_BMI+ maternal_age + parity + mat_smk_preg + maternal_education + social_class + bf_intention + cell counts + SVs	2.34197	1.28748	chr17	4510827	SMTNL2;SMTNL2
cg03133266	-6.5133e-05	2.55445e-05	-2.54979	0.0109865	-8.18171e-05	2.5014e-05	-3.27085	0.00112544	methylation ~ maternal_BMI	methylation ~ maternal_BMI+ maternal_age + parity + mat_smk_preg + maternal_education + social_class + bf_intention + cell counts + SVs	2.34197	1.28748	chr22	23908776
cg15505700	0.00419795	0.0011876	3.5348	0.000434136	0.00375093	0.00114686	3.27061	0.0011259	methylation ~ maternal_BMI	methylation ~ maternal_BMI+ maternal_age + parity + mat_smk_preg + maternal_education + social_class + bf_intention + cell counts + SVs	2.34197	1.28748	chr1	202779441
cg24225196	-5.3351e-05	2.86524e-05	-1.86201	0.0630099	-7.86883e-05	2.40588e-05	-3.27066	0.00112593	methylation ~ maternal_BMI	methylation ~ maternal_BMI+ maternal_age + parity + mat_smk_preg + maternal_education + social_class + bf_intention + cell counts + SVs	2.34197	1.28748	chr20	18118434	PET117
cg02827175	0.00440018	0.00116317	3.78293	0.00016783	0.00293029	0.000896074	3.27014	0.00112766	methylation ~ maternal_BMI	methylation ~ maternal_BMI+ maternal_age + parity + mat_smk_preg + maternal_education + social_class + bf_intention + cell counts + SVs	2.34197	1.28748	chr7	1986245	MAD1L1;MAD1L1;MAD1L1
cg09780394	0.000918629	0.000579592	1.58496	0.113422	0.00144817	0.000442862	3.27002	0.00112915	methylation ~ maternal_BMI	methylation ~ maternal_BMI+ maternal_age + parity + mat_smk_preg + maternal_education + social_class + bf_intention + cell counts + SVs	2.34197	1.28748	chr17	77951408	TBC1D16
cg17851795	-0.00154747	0.000465945	-3.32115	0.000941588	-0.00123612	0.000378052	-3.2697	0.00112938	methylation ~ maternal_BMI	methylation ~ maternal_BMI+ maternal_age + parity + mat_smk_preg + maternal_education + social_class + bf_intention + cell counts + SVs	2.34197	1.28748	chr6	32158927	PBX2;GPSM3
cg14209793	-4.09644e-05	2.46147e-05	-1.66423	0.0965033	-7.17876e-05	2.19585e-05	-3.26924	0.0011315	methylation ~ maternal_BMI	methylation ~ maternal_BMI+ maternal_age + parity + mat_smk_preg + maternal_education + social_class + bf_intention + cell counts + SVs	2.34197	1.28748	chr10	105614994	SH3PXD2A
cg12439439	-0.000108466	3.04633e-05	-3.56053	0.000394469	-9.79604e-05	2.99647e-05	-3.26919	0.00113162	methylation ~ maternal_BMI	methylation ~ maternal_BMI+ maternal_age + parity + mat_smk_preg + maternal_education + social_class + bf_intention + cell counts + SVs	2.34197	1.28748	chr11	129243219
cg25500890	-3.18066e-05	1.74589e-05	-1.8218	0.068903	-4.85369e-05	1.48477e-05	-3.26899	0.00113273	methylation ~ maternal_BMI	methylation ~ maternal_BMI+ maternal_age + parity + mat_smk_preg + maternal_education + social_class + bf_intention + cell counts + SVs	2.34197	1.28748	chr7	73082059	VPS37D
cg01917932	-0.000522138	0.000163192	-3.19954	0.0014376	-0.000464621	0.000142128	-3.26903	0.00113289	methylation ~ maternal_BMI	methylation ~ maternal_BMI+ maternal_age + parity + mat_smk_preg + maternal_education + social_class + bf_intention + cell counts + SVs	2.34197	1.28748	chr8	1138928
cg11678423	-0.000114817	5.02658e-05	-2.2842	0.0226514	-0.000152097	4.65284e-05	-3.26891	0.0011329	methylation ~ maternal_BMI	methylation ~ maternal_BMI+ maternal_age + parity + mat_smk_preg + maternal_education + social_class + bf_intention + cell counts + SVs	2.34197	1.28748	chr1	17380834	SDHB
cg18909516	-6.67832e-05	2.24693e-05	-2.97219	0.00305581	-6.10055e-05	1.86672e-05	-3.26806	0.00113626	methylation ~ maternal_BMI	methylation ~ maternal_BMI+ maternal_age + parity + mat_smk_preg + maternal_education + social_class + bf_intention + cell counts + SVs	2.34197	1.28748	chr10	94333808	IDE;IDE
cg20450318	-0.00301378	0.0011592	-2.59987	0.00951662	-0.00358367	0.00109665	-3.26784	0.00113674	methylation ~ maternal_BMI	methylation ~ maternal_BMI+ maternal_age + parity + mat_smk_preg + maternal_education + social_class + bf_intention + cell counts + SVs	2.34197	1.28748	chr11	65415260	SIPA1;SIPA1
cg06928993	-0.00298662	0.000849364	-3.5163	0.000464962	-0.00163513	0.000500373	-3.26783	0.00113678	methylation ~ maternal_BMI	methylation ~ maternal_BMI+ maternal_age + parity + mat_smk_preg + maternal_education + social_class + bf_intention + cell counts + SVs	2.34197	1.28748	chr19	49313421	BCAT2;BCAT2;BCAT2;BCAT2
cg02766820	-9.21081e-05	2.33693e-05	-3.94141	8.89363e-05	-6.96297e-05	2.13081e-05	-3.26775	0.00113746	methylation ~ maternal_BMI	methylation ~ maternal_BMI+ maternal_age + parity + mat_smk_preg + maternal_education + social_class + bf_intention + cell counts + SVs	2.34197	1.28748	chr12	57482762	NAB2;NAB2
cg12253753	-0.00066915	0.000341667	-1.95849	0.0505608	-0.000854838	0.000261612	-3.26758	0.00113823	methylation ~ maternal_BMI	methylation ~ maternal_BMI+ maternal_age + parity + mat_smk_preg + maternal_education + social_class + bf_intention + cell counts + SVs	2.34197	1.28748	chr2	1018076	SNTG2
cg06421633	-0.000115739	3.5009e-05	-3.30599	0.000993735	-0.000102309	3.13153e-05	-3.26705	0.00114046	methylation ~ maternal_BMI	methylation ~ maternal_BMI+ maternal_age + parity + mat_smk_preg + maternal_education + social_class + bf_intention + cell counts + SVs	2.34197	1.28748	chr17	48797139	LUC7L3;LUC7L3
cg01970726	0.000415599	0.000404144	1.02834	0.304135	0.000770008	0.000235701	3.26689	0.00114096	methylation ~ maternal_BMI	methylation ~ maternal_BMI+ maternal_age + parity + mat_smk_preg + maternal_education + social_class + bf_intention + cell counts + SVs	2.34197	1.28748	chr3	8609346	LMCD1
cg00154064	-7.35239e-05	1.81042e-05	-4.06115	5.41894e-05	-5.48578e-05	1.67935e-05	-3.26662	0.00114172	methylation ~ maternal_BMI	methylation ~ maternal_BMI+ maternal_age + parity + mat_smk_preg + maternal_education + social_class + bf_intention + cell counts + SVs	2.34197	1.28748	chr1	249153132	ZNF692;ZNF692;ZNF692
cg26591144	-9.3593e-05	2.97828e-05	-3.14252	0.00174497	-9.13395e-05	2.79594e-05	-3.26686	0.00114177	methylation ~ maternal_BMI	methylation ~ maternal_BMI+ maternal_age + parity + mat_smk_preg + maternal_education + social_class + bf_intention + cell counts + SVs	2.34197	1.28748	chr17	1532201	SLC43A2
cg24195535	-0.000820638	0.000224896	-3.64897	0.000282619	-0.000644554	0.000197304	-3.26681	0.00114182	methylation ~ maternal_BMI	methylation ~ maternal_BMI+ maternal_age + parity + mat_smk_preg + maternal_education + social_class + bf_intention + cell counts + SVs	2.34197	1.28748	chr2	173338969	ITGA6;ITGA6
cg03715413	0.000868852	0.000450177	1.93002	0.0539966	0.00124362	0.000380722	3.26647	0.00114233	methylation ~ maternal_BMI	methylation ~ maternal_BMI+ maternal_age + parity + mat_smk_preg + maternal_education + social_class + bf_intention + cell counts + SVs	2.34197	1.28748	chr5	180053982	FLT4;FLT4
cg27149530	-4.63297e-05	1.68865e-05	-2.7436	0.00622826	-5.22435e-05	1.59944e-05	-3.26636	0.00114274	methylation ~ maternal_BMI	methylation ~ maternal_BMI+ maternal_age + parity + mat_smk_preg + maternal_education + social_class + bf_intention + cell counts + SVs	2.34197	1.28748	chr6	692947	EXOC2
cg04933208	-5.02541e-05	1.62993e-05	-3.08321	0.00212637	-5.16328e-05	1.5808e-05	-3.26624	0.00114344	methylation ~ maternal_BMI	methylation ~ maternal_BMI+ maternal_age + parity + mat_smk_preg + maternal_education + social_class + bf_intention + cell counts + SVs	2.34197	1.28748	chr1	29586414	PTPRU;PTPRU;PTPRU
cg08161449	-0.00186527	0.000595143	-3.13416	0.00179326	-0.00177085	0.000542185	-3.26613	0.00114352	methylation ~ maternal_BMI	methylation ~ maternal_BMI+ maternal_age + parity + mat_smk_preg + maternal_education + social_class + bf_intention + cell counts + SVs	2.34197	1.28748	chr15	66679676	MAP2K1;MAP2K1
cg01000812	0.000803803	0.000349612	2.29913	0.0217831	0.000983219	0.000301045	3.26602	0.0011441	methylation ~ maternal_BMI	methylation ~ maternal_BMI+ maternal_age + parity + mat_smk_preg + maternal_education + social_class + bf_intention + cell counts + SVs	2.34197	1.28748	chr20	2796844	LOC100288797
cg13888838	-7.97091e-05	3.37345e-05	-2.36283	0.0184041	-0.000102394	3.13507e-05	-3.26609	0.00114453	methylation ~ maternal_BMI	methylation ~ maternal_BMI+ maternal_age + parity + mat_smk_preg + maternal_education + social_class + bf_intention + cell counts + SVs	2.34197	1.28748	chr2	220025712	NHEJ1
cg03201886	0.00116817	0.000524467	2.22734	0.0262352	0.00139216	0.000426279	3.26584	0.0011452	methylation ~ maternal_BMI	methylation ~ maternal_BMI+ maternal_age + parity + mat_smk_preg + maternal_education + social_class + bf_intention + cell counts + SVs	2.34197	1.28748	chr6	166619470
cg25144930	-0.000144517	4.31121e-05	-3.35212	0.000844339	-0.000121945	3.734e-05	-3.26581	0.00114558	methylation ~ maternal_BMI	methylation ~ maternal_BMI+ maternal_age + parity + mat_smk_preg + maternal_education + social_class + bf_intention + cell counts + SVs	2.34197	1.28748	chr11	2398505	CD81
cg12025522	-4.0755e-05	1.65234e-05	-2.46651	0.0138844	-4.94056e-05	1.51268e-05	-3.2661	0.00114587	methylation ~ maternal_BMI	methylation ~ maternal_BMI+ maternal_age + parity + mat_smk_preg + maternal_education + social_class + bf_intention + cell counts + SVs	2.34197	1.28748	chr7	77649330	MAGI2
cg07213780	0.00285309	0.000698505	4.08456	4.91029e-05	0.00205981	0.000630878	3.26499	0.00114804	methylation ~ maternal_BMI	methylation ~ maternal_BMI+ maternal_age + parity + mat_smk_preg + maternal_education + social_class + bf_intention + cell counts + SVs	2.34197	1.28748	chr7	158342600	PTPRN2;PTPRN2;PTPRN2
cg13541552	-0.00275194	0.000802779	-3.42802	0.000642549	-0.00176465	0.000540485	-3.26494	0.00114832	methylation ~ maternal_BMI	methylation ~ maternal_BMI+ maternal_age + parity + mat_smk_preg + maternal_education + social_class + bf_intention + cell counts + SVs	2.34197	1.28748	chr4	3510723
cg09076337	0.00232378	0.000540113	4.3024	1.92306e-05	0.00148433	0.000454661	3.26469	0.00114939	methylation ~ maternal_BMI	methylation ~ maternal_BMI+ maternal_age + parity + mat_smk_preg + maternal_education + social_class + bf_intention + cell counts + SVs	2.34197	1.28748	chr14	81421983	TSHR;TSHR;TSHR;TSHR;TSHR;TSHR
cg02169333	-5.97706e-05	1.92653e-05	-3.1025	0.00199395	-5.08209e-05	1.55677e-05	-3.26452	0.00115008	methylation ~ maternal_BMI	methylation ~ maternal_BMI+ maternal_age + parity + mat_smk_preg + maternal_education + social_class + bf_intention + cell counts + SVs	2.34197	1.28748	chr16	57023494	NLRC5;NLRC5
cg13028789	-0.000163825	4.44442e-05	-3.68609	0.000244861	-7.89295e-05	2.41783e-05	-3.26448	0.00115034	methylation ~ maternal_BMI	methylation ~ maternal_BMI+ maternal_age + parity + mat_smk_preg + maternal_education + social_class + bf_intention + cell counts + SVs	2.34197	1.28748	chr6	34856920	ANKS1A;TAF11
cg16963426	0.00200073	0.000532574	3.75671	0.00018608	0.00150907	0.000462287	3.26435	0.00115075	methylation ~ maternal_BMI	methylation ~ maternal_BMI+ maternal_age + parity + mat_smk_preg + maternal_education + social_class + bf_intention + cell counts + SVs	2.34197	1.28748	chr19	12958338	MAST1
cg15336778	-0.000182369	0.000157779	-1.15585	0.248128	-0.000382994	0.000117325	-3.26439	0.00115109	methylation ~ maternal_BMI	methylation ~ maternal_BMI+ maternal_age + parity + mat_smk_preg + maternal_education + social_class + bf_intention + cell counts + SVs	2.34197	1.28748	chr2	32853064	TTC27
cg10649156	-0.00206568	0.000558351	-3.69961	0.00023241	-0.00138074	0.000422998	-3.26417	0.00115155	methylation ~ maternal_BMI	methylation ~ maternal_BMI+ maternal_age + parity + mat_smk_preg + maternal_education + social_class + bf_intention + cell counts + SVs	2.34197	1.28748	chr22	39688157
cg04062965	-4.10252e-05	1.92886e-05	-2.12692	0.0337671	-5.98203e-05	1.83263e-05	-3.26418	0.0011516	methylation ~ maternal_BMI	methylation ~ maternal_BMI+ maternal_age + parity + mat_smk_preg + maternal_education + social_class + bf_intention + cell counts + SVs	2.34197	1.28748	chr2	219188029	PNKD;PNKD
cg01781417	0.00302402	0.000688912	4.38956	1.30551e-05	0.0021132	0.000647456	3.26385	0.00115262	methylation ~ maternal_BMI	methylation ~ maternal_BMI+ maternal_age + parity + mat_smk_preg + maternal_education + social_class + bf_intention + cell counts + SVs	2.34197	1.28748	chr18	78004045	PARD6G
cg23632840	-5.36428e-05	4.04451e-05	-1.32631	0.18516	-0.00010732	3.288e-05	-3.264	0.00115265	methylation ~ maternal_BMI	methylation ~ maternal_BMI+ maternal_age + parity + mat_smk_preg + maternal_education + social_class + bf_intention + cell counts + SVs	2.34197	1.28748	chr20	10414722	C20orf94;MKKS
cg23563104	0.00114145	0.000269873	4.22957	2.64306e-05	0.0006068	0.000185934	3.26353	0.00115399	methylation ~ maternal_BMI	methylation ~ maternal_BMI+ maternal_age + parity + mat_smk_preg + maternal_education + social_class + bf_intention + cell counts + SVs	2.34197	1.28748	chr22	37252476
cg22466459	-4.76725e-05	1.53492e-05	-3.10586	0.00197207	-4.71064e-05	1.44344e-05	-3.26349	0.00115444	methylation ~ maternal_BMI	methylation ~ maternal_BMI+ maternal_age + parity + mat_smk_preg + maternal_education + social_class + bf_intention + cell counts + SVs	2.34197	1.28748	chr15	85197641	WDR73
cg22501388	-0.000702407	0.000338596	-2.07447	0.0383962	-0.00105685	0.000323832	-3.26357	0.00115476	methylation ~ maternal_BMI	methylation ~ maternal_BMI+ maternal_age + parity + mat_smk_preg + maternal_education + social_class + bf_intention + cell counts + SVs	2.34197	1.28748	chr12	41583115	PDZRN4
cg11459006	-7.83835e-05	4.22963e-05	-1.8532	0.0642649	-0.000115341	3.53435e-05	-3.26343	0.00115478	methylation ~ maternal_BMI	methylation ~ maternal_BMI+ maternal_age + parity + mat_smk_preg + maternal_education + social_class + bf_intention + cell counts + SVs	2.34197	1.28748	chr10	103986047	ELOVL3
cg06452184	0.000492221	0.000875192	0.562415	0.574008	0.0016401	0.000502587	3.26331	0.00115478	methylation ~ maternal_BMI	methylation ~ maternal_BMI+ maternal_age + parity + mat_smk_preg + maternal_education + social_class + bf_intention + cell counts + SVs	2.34197	1.28748	chr4	62924397	LPHN3
cg25043496	0.000777905	0.000383746	2.02714	0.0430196	0.00114405	0.000350596	3.26317	0.00115595	methylation ~ maternal_BMI	methylation ~ maternal_BMI+ maternal_age + parity + mat_smk_preg + maternal_education + social_class + bf_intention + cell counts + SVs	2.34197	1.28748	chr8	142309582
cg22584089	-6.17968e-05	2.14311e-05	-2.88351	0.00404971	-6.26942e-05	1.92144e-05	-3.26288	0.00115649	methylation ~ maternal_BMI	methylation ~ maternal_BMI+ maternal_age + parity + mat_smk_preg + maternal_education + social_class + bf_intention + cell counts + SVs	2.34197	1.28748	chr19	1095521	POLR2E
cg12180051	-9.96227e-05	3.27239e-05	-3.04434	0.00241737	-9.16812e-05	2.80985e-05	-3.26285	0.00115711	methylation ~ maternal_BMI	methylation ~ maternal_BMI+ maternal_age + parity + mat_smk_preg + maternal_education + social_class + bf_intention + cell counts + SVs	2.34197	1.28748	chr20	25388369	GINS1;GINS1
cg05300577	0.000598727	0.000164665	3.63604	0.000296681	0.000317575	9.73347e-05	3.26271	0.00115756	methylation ~ maternal_BMI	methylation ~ maternal_BMI+ maternal_age + parity + mat_smk_preg + maternal_education + social_class + bf_intention + cell counts + SVs	2.34197	1.28748	chr2	241500044	DUSP28;DUSP28
cg20208979	-0.000915542	0.000264152	-3.46596	0.000560214	-0.000694477	0.000212842	-3.26287	0.00115765	methylation ~ maternal_BMI	methylation ~ maternal_BMI+ maternal_age + parity + mat_smk_preg + maternal_education + social_class + bf_intention + cell counts + SVs	2.34197	1.28748	chr6	85351269
cg08105529	-0.000418538	0.000329619	-1.26976	0.204579	-0.000912682	0.000279746	-3.26254	0.00115785	methylation ~ maternal_BMI	methylation ~ maternal_BMI+ maternal_age + parity + mat_smk_preg + maternal_education + social_class + bf_intention + cell counts + SVs	2.34197	1.28748	chr1	91852884	HFM1
cg03419475	-0.00117222	0.000367408	-3.1905	0.00148188	-0.00108956	0.000333999	-3.26217	0.00115953	methylation ~ maternal_BMI	methylation ~ maternal_BMI+ maternal_age + parity + mat_smk_preg + maternal_education + social_class + bf_intention + cell counts + SVs	2.34197	1.28748	chr10	116279186	ABLIM1;ABLIM1;ABLIM1;ABLIM1
cg00470934	-5.54014e-05	2.0921e-05	-2.64812	0.00827174	-6.43978e-05	1.97428e-05	-3.26184	0.00116099	methylation ~ maternal_BMI	methylation ~ maternal_BMI+ maternal_age + parity + mat_smk_preg + maternal_education + social_class + bf_intention + cell counts + SVs	2.34197	1.28748	chr11	73499134	MRPL48
cg11448166	-0.00371191	0.00092531	-4.01153	6.66135e-05	-0.00262493	0.000804757	-3.26176	0.00116101	methylation ~ maternal_BMI	methylation ~ maternal_BMI+ maternal_age + parity + mat_smk_preg + maternal_education + social_class + bf_intention + cell counts + SVs	2.34197	1.28748	chr7	747392	PRKAR1B;PRKAR1B;PRKAR1B;PRKAR1B;PRKAR1B;PRKAR1B
cg20327258	-4.19661e-05	1.37013e-05	-3.06293	0.00227394	-4.2314e-05	1.29729e-05	-3.26173	0.00116159	methylation ~ maternal_BMI	methylation ~ maternal_BMI+ maternal_age + parity + mat_smk_preg + maternal_education + social_class + bf_intention + cell counts + SVs	2.34197	1.28748	chr1	86174240	ZNHIT6;ZNHIT6
cg06199468	-4.62558e-05	1.64886e-05	-2.80533	0.00516314	-4.87628e-05	1.49499e-05	-3.26175	0.00116161	methylation ~ maternal_BMI	methylation ~ maternal_BMI+ maternal_age + parity + mat_smk_preg + maternal_education + social_class + bf_intention + cell counts + SVs	2.34197	1.28748	chr16	58163354	C16orf80
cg23612492	0.000703256	0.000502425	1.39972	0.162027	0.00132353	0.000405841	3.26122	0.00116328	methylation ~ maternal_BMI	methylation ~ maternal_BMI+ maternal_age + parity + mat_smk_preg + maternal_education + social_class + bf_intention + cell counts + SVs	2.34197	1.28748	chr14	100890363	WDR25;WDR25
cg24325790	-0.000644525	0.000197402	-3.26503	0.00114652	-0.000553685	0.000169789	-3.26102	0.00116438	methylation ~ maternal_BMI	methylation ~ maternal_BMI+ maternal_age + parity + mat_smk_preg + maternal_education + social_class + bf_intention + cell counts + SVs	2.34197	1.28748	chr17	34345392	CCL23;CCL23
cg16573663	-6.66898e-05	3.64766e-05	-1.82829	0.0679203	-0.000100079	3.06903e-05	-3.26094	0.00116465	methylation ~ maternal_BMI	methylation ~ maternal_BMI+ maternal_age + parity + mat_smk_preg + maternal_education + social_class + bf_intention + cell counts + SVs	2.34197	1.28748	chr11	67169076	PPP1CA;PPP1CA;PPP1CA
cg12051364	-0.00163241	0.000500117	-3.26406	0.0011502	-0.00147229	0.000451539	-3.26061	0.00116581	methylation ~ maternal_BMI	methylation ~ maternal_BMI+ maternal_age + parity + mat_smk_preg + maternal_education + social_class + bf_intention + cell counts + SVs	2.34197	1.28748	chr10	1701675	ADARB2
cg22491927	-0.000111328	3.32547e-05	-3.34773	0.000858175	-9.70742e-05	2.97687e-05	-3.26095	0.00116582	methylation ~ maternal_BMI	methylation ~ maternal_BMI+ maternal_age + parity + mat_smk_preg + maternal_education + social_class + bf_intention + cell counts + SVs	2.34197	1.28748	chr19	13617091	CACNA1A;CACNA1A;CACNA1A;CACNA1A
cg16163697	-0.000296572	9.36169e-05	-3.16794	0.00160143	-0.000263173	8.0708e-05	-3.2608	0.00116615	methylation ~ maternal_BMI	methylation ~ maternal_BMI+ maternal_age + parity + mat_smk_preg + maternal_education + social_class + bf_intention + cell counts + SVs	2.34197	1.28748	chr1	113498742	SLC16A1;SLC16A1;SLC16A1
cg20729130	-0.000674514	0.000211631	-3.18721	0.0014986	-0.000610329	0.000187192	-3.26043	0.00116653	methylation ~ maternal_BMI	methylation ~ maternal_BMI+ maternal_age + parity + mat_smk_preg + maternal_education + social_class + bf_intention + cell counts + SVs	2.34197	1.28748	chr2	213700959
cg17165585	-0.000731514	0.000272555	-2.68392	0.00744492	-0.00046551	0.000142783	-3.26025	0.00116766	methylation ~ maternal_BMI	methylation ~ maternal_BMI+ maternal_age + parity + mat_smk_preg + maternal_education + social_class + bf_intention + cell counts + SVs	2.34197	1.28748	chr4	82781063
cg18140683	-0.000112878	6.22559e-05	-1.81312	0.0702346	-0.00016822	5.16005e-05	-3.26005	0.00116882	methylation ~ maternal_BMI	methylation ~ maternal_BMI+ maternal_age + parity + mat_smk_preg + maternal_education + social_class + bf_intention + cell counts + SVs	2.34197	1.28748	chr11	2950620	PHLDA2;PHLDA2
cg04846648	-6.4657e-05	1.97504e-05	-3.2737	0.00111243	-5.42935e-05	1.66549e-05	-3.25991	0.00116887	methylation ~ maternal_BMI	methylation ~ maternal_BMI+ maternal_age + parity + mat_smk_preg + maternal_education + social_class + bf_intention + cell counts + SVs	2.34197	1.28748	chr14	105190590	ADSSL1;ADSSL1
cg12194463	-3.541e-05	1.54626e-05	-2.29004	0.0223076	-4.54968e-05	1.39568e-05	-3.25983	0.00116906	methylation ~ maternal_BMI	methylation ~ maternal_BMI+ maternal_age + parity + mat_smk_preg + maternal_education + social_class + bf_intention + cell counts + SVs	2.34197	1.28748	chr7	32982580	RP9P
cg23246509	-0.00171891	0.000507327	-3.38818	0.000741876	-0.00134796	0.000413528	-3.25965	0.0011697	methylation ~ maternal_BMI	methylation ~ maternal_BMI+ maternal_age + parity + mat_smk_preg + maternal_education + social_class + bf_intention + cell counts + SVs	2.34197	1.28748	chr11	60689766	TMEM109
cg07710247	-0.00217602	0.000816923	-2.66368	0.00790163	-0.00140746	0.000431822	-3.25935	0.00117085	methylation ~ maternal_BMI	methylation ~ maternal_BMI+ maternal_age + parity + mat_smk_preg + maternal_education + social_class + bf_intention + cell counts + SVs	2.34197	1.28748	chr18	55268669	NARS
cg03303325	0.000518654	0.000396263	1.30886	0.190999	0.00102477	0.000314428	3.25918	0.00117164	methylation ~ maternal_BMI	methylation ~ maternal_BMI+ maternal_age + parity + mat_smk_preg + maternal_education + social_class + bf_intention + cell counts + SVs	2.34197	1.28748	chr17	80823240	TBCD
cg20702204	-0.00212139	0.000546853	-3.87928	0.000114409	-0.00162761	0.000499401	-3.25913	0.00117206	methylation ~ maternal_BMI	methylation ~ maternal_BMI+ maternal_age + parity + mat_smk_preg + maternal_education + social_class + bf_intention + cell counts + SVs	2.34197	1.28748	chr12	133430077	CHFR;CHFR;CHFR;CHFR;CHFR
cg22721007	-4.66489e-05	2.11016e-05	-2.21068	0.0273722	-5.91117e-05	1.8138e-05	-3.259	0.00117252	methylation ~ maternal_BMI	methylation ~ maternal_BMI+ maternal_age + parity + mat_smk_preg + maternal_education + social_class + bf_intention + cell counts + SVs	2.34197	1.28748	chr22	43116638	A4GALT
cg09125882	-0.000103739	3.97161e-05	-2.61201	0.0091907	-0.000117307	3.59941e-05	-3.25905	0.00117271	methylation ~ maternal_BMI	methylation ~ maternal_BMI+ maternal_age + parity + mat_smk_preg + maternal_education + social_class + bf_intention + cell counts + SVs	2.34197	1.28748	chr12	133066651	FBRSL1
cg03815683	-0.000718586	0.000260628	-2.75713	0.0059811	-0.000675939	0.000207399	-3.25913	0.00117272	methylation ~ maternal_BMI	methylation ~ maternal_BMI+ maternal_age + parity + mat_smk_preg + maternal_education + social_class + bf_intention + cell counts + SVs	2.34197	1.28748	chr16	61897489	CDH8
cg01117925	-0.000159554	4.50491e-05	-3.54179	0.000423137	-0.000124758	3.8282e-05	-3.25893	0.00117287	methylation ~ maternal_BMI	methylation ~ maternal_BMI+ maternal_age + parity + mat_smk_preg + maternal_education + social_class + bf_intention + cell counts + SVs	2.34197	1.28748	chr14	105267060	ZBTB42
cg06291334	-0.000176844	0.000220485	-0.802067	0.422782	-0.000611372	0.000187593	-3.25903	0.00117294	methylation ~ maternal_BMI	methylation ~ maternal_BMI+ maternal_age + parity + mat_smk_preg + maternal_education + social_class + bf_intention + cell counts + SVs	2.34197	1.28748	chr17	47755771	SPOP;SPOP;SPOP;SPOP;SPOP;SPOP
cg20064569	0.000612889	0.000163061	3.75865	0.000184653	0.000324289	9.95187e-05	3.25858	0.00117399	methylation ~ maternal_BMI	methylation ~ maternal_BMI+ maternal_age + parity + mat_smk_preg + maternal_education + social_class + bf_intention + cell counts + SVs	2.34197	1.28748	chr19	3572546	HMG20B
cg21167985	-0.0016935	0.00108125	-1.56624	0.117731	-0.0032329	0.000992201	-3.25831	0.00117501	methylation ~ maternal_BMI	methylation ~ maternal_BMI+ maternal_age + parity + mat_smk_preg + maternal_education + social_class + bf_intention + cell counts + SVs	2.34197	1.28748	chr13	113540421	ATP11A;ATP11A
cg07864765	-7.57093e-05	2.20442e-05	-3.43443	0.000627819	-6.79145e-05	2.08434e-05	-3.25833	0.00117509	methylation ~ maternal_BMI	methylation ~ maternal_BMI+ maternal_age + parity + mat_smk_preg + maternal_education + social_class + bf_intention + cell counts + SVs	2.34197	1.28748	chr20	60718609	PSMA7;SS18L1
cg13599411	-6.04082e-05	1.9032e-05	-3.17403	0.00156734	-6.14306e-05	1.88547e-05	-3.2581	0.00117601	methylation ~ maternal_BMI	methylation ~ maternal_BMI+ maternal_age + parity + mat_smk_preg + maternal_education + social_class + bf_intention + cell counts + SVs	2.34197	1.28748	chr19	2236372	PLEKHJ1;SF3A2
cg10336309	-0.0012446	0.00038865	-3.20236	0.00142297	-0.00113998	0.000349902	-3.25799	0.0011764	methylation ~ maternal_BMI	methylation ~ maternal_BMI+ maternal_age + parity + mat_smk_preg + maternal_education + social_class + bf_intention + cell counts + SVs	2.34197	1.28748	chr3	16481756	RFTN1
cg03407184	-0.000701204	0.000193682	-3.62039	0.000314751	-0.000559968	0.000171877	-3.25796	0.00117652	methylation ~ maternal_BMI	methylation ~ maternal_BMI+ maternal_age + parity + mat_smk_preg + maternal_education + social_class + bf_intention + cell counts + SVs	2.34197	1.28748	chr3	70881475
cg01566235	0.00101913	0.000253531	4.01976	6.43879e-05	0.000520896	0.000159892	3.25779	0.0011772	methylation ~ maternal_BMI	methylation ~ maternal_BMI+ maternal_age + parity + mat_smk_preg + maternal_education + social_class + bf_intention + cell counts + SVs	2.34197	1.28748	chr14	36991101
cg20409466	-4.62971e-05	2.58905e-05	-1.78819	0.0741667	-7.16441e-05	2.19938e-05	-3.25747	0.00117868	methylation ~ maternal_BMI	methylation ~ maternal_BMI+ maternal_age + parity + mat_smk_preg + maternal_education + social_class + bf_intention + cell counts + SVs	2.34197	1.28748	chr11	9635889
cg21589115	0.00123832	0.000308157	4.01847	6.47517e-05	0.000539103	0.000165505	3.25732	0.00117927	methylation ~ maternal_BMI	methylation ~ maternal_BMI+ maternal_age + parity + mat_smk_preg + maternal_education + social_class + bf_intention + cell counts + SVs	2.34197	1.28748	chr19	49867114	DKKL1;DKKL1;TEAD2
cg00441709	0.000838333	0.00095491	0.877919	0.38028	0.00234025	0.000718544	3.25694	0.00118061	methylation ~ maternal_BMI	methylation ~ maternal_BMI+ maternal_age + parity + mat_smk_preg + maternal_education + social_class + bf_intention + cell counts + SVs	2.34197	1.28748	chr17	2528280	PAFAH1B1
cg16292333	-0.000117115	0.000116025	-1.00939	0.313133	-0.000344541	0.00010578	-3.25716	0.00118108	methylation ~ maternal_BMI	methylation ~ maternal_BMI+ maternal_age + parity + mat_smk_preg + maternal_education + social_class + bf_intention + cell counts + SVs	2.34197	1.28748	chr1	206857717	MAPKAPK2;MAPKAPK2
cg08979720	-8.21758e-05	0.000388069	-0.211755	0.832358	-0.000885335	0.000271868	-3.25649	0.00118254	methylation ~ maternal_BMI	methylation ~ maternal_BMI+ maternal_age + parity + mat_smk_preg + maternal_education + social_class + bf_intention + cell counts + SVs	2.34197	1.28748	chr12	125397564	UBC
cg08914844	-0.000210733	5.88452e-05	-3.58113	0.000365435	-0.000172464	5.29568e-05	-3.25669	0.00118261	methylation ~ maternal_BMI	methylation ~ maternal_BMI+ maternal_age + parity + mat_smk_preg + maternal_education + social_class + bf_intention + cell counts + SVs	2.34197	1.28748	chr7	86688919	KIAA1324L;KIAA1324L
cg01073788	0.000516213	0.000460799	1.12026	0.262982	0.00112664	0.000345954	3.25662	0.00118263	methylation ~ maternal_BMI	methylation ~ maternal_BMI+ maternal_age + parity + mat_smk_preg + maternal_education + social_class + bf_intention + cell counts + SVs	2.34197	1.28748	chr11	111745200	FDXACB1
cg13051968	-4.35193e-05	1.39189e-05	-3.12662	0.0018395	-4.47217e-05	1.37335e-05	-3.2564	0.00118306	methylation ~ maternal_BMI	methylation ~ maternal_BMI+ maternal_age + parity + mat_smk_preg + maternal_education + social_class + bf_intention + cell counts + SVs	2.34197	1.28748	chr2	7057649	RNF144A;RNF144A
cg18177814	-0.000324595	0.000405505	-0.800472	0.423701	-0.00106403	0.000326762	-3.25627	0.00118336	methylation ~ maternal_BMI	methylation ~ maternal_BMI+ maternal_age + parity + mat_smk_preg + maternal_education + social_class + bf_intention + cell counts + SVs	2.34197	1.28748	chr16	50730881	NOD2
cg01454487	-8.63136e-05	3.40895e-05	-2.53197	0.0115608	-0.000100894	3.09803e-05	-3.25671	0.0011836	methylation ~ maternal_BMI	methylation ~ maternal_BMI+ maternal_age + parity + mat_smk_preg + maternal_education + social_class + bf_intention + cell counts + SVs	2.34197	1.28748	chr15	45427577	DUOX1;DUOX1
cg01716380	-4.24567e-05	2.40972e-05	-1.76189	0.0785138	-6.73907e-05	2.06961e-05	-3.2562	0.00118412	methylation ~ maternal_BMI	methylation ~ maternal_BMI+ maternal_age + parity + mat_smk_preg + maternal_education + social_class + bf_intention + cell counts + SVs	2.34197	1.28748	chr13	41885273	NAA16;NAA16;NAA16
cg00182937	-0.0014232	0.000402844	-3.53288	0.000437246	-0.00098717	0.000303195	-3.2559	0.00118497	methylation ~ maternal_BMI	methylation ~ maternal_BMI+ maternal_age + parity + mat_smk_preg + maternal_education + social_class + bf_intention + cell counts + SVs	2.34197	1.28748	chr6	44123614
cg00254079	-0.000105283	4.3706e-05	-2.40888	0.0162545	-0.000139948	4.29834e-05	-3.25585	0.00118587	methylation ~ maternal_BMI	methylation ~ maternal_BMI+ maternal_age + parity + mat_smk_preg + maternal_education + social_class + bf_intention + cell counts + SVs	2.34197	1.28748	chr7	115850376	TES
cg04662451	-0.000143795	8.36047e-05	-1.71994	0.085884	-0.000195314	5.99859e-05	-3.256	0.0011861	methylation ~ maternal_BMI	methylation ~ maternal_BMI+ maternal_age + parity + mat_smk_preg + maternal_education + social_class + bf_intention + cell counts + SVs	2.34197	1.28748	chr15	40987790	RAD51;RAD51;RAD51;RAD51
cg16878075	-4.87176e-05	1.37745e-05	-3.53681	0.000431022	-4.33174e-05	1.33055e-05	-3.25561	0.00118638	methylation ~ maternal_BMI	methylation ~ maternal_BMI+ maternal_age + parity + mat_smk_preg + maternal_education + social_class + bf_intention + cell counts + SVs	2.34197	1.28748	chr8	145050837	PLEC1
cg21066448	-4.09885e-05	1.91398e-05	-2.14153	0.0325661	-5.56306e-05	1.70885e-05	-3.25543	0.00118687	methylation ~ maternal_BMI	methylation ~ maternal_BMI+ maternal_age + parity + mat_smk_preg + maternal_education + social_class + bf_intention + cell counts + SVs	2.34197	1.28748	chr20	60961605	RPS21
cg11848788	-0.00118175	0.000382077	-3.09296	0.00205881	-0.00108024	0.000331839	-3.25532	0.00118783	methylation ~ maternal_BMI	methylation ~ maternal_BMI+ maternal_age + parity + mat_smk_preg + maternal_education + social_class + bf_intention + cell counts + SVs	2.34197	1.28748	chr1	39041399
cg04541675	-3.83464e-05	3.30286e-05	-1.161	0.246024	-7.33838e-05	2.25445e-05	-3.25507	0.0011883	methylation ~ maternal_BMI	methylation ~ maternal_BMI+ maternal_age + parity + mat_smk_preg + maternal_education + social_class + bf_intention + cell counts + SVs	2.34197	1.28748	chr19	50979561	FAM71E1;C19orf63;C19orf63
cg12719836	-0.00061415	0.000927771	-0.661962	0.508207	-0.00236382	0.000726199	-3.25506	0.00118833	methylation ~ maternal_BMI	methylation ~ maternal_BMI+ maternal_age + parity + mat_smk_preg + maternal_education + social_class + bf_intention + cell counts + SVs	2.34197	1.28748	chr1	95238920
cg27414481	-0.00149	0.000590421	-2.52363	0.0118287	-0.00174199	0.00053518	-3.25495	0.00118884	methylation ~ maternal_BMI	methylation ~ maternal_BMI+ maternal_age + parity + mat_smk_preg + maternal_education + social_class + bf_intention + cell counts + SVs	2.34197	1.28748	chr11	6342510	PRKCDBP
cg00308665	0.00293123	0.000748499	3.91615	9.8531e-05	0.00225015	0.000691329	3.25482	0.00118947	methylation ~ maternal_BMI	methylation ~ maternal_BMI+ maternal_age + parity + mat_smk_preg + maternal_education + social_class + bf_intention + cell counts + SVs	2.34197	1.28748	chr13	47469654	HTR2A;HTR2A
cg21317795	-5.9425e-05	1.70044e-05	-3.49468	0.000503856	-5.21959e-05	1.6039e-05	-3.25431	0.00119189	methylation ~ maternal_BMI	methylation ~ maternal_BMI+ maternal_age + parity + mat_smk_preg + maternal_education + social_class + bf_intention + cell counts + SVs	2.34197	1.28748	chr6	138725205	HEBP2
cg22176913	-0.00320016	0.000857776	-3.73077	0.00020588	-0.00192341	0.000591083	-3.25404	0.00119255	methylation ~ maternal_BMI	methylation ~ maternal_BMI+ maternal_age + parity + mat_smk_preg + maternal_education + social_class + bf_intention + cell counts + SVs	2.34197	1.28748	chr11	11258914
cg01698708	0.000584277	0.000161265	3.62309	0.000311545	0.000278938	8.57232e-05	3.25393	0.00119305	methylation ~ maternal_BMI	methylation ~ maternal_BMI+ maternal_age + parity + mat_smk_preg + maternal_education + social_class + bf_intention + cell counts + SVs	2.34197	1.28748	chr1	28100000	STX12
cg13734177	0.0013165	0.000350999	3.75074	0.000190711	0.00110878	0.000340739	3.25405	0.00119354	methylation ~ maternal_BMI	methylation ~ maternal_BMI+ maternal_age + parity + mat_smk_preg + maternal_education + social_class + bf_intention + cell counts + SVs	2.34197	1.28748	chr8	146176436	ZNF16;ZNF16
cg11752829	-0.00148018	0.000479668	-3.08585	0.00210751	-0.00118065	0.000362918	-3.25323	0.00119604	methylation ~ maternal_BMI	methylation ~ maternal_BMI+ maternal_age + parity + mat_smk_preg + maternal_education + social_class + bf_intention + cell counts + SVs	2.34197	1.28748	chr6	32797232	TAP2;TAP2
cg10886020	-0.000118316	5.5496e-05	-2.13197	0.0333537	-0.00014809	4.55182e-05	-3.25343	0.00119629	methylation ~ maternal_BMI	methylation ~ maternal_BMI+ maternal_age + parity + mat_smk_preg + maternal_education + social_class + bf_intention + cell counts + SVs	2.34197	1.28748	chr11	122932798	HSPA8;HSPA8;HSPA8;HSPA8
cg00255853	-4.44228e-05	1.94111e-05	-2.28852	0.0223967	-5.7543e-05	1.76898e-05	-3.2529	0.00119759	methylation ~ maternal_BMI	methylation ~ maternal_BMI+ maternal_age + parity + mat_smk_preg + maternal_education + social_class + bf_intention + cell counts + SVs	2.34197	1.28748	chr6	33176439	RING1
cg06845858	0.000418214	0.000101479	4.12117	4.21117e-05	0.000245437	7.54584e-05	3.25261	0.00119901	methylation ~ maternal_BMI	methylation ~ maternal_BMI+ maternal_age + parity + mat_smk_preg + maternal_education + social_class + bf_intention + cell counts + SVs	2.34197	1.28748	chr4	123843430	NUDT6;NUDT6;SPATA5
cg26255254	0.000878445	0.000363021	2.41982	0.0157753	0.00110709	0.000340382	3.2525	0.00119917	methylation ~ maternal_BMI	methylation ~ maternal_BMI+ maternal_age + parity + mat_smk_preg + maternal_education + social_class + bf_intention + cell counts + SVs	2.34197	1.28748	chr14	96375919
cg07184986	0.0012885	0.000386314	3.33536	0.000895681	0.0011661	0.00035859	3.2519	0.00120175	methylation ~ maternal_BMI	methylation ~ maternal_BMI+ maternal_age + parity + mat_smk_preg + maternal_education + social_class + bf_intention + cell counts + SVs	2.34197	1.28748	chr5	159714788	CCNJL
cg01245129	-0.000120295	3.24743e-05	-3.70433	0.000228179	-9.91594e-05	3.04945e-05	-3.25172	0.00120234	methylation ~ maternal_BMI	methylation ~ maternal_BMI+ maternal_age + parity + mat_smk_preg + maternal_education + social_class + bf_intention + cell counts + SVs	2.34197	1.28748	chr14	64320049	SYNE2;SYNE2
cg01946340	-0.00157401	0.000934768	-1.68385	0.0926436	-0.00279482	0.00085951	-3.25164	0.00120249	methylation ~ maternal_BMI	methylation ~ maternal_BMI+ maternal_age + parity + mat_smk_preg + maternal_education + social_class + bf_intention + cell counts + SVs	2.34197	1.28748	chr12	34478388
cg21134252	-7.03598e-05	2.71846e-05	-2.58822	0.00984288	-7.49455e-05	2.30493e-05	-3.25153	0.00120343	methylation ~ maternal_BMI	methylation ~ maternal_BMI+ maternal_age + parity + mat_smk_preg + maternal_education + social_class + bf_intention + cell counts + SVs	2.34197	1.28748	chr6	131383887	EPB41L2;EPB41L2;EPB41L2
cg15700582	-6.2208e-05	0.000791528	-0.0785923	0.937379	-0.00150647	0.00046335	-3.25126	0.00120425	methylation ~ maternal_BMI	methylation ~ maternal_BMI+ maternal_age + parity + mat_smk_preg + maternal_education + social_class + bf_intention + cell counts + SVs	2.34197	1.28748	chr2	68960656	ARHGAP25;ARHGAP25
cg07333223	-0.000126828	3.25564e-05	-3.89563	0.000107186	-7.49462e-05	2.30505e-05	-3.25139	0.00120444	methylation ~ maternal_BMI	methylation ~ maternal_BMI+ maternal_age + parity + mat_smk_preg + maternal_education + social_class + bf_intention + cell counts + SVs	2.34197	1.28748	chr18	2571349	NDC80;METTL4;METTL4
cg03617902	-4.02865e-05	1.55082e-05	-2.59776	0.00957519	-4.67119e-05	1.43675e-05	-3.25121	0.00120444	methylation ~ maternal_BMI	methylation ~ maternal_BMI+ maternal_age + parity + mat_smk_preg + maternal_education + social_class + bf_intention + cell counts + SVs	2.34197	1.28748	chr11	118868795	CCDC84
cg09130549	-3.42894e-05	2.39523e-05	-1.43157	0.152714	-6.16111e-05	1.8948e-05	-3.25158	0.00120481	methylation ~ maternal_BMI	methylation ~ maternal_BMI+ maternal_age + parity + mat_smk_preg + maternal_education + social_class + bf_intention + cell counts + SVs	2.34197	1.28748	chr8	97247213	UQCRB
cg24769513	-8.09043e-05	3.24134e-05	-2.49602	0.0127835	-9.03469e-05	2.77896e-05	-3.2511	0.00120524	methylation ~ maternal_BMI	methylation ~ maternal_BMI+ maternal_age + parity + mat_smk_preg + maternal_education + social_class + bf_intention + cell counts + SVs	2.34197	1.28748	chr7	100493500	ACHE;ACHE;ACHE;ACHE
cg04545159	-0.00140247	0.000427256	-3.2825	0.00107858	-0.000802244	0.0002468	-3.25058	0.00120708	methylation ~ maternal_BMI	methylation ~ maternal_BMI+ maternal_age + parity + mat_smk_preg + maternal_education + social_class + bf_intention + cell counts + SVs	2.34197	1.28748	chrX	15403117	PIR;PIR;FIGF
cg11724134	0.000974401	0.000245265	3.97285	7.82254e-05	0.000698184	0.000214821	3.25008	0.00120967	methylation ~ maternal_BMI	methylation ~ maternal_BMI+ maternal_age + parity + mat_smk_preg + maternal_education + social_class + bf_intention + cell counts + SVs	2.34197	1.28748	chr6	30043727	RNF39;RNF39
cg19975560	-0.00114336	0.000410826	-2.78307	0.00552649	-0.00120669	0.000371309	-3.24984	0.00121044	methylation ~ maternal_BMI	methylation ~ maternal_BMI+ maternal_age + parity + mat_smk_preg + maternal_education + social_class + bf_intention + cell counts + SVs	2.34197	1.28748	chr3	197402207	MIR922;KIAA0226;KIAA0226
cg15642307	-0.0031707	0.000840692	-3.77153	0.000175531	-0.00194474	0.000598443	-3.24966	0.00121076	methylation ~ maternal_BMI	methylation ~ maternal_BMI+ maternal_age + parity + mat_smk_preg + maternal_education + social_class + bf_intention + cell counts + SVs	2.34197	1.28748	chr6	32061084	TNXB
cg13049881	-5.68427e-05	2.82727e-05	-2.01051	0.0447494	-7.97351e-05	2.45368e-05	-3.2496	0.00121117	methylation ~ maternal_BMI	methylation ~ maternal_BMI+ maternal_age + parity + mat_smk_preg + maternal_education + social_class + bf_intention + cell counts + SVs	2.34197	1.28748	chr15	56535674	RFX7
cg03385582	-8.2598e-05	6.85519e-05	-1.2049	0.228646	-0.000153132	4.71228e-05	-3.24963	0.00121221	methylation ~ maternal_BMI	methylation ~ maternal_BMI+ maternal_age + parity + mat_smk_preg + maternal_education + social_class + bf_intention + cell counts + SVs	2.34197	1.28748	chr22	30683943	GATSL3
cg19452316	-9.10353e-05	4.06186e-05	-2.24122	0.0253157	-0.000123031	3.78654e-05	-3.24916	0.00121302	methylation ~ maternal_BMI	methylation ~ maternal_BMI+ maternal_age + parity + mat_smk_preg + maternal_education + social_class + bf_intention + cell counts + SVs	2.34197	1.28748	chr1	206680966	RASSF5;RASSF5
cg14551207	-6.58323e-05	1.94398e-05	-3.38647	0.000746483	-5.64289e-05	1.73673e-05	-3.24915	0.00121317	methylation ~ maternal_BMI	methylation ~ maternal_BMI+ maternal_age + parity + mat_smk_preg + maternal_education + social_class + bf_intention + cell counts + SVs	2.34197	1.28748	chr12	131356526	RAN
cg04579966	-6.08146e-05	8.33361e-05	-0.729751	0.465782	-0.000192025	5.90984e-05	-3.24924	0.00121329	methylation ~ maternal_BMI	methylation ~ maternal_BMI+ maternal_age + parity + mat_smk_preg + maternal_education + social_class + bf_intention + cell counts + SVs	2.34197	1.28748	chr13	24846221	SPATA13;SPATA13
cg15226147	0.00138406	0.000356566	3.88164	0.000113297	0.00108758	0.000334756	3.24889	0.00121426	methylation ~ maternal_BMI	methylation ~ maternal_BMI+ maternal_age + parity + mat_smk_preg + maternal_education + social_class + bf_intention + cell counts + SVs	2.34197	1.28748	chr19	1275266	C19orf24
cg01269537	-3.84605e-05	2.05666e-05	-1.87005	0.0618916	-6.311e-05	1.94238e-05	-3.24911	0.00121449	methylation ~ maternal_BMI	methylation ~ maternal_BMI+ maternal_age + parity + mat_smk_preg + maternal_education + social_class + bf_intention + cell counts + SVs	2.34197	1.28748	chr16	70415514	ST3GAL2
cg05775895	-0.000134003	4.97554e-05	-2.69323	0.00724093	-0.000163896	5.04492e-05	-3.24873	0.00121486	methylation ~ maternal_BMI	methylation ~ maternal_BMI+ maternal_age + parity + mat_smk_preg + maternal_education + social_class + bf_intention + cell counts + SVs	2.34197	1.28748	chr3	12838266	CAND2;CAND2
cg14209949	0.00086429	0.000522101	1.65541	0.098277	0.00150173	0.000462301	3.24839	0.0012162	methylation ~ maternal_BMI	methylation ~ maternal_BMI+ maternal_age + parity + mat_smk_preg + maternal_education + social_class + bf_intention + cell counts + SVs	2.34197	1.28748	chr9	134723909
cg23502772	0.00105861	0.000253128	4.18211	3.24646e-05	0.000668996	0.000205984	3.24781	0.00121904	methylation ~ maternal_BMI	methylation ~ maternal_BMI+ maternal_age + parity + mat_smk_preg + maternal_education + social_class + bf_intention + cell counts + SVs	2.34197	1.28748	chr5	43191975	MGC42105
cg09584006	-0.000907455	0.000408569	-2.22106	0.026657	-0.00121113	0.000372927	-3.24764	0.00121937	methylation ~ maternal_BMI	methylation ~ maternal_BMI+ maternal_age + parity + mat_smk_preg + maternal_education + social_class + bf_intention + cell counts + SVs	2.34197	1.28748	chr15	50464990
cg04057037	-0.000207842	8.53399e-05	-2.43546	0.0151149	-0.00023584	7.26217e-05	-3.24751	0.00122004	methylation ~ maternal_BMI	methylation ~ maternal_BMI+ maternal_age + parity + mat_smk_preg + maternal_education + social_class + bf_intention + cell counts + SVs	2.34197	1.28748	chr6	29600203	GABBR1;GABBR1
cg01007350	0.00018202	5.62754e-05	3.23445	0.00127516	0.00014323	4.41031e-05	3.24762	0.00122026	methylation ~ maternal_BMI	methylation ~ maternal_BMI+ maternal_age + parity + mat_smk_preg + maternal_education + social_class + bf_intention + cell counts + SVs	2.34197	1.28748	chr1	165551424	LOC400794
cg25020373	-0.000101588	4.02685e-05	-2.52276	0.0118581	-0.000116452	3.58604e-05	-3.24739	0.00122051	methylation ~ maternal_BMI	methylation ~ maternal_BMI+ maternal_age + parity + mat_smk_preg + maternal_education + social_class + bf_intention + cell counts + SVs	2.34197	1.28748	chr1	65432366	JAK1
cg22433574	-4.87159e-05	1.42624e-05	-3.41568	0.000672132	-4.6224e-05	1.42347e-05	-3.24729	0.00122124	methylation ~ maternal_BMI	methylation ~ maternal_BMI+ maternal_age + parity + mat_smk_preg + maternal_education + social_class + bf_intention + cell counts + SVs	2.34197	1.28748	chr17	35849808	DUSP14
cg18746040	-3.54404e-05	1.71596e-05	-2.06534	0.0392535	-5.15488e-05	1.58742e-05	-3.24733	0.00122158	methylation ~ maternal_BMI	methylation ~ maternal_BMI+ maternal_age + parity + mat_smk_preg + maternal_education + social_class + bf_intention + cell counts + SVs	2.34197	1.28748	chr22	46731659	TRMU;TRMU
cg11580615	0.000611745	0.000273044	2.24047	0.0253684	0.000857369	0.000264028	3.24727	0.00122167	methylation ~ maternal_BMI	methylation ~ maternal_BMI+ maternal_age + parity + mat_smk_preg + maternal_education + social_class + bf_intention + cell counts + SVs	2.34197	1.28748	chr10	127888073	ADAM12;ADAM12
cg12197573	0.00170227	0.000506324	3.36202	0.000814508	0.00146095	0.000449953	3.24689	0.00122245	methylation ~ maternal_BMI	methylation ~ maternal_BMI+ maternal_age + parity + mat_smk_preg + maternal_education + social_class + bf_intention + cell counts + SVs	2.34197	1.28748	chr18	14470687
cg00534240	-6.7405e-05	2.45941e-05	-2.74069	0.00628339	-7.59896e-05	2.34046e-05	-3.24678	0.00122324	methylation ~ maternal_BMI	methylation ~ maternal_BMI+ maternal_age + parity + mat_smk_preg + maternal_education + social_class + bf_intention + cell counts + SVs	2.34197	1.28748	chr1	76540148	ST6GALNAC3;ST6GALNAC3
cg22083560	0.000509202	0.000409886	1.2423	0.214532	0.000918454	0.000282888	3.24671	0.00122362	methylation ~ maternal_BMI	methylation ~ maternal_BMI+ maternal_age + parity + mat_smk_preg + maternal_education + social_class + bf_intention + cell counts + SVs	2.34197	1.28748	chr1	214002456
cg08310360	-4.9936e-05	1.56687e-05	-3.187	0.00150067	-5.06002e-05	1.55851e-05	-3.2467	0.00122433	methylation ~ maternal_BMI	methylation ~ maternal_BMI+ maternal_age + parity + mat_smk_preg + maternal_education + social_class + bf_intention + cell counts + SVs	2.34197	1.28748	chr7	1499057	MICALL2;MICALL2
cg16762843	-0.0019595	0.000542667	-3.61087	0.000326342	-0.00143956	0.000443423	-3.24647	0.00122436	methylation ~ maternal_BMI	methylation ~ maternal_BMI+ maternal_age + parity + mat_smk_preg + maternal_education + social_class + bf_intention + cell counts + SVs	2.34197	1.28748	chr14	101335386	MIR493
cg02208776	-3.76107e-05	1.36868e-05	-2.74796	0.0061543	-4.04886e-05	1.24705e-05	-3.24675	0.00122609	methylation ~ maternal_BMI	methylation ~ maternal_BMI+ maternal_age + parity + mat_smk_preg + maternal_education + social_class + bf_intention + cell counts + SVs	2.34197	1.28748	chr2	198365119	HSPE1;HSPE1;HSPD1;HSPD1
cg27576367	-9.64564e-05	2.89559e-05	-3.33115	0.000909218	-8.68934e-05	2.67688e-05	-3.24606	0.00122635	methylation ~ maternal_BMI	methylation ~ maternal_BMI+ maternal_age + parity + mat_smk_preg + maternal_education + social_class + bf_intention + cell counts + SVs	2.34197	1.28748	chr1	68151571	GADD45A
cg01244650	-4.77984e-05	3.08975e-05	-1.547	0.122309	-8.14642e-05	2.50956e-05	-3.24616	0.00122654	methylation ~ maternal_BMI	methylation ~ maternal_BMI+ maternal_age + parity + mat_smk_preg + maternal_education + social_class + bf_intention + cell counts + SVs	2.34197	1.28748	chr6	27101633	HIST1H2BJ
cg11779239	-0.00127571	0.000399486	-3.19338	0.0014674	-0.00111364	0.000343093	-3.24587	0.00122692	methylation ~ maternal_BMI	methylation ~ maternal_BMI+ maternal_age + parity + mat_smk_preg + maternal_education + social_class + bf_intention + cell counts + SVs	2.34197	1.28748	chr17	73762276	GALK1
cg20476319	-0.000150756	4.3606e-05	-3.45723	0.000577965	-0.000113565	3.49911e-05	-3.24553	0.00122862	methylation ~ maternal_BMI	methylation ~ maternal_BMI+ maternal_age + parity + mat_smk_preg + maternal_education + social_class + bf_intention + cell counts + SVs	2.34197	1.28748	chr12	104457893	HCFC2
cg11797092	-0.000117573	3.96015e-05	-2.9689	0.00308803	-0.000112308	3.46044e-05	-3.24548	0.00122867	methylation ~ maternal_BMI	methylation ~ maternal_BMI+ maternal_age + parity + mat_smk_preg + maternal_education + social_class + bf_intention + cell counts + SVs	2.34197	1.28748	chr15	84115932	SH3GL3;SH3GL3
cg13772932	-0.0016179	0.000484255	-3.34101	0.000878484	-0.000990987	0.000305333	-3.24559	0.00122903	methylation ~ maternal_BMI	methylation ~ maternal_BMI+ maternal_age + parity + mat_smk_preg + maternal_education + social_class + bf_intention + cell counts + SVs	2.34197	1.28748	chr22	32874978	FBXO7;FBXO7
cg26160976	-0.00146053	0.000583865	-2.50149	0.0125876	-0.00157073	0.000484036	-3.24507	0.00123015	methylation ~ maternal_BMI	methylation ~ maternal_BMI+ maternal_age + parity + mat_smk_preg + maternal_education + social_class + bf_intention + cell counts + SVs	2.34197	1.28748	chr11	130184750	ZBTB44
cg15634474	-0.00174717	0.000537712	-3.24927	0.00121131	-0.000969241	0.000298686	-3.24502	0.00123112	methylation ~ maternal_BMI	methylation ~ maternal_BMI+ maternal_age + parity + mat_smk_preg + maternal_education + social_class + bf_intention + cell counts + SVs	2.34197	1.28748	chr8	74211842	RDH10
cg17405055	-3.88543e-05	1.45148e-05	-2.67687	0.0076007	-4.33407e-05	1.33571e-05	-3.24476	0.00123172	methylation ~ maternal_BMI	methylation ~ maternal_BMI+ maternal_age + parity + mat_smk_preg + maternal_education + social_class + bf_intention + cell counts + SVs	2.34197	1.28748	chr10	13142126	OPTN;OPTN;OPTN;OPTN;OPTN;OPTN;OPTN;OPTN
cg02906741	-0.000703313	0.000217649	-3.23142	0.00128785	-0.000374504	0.000115424	-3.2446	0.00123233	methylation ~ maternal_BMI	methylation ~ maternal_BMI+ maternal_age + parity + mat_smk_preg + maternal_education + social_class + bf_intention + cell counts + SVs	2.34197	1.28748	chr3	30623546
cg03879000	-0.00290731	0.000728552	-3.99054	7.29676e-05	-0.0020441	0.000629897	-3.24513	0.00123253	methylation ~ maternal_BMI	methylation ~ maternal_BMI+ maternal_age + parity + mat_smk_preg + maternal_education + social_class + bf_intention + cell counts + SVs	2.34197	1.28748	chr6	164096335
cg12046168	-5.02962e-05	2.7208e-05	-1.84858	0.0649318	-7.29214e-05	2.24743e-05	-3.24466	0.00123266	methylation ~ maternal_BMI	methylation ~ maternal_BMI+ maternal_age + parity + mat_smk_preg + maternal_education + social_class + bf_intention + cell counts + SVs	2.34197	1.28748	chr10	23384686	MSRB2
cg09286183	-4.30675e-05	1.61227e-05	-2.67123	0.0077291	-4.97571e-05	1.53358e-05	-3.24451	0.00123304	methylation ~ maternal_BMI	methylation ~ maternal_BMI+ maternal_age + parity + mat_smk_preg + maternal_education + social_class + bf_intention + cell counts + SVs	2.34197	1.28748	chr16	2042466	SYNGR3
cg17574251	0.00027401	0.000180489	1.51816	0.129416	0.000449717	0.000138623	3.24417	0.0012345	methylation ~ maternal_BMI	methylation ~ maternal_BMI+ maternal_age + parity + mat_smk_preg + maternal_education + social_class + bf_intention + cell counts + SVs	2.34197	1.28748	chr17	33448689	FNDC8;FNDC8
cg14952089	-5.06075e-05	2.52234e-05	-2.00637	0.0451901	-6.97126e-05	2.14896e-05	-3.24402	0.00123481	methylation ~ maternal_BMI	methylation ~ maternal_BMI+ maternal_age + parity + mat_smk_preg + maternal_education + social_class + bf_intention + cell counts + SVs	2.34197	1.28748	chr5	126366488	MARCH3
cg15553598	-4.0577e-05	1.61255e-05	-2.51632	0.0120761	-4.90932e-05	1.51341e-05	-3.24388	0.00123563	methylation ~ maternal_BMI	methylation ~ maternal_BMI+ maternal_age + parity + mat_smk_preg + maternal_education + social_class + bf_intention + cell counts + SVs	2.34197	1.28748	chr5	175792973	ARL10
cg14774677	-6.96832e-05	2.42351e-05	-2.8753	0.00415543	-7.28917e-05	2.24712e-05	-3.24378	0.00123575	methylation ~ maternal_BMI	methylation ~ maternal_BMI+ maternal_age + parity + mat_smk_preg + maternal_education + social_class + bf_intention + cell counts + SVs	2.34197	1.28748	chr7	75368924	HIP1
cg06688763	0.00425474	0.0012145	3.50328	0.000487878	0.00364872	0.00112495	3.24346	0.00123704	methylation ~ maternal_BMI	methylation ~ maternal_BMI+ maternal_age + parity + mat_smk_preg + maternal_education + social_class + bf_intention + cell counts + SVs	2.34197	1.28748	chr7	92238207	CDK6;CDK6
cg04194502	-0.00102019	0.000377903	-2.69961	0.00710793	-0.000854073	0.000263306	-3.24365	0.00123745	methylation ~ maternal_BMI	methylation ~ maternal_BMI+ maternal_age + parity + mat_smk_preg + maternal_education + social_class + bf_intention + cell counts + SVs	2.34197	1.28748	chr15	27135732	GABRA5;GABRA5
cg17212943	-6.33553e-05	3.44813e-05	-1.83738	0.066572	-9.8061e-05	3.02355e-05	-3.24324	0.00123907	methylation ~ maternal_BMI	methylation ~ maternal_BMI+ maternal_age + parity + mat_smk_preg + maternal_education + social_class + bf_intention + cell counts + SVs	2.34197	1.28748	chr3	134093413	AMOTL2
cg14013220	-7.22651e-05	2.59644e-05	-2.78324	0.0055238	-7.95629e-05	2.45332e-05	-3.24307	0.00123921	methylation ~ maternal_BMI	methylation ~ maternal_BMI+ maternal_age + parity + mat_smk_preg + maternal_education + social_class + bf_intention + cell counts + SVs	2.34197	1.28748	chr1	244998909	FAM36A;FAM36A
cg18810133	-5.45987e-05	1.90862e-05	-2.86063	0.00435095	-5.83815e-05	1.8004e-05	-3.24269	0.00124076	methylation ~ maternal_BMI	methylation ~ maternal_BMI+ maternal_age + parity + mat_smk_preg + maternal_education + social_class + bf_intention + cell counts + SVs	2.34197	1.28748	chr1	6557779	PLEKHG5;PLEKHG5
cg04709655	0.000675622	0.000189099	3.57285	0.000376642	0.000294471	9.08464e-05	3.24141	0.00124598	methylation ~ maternal_BMI	methylation ~ maternal_BMI+ maternal_age + parity + mat_smk_preg + maternal_education + social_class + bf_intention + cell counts + SVs	2.34197	1.28748	chr2	122513098	TSN
cg02033258	-0.000112746	3.40343e-05	-3.31274	0.000970117	-0.000100515	3.10096e-05	-3.24142	0.00124605	methylation ~ maternal_BMI	methylation ~ maternal_BMI+ maternal_age + parity + mat_smk_preg + maternal_education + social_class + bf_intention + cell counts + SVs	2.34197	1.28748	chr5	131593261	PDLIM4;PDLIM4
cg18528745	-4.46783e-05	1.83333e-05	-2.437	0.0150515	-5.69746e-05	1.7577e-05	-3.24143	0.00124607	methylation ~ maternal_BMI	methylation ~ maternal_BMI+ maternal_age + parity + mat_smk_preg + maternal_education + social_class + bf_intention + cell counts + SVs	2.34197	1.28748	chr14	102976571	ANKRD9
cg13135595	-3.80679e-05	1.73651e-05	-2.19221	0.0286863	-5.23531e-05	1.61511e-05	-3.24145	0.00124631	methylation ~ maternal_BMI	methylation ~ maternal_BMI+ maternal_age + parity + mat_smk_preg + maternal_education + social_class + bf_intention + cell counts + SVs	2.34197	1.28748	chr18	77558846
cg15909393	-0.000872217	0.000351246	-2.4832	0.0132475	-0.000946582	0.000292036	-3.24132	0.00124645	methylation ~ maternal_BMI	methylation ~ maternal_BMI+ maternal_age + parity + mat_smk_preg + maternal_education + social_class + bf_intention + cell counts + SVs	2.34197	1.28748	chr2	364075
cg02287093	-3.72215e-05	2.46194e-05	-1.51187	0.131011	-6.3918e-05	1.97202e-05	-3.24125	0.00124745	methylation ~ maternal_BMI	methylation ~ maternal_BMI+ maternal_age + parity + mat_smk_preg + maternal_education + social_class + bf_intention + cell counts + SVs	2.34197	1.28748	chr17	65989313	C17orf58;C17orf58
cg04738656	-6.99953e-05	2.69464e-05	-2.59757	0.00958039	-8.20525e-05	2.53171e-05	-3.241	0.00124777	methylation ~ maternal_BMI	methylation ~ maternal_BMI+ maternal_age + parity + mat_smk_preg + maternal_education + social_class + bf_intention + cell counts + SVs	2.34197	1.28748	chr11	66360492	CCDC87;CCDC87;CCS
cg11432960	-0.00131838	0.000427751	-3.08212	0.00213384	-0.00126675	0.000390855	-3.24097	0.00124798	methylation ~ maternal_BMI	methylation ~ maternal_BMI+ maternal_age + parity + mat_smk_preg + maternal_education + social_class + bf_intention + cell counts + SVs	2.34197	1.28748	chr2	145143754	ZEB2;ZEB2
cg02278307	0.000789227	0.000205825	3.83445	0.000136834	0.000406376	0.000125398	3.24069	0.00124891	methylation ~ maternal_BMI	methylation ~ maternal_BMI+ maternal_age + parity + mat_smk_preg + maternal_education + social_class + bf_intention + cell counts + SVs	2.34197	1.28748	chr19	14801245	ZNF333
cg03546879	-8.95292e-05	3.06491e-05	-2.9211	0.00359735	-8.17604e-05	2.5232e-05	-3.24034	0.00125078	methylation ~ maternal_BMI	methylation ~ maternal_BMI+ maternal_age + parity + mat_smk_preg + maternal_education + social_class + bf_intention + cell counts + SVs	2.34197	1.28748	chr2	220094399	ATG9A;ANKZF1;ANKZF1;ATG9A
cg20624538	-4.05467e-05	3.04541e-05	-1.3314	0.183484	-8.03601e-05	2.47998e-05	-3.24035	0.00125133	methylation ~ maternal_BMI	methylation ~ maternal_BMI+ maternal_age + parity + mat_smk_preg + maternal_education + social_class + bf_intention + cell counts + SVs	2.34197	1.28748	chr11	118662171	DDX6
cg23878422	-0.00149655	0.000344646	-4.34229	1.61587e-05	-0.00100117	0.000308973	-3.24032	0.00125172	methylation ~ maternal_BMI	methylation ~ maternal_BMI+ maternal_age + parity + mat_smk_preg + maternal_education + social_class + bf_intention + cell counts + SVs	2.34197	1.28748	chr8	1731923	CLN8
cg13357482	-4.83862e-05	1.83938e-05	-2.63056	0.00870734	-5.67425e-05	1.75126e-05	-3.24009	0.00125195	methylation ~ maternal_BMI	methylation ~ maternal_BMI+ maternal_age + parity + mat_smk_preg + maternal_education + social_class + bf_intention + cell counts + SVs	2.34197	1.28748	chr6	105628017	POPDC3
cg04402078	-0.0009078	0.00026263	-3.45657	0.000579354	-0.00070236	0.000216782	-3.23993	0.00125263	methylation ~ maternal_BMI	methylation ~ maternal_BMI+ maternal_age + parity + mat_smk_preg + maternal_education + social_class + bf_intention + cell counts + SVs	2.34197	1.28748	chr1	171308645	FMO4;TOP1P1
cg11992021	-2.31572e-05	5.57491e-05	-0.415382	0.677988	-0.00012167	3.75528e-05	-3.23997	0.00125321	methylation ~ maternal_BMI	methylation ~ maternal_BMI+ maternal_age + parity + mat_smk_preg + maternal_education + social_class + bf_intention + cell counts + SVs	2.34197	1.28748	chr19	33462723	CCDC123;C19orf40
cg26213496	-4.67603e-05	1.23637e-05	-3.78207	0.00016853	-3.8789e-05	1.1974e-05	-3.23944	0.00125491	methylation ~ maternal_BMI	methylation ~ maternal_BMI+ maternal_age + parity + mat_smk_preg + maternal_education + social_class + bf_intention + cell counts + SVs	2.34197	1.28748	chr17	78121307	EIF4A3
cg03707256	-0.00191873	0.000551021	-3.48213	0.000528481	-0.00163721	0.000505381	-3.23957	0.00125593	methylation ~ maternal_BMI	methylation ~ maternal_BMI+ maternal_age + parity + mat_smk_preg + maternal_education + social_class + bf_intention + cell counts + SVs	2.34197	1.28748	chr5	25191097
cg27346510	0.00259707	0.00068782	3.77579	0.000173406	0.00223781	0.000690722	3.23981	0.00125621	methylation ~ maternal_BMI	methylation ~ maternal_BMI+ maternal_age + parity + mat_smk_preg + maternal_education + social_class + bf_intention + cell counts + SVs	2.34197	1.28748	chr10	132911037	TCERG1L
cg04958236	0.00261223	0.000667836	3.91149	0.0001004	0.00140261	0.000433099	3.23855	0.00125829	methylation ~ maternal_BMI	methylation ~ maternal_BMI+ maternal_age + parity + mat_smk_preg + maternal_education + social_class + bf_intention + cell counts + SVs	2.34197	1.28748	chr6	74276973
cg17772212	0.000964741	0.000315514	3.05768	0.00231469	0.000880792	0.00027195	3.23881	0.00125835	methylation ~ maternal_BMI	methylation ~ maternal_BMI+ maternal_age + parity + mat_smk_preg + maternal_education + social_class + bf_intention + cell counts + SVs	2.34197	1.28748	chr4	53069128
cg25978327	0.00258965	0.000662924	3.90641	0.000102485	0.00206071	0.000636338	3.23839	0.00125897	methylation ~ maternal_BMI	methylation ~ maternal_BMI+ maternal_age + parity + mat_smk_preg + maternal_education + social_class + bf_intention + cell counts + SVs	2.34197	1.28748	chr1	8065039
cg00659991	-8.60708e-05	4.10137e-05	-2.09858	0.0362048	-0.000117293	3.62199e-05	-3.23837	0.00125974	methylation ~ maternal_BMI	methylation ~ maternal_BMI+ maternal_age + parity + mat_smk_preg + maternal_education + social_class + bf_intention + cell counts + SVs	2.34197	1.28748	chr15	36871588	C15orf41
cg01702820	-4.1281e-05	1.74837e-05	-2.36111	0.0184871	-5.33589e-05	1.64777e-05	-3.23826	0.0012599	methylation ~ maternal_BMI	methylation ~ maternal_BMI+ maternal_age + parity + mat_smk_preg + maternal_education + social_class + bf_intention + cell counts + SVs	2.34197	1.28748	chr3	47205627	SETD2
cg11177552	-0.0010189	0.000379084	-2.68779	0.00735895	-0.00105819	0.000326831	-3.23771	0.00126209	methylation ~ maternal_BMI	methylation ~ maternal_BMI+ maternal_age + parity + mat_smk_preg + maternal_education + social_class + bf_intention + cell counts + SVs	2.34197	1.28748	chr3	25347174
cg02877808	-4.58789e-05	2.23442e-05	-2.05327	0.0404103	-6.59725e-05	2.03767e-05	-3.23765	0.00126287	methylation ~ maternal_BMI	methylation ~ maternal_BMI+ maternal_age + parity + mat_smk_preg + maternal_education + social_class + bf_intention + cell counts + SVs	2.34197	1.28748	chr22	24236438	MIF
cg08258259	-7.34784e-05	2.59922e-05	-2.82694	0.00483076	-7.77144e-05	2.40038e-05	-3.23759	0.00126295	methylation ~ maternal_BMI	methylation ~ maternal_BMI+ maternal_age + parity + mat_smk_preg + maternal_education + social_class + bf_intention + cell counts + SVs	2.34197	1.28748	chr1	29450102	TMEM200B
cg16067029	-0.00150103	0.000433151	-3.46537	0.000560987	-0.00102645	0.000317072	-3.23728	0.00126408	methylation ~ maternal_BMI	methylation ~ maternal_BMI+ maternal_age + parity + mat_smk_preg + maternal_education + social_class + bf_intention + cell counts + SVs	2.34197	1.28748	chr15	25300687	SNORD116-9;SNORD116-3
cg03917297	-0.00153479	0.000436298	-3.51776	0.000462531	-0.00123031	0.000380059	-3.23716	0.00126442	methylation ~ maternal_BMI	methylation ~ maternal_BMI+ maternal_age + parity + mat_smk_preg + maternal_education + social_class + bf_intention + cell counts + SVs	2.34197	1.28748	chr17	55053001
cg21721065	-9.39346e-05	2.56502e-05	-3.66215	0.000268619	-7.45655e-05	2.30343e-05	-3.23715	0.00126507	methylation ~ maternal_BMI	methylation ~ maternal_BMI+ maternal_age + parity + mat_smk_preg + maternal_education + social_class + bf_intention + cell counts + SVs	2.34197	1.28748	chr11	64612105	CDC42BPG
cg03705284	-5.24653e-05	1.42134e-05	-3.69127	0.000239971	-4.40107e-05	1.35962e-05	-3.23699	0.00126508	methylation ~ maternal_BMI	methylation ~ maternal_BMI+ maternal_age + parity + mat_smk_preg + maternal_education + social_class + bf_intention + cell counts + SVs	2.34197	1.28748	chr1	1051907	C1orf159
cg17161743	-4.24533e-05	2.70822e-05	-1.56757	0.117425	-8.24677e-05	2.54771e-05	-3.23694	0.00126596	methylation ~ maternal_BMI	methylation ~ maternal_BMI+ maternal_age + parity + mat_smk_preg + maternal_education + social_class + bf_intention + cell counts + SVs	2.34197	1.28748	chr1	33896920
cg00131372	-6.2653e-05	2.19112e-05	-2.85941	0.00436764	-6.98708e-05	2.15864e-05	-3.2368	0.00126623	methylation ~ maternal_BMI	methylation ~ maternal_BMI+ maternal_age + parity + mat_smk_preg + maternal_education + social_class + bf_intention + cell counts + SVs	2.34197	1.28748	chr5	148651363	AFAP1L1;AFAP1L1
cg13180377	-9.16504e-05	0.000101404	-0.903818	0.3664	-0.000214908	6.63955e-05	-3.23678	0.00126717	methylation ~ maternal_BMI	methylation ~ maternal_BMI+ maternal_age + parity + mat_smk_preg + maternal_education + social_class + bf_intention + cell counts + SVs	2.34197	1.28748	chr4	123844414	SPATA5;NUDT6;NUDT6
cg03096803	-0.00105359	0.00034729	-3.03375	0.0025032	-0.000964816	0.000298098	-3.23657	0.00126767	methylation ~ maternal_BMI	methylation ~ maternal_BMI+ maternal_age + parity + mat_smk_preg + maternal_education + social_class + bf_intention + cell counts + SVs	2.34197	1.28748	chr17	74641294	ST6GALNAC1
cg25966599	0.000807752	0.000418175	1.93161	0.0537994	0.00109285	0.000337687	3.23627	0.0012683	methylation ~ maternal_BMI	methylation ~ maternal_BMI+ maternal_age + parity + mat_smk_preg + maternal_education + social_class + bf_intention + cell counts + SVs	2.34197	1.28748	chr19	2422172	TMPRSS9
cg21819782	0.00392395	0.00107118	3.6632	0.000267303	0.00339507	0.0010492	3.23588	0.00126984	methylation ~ maternal_BMI	methylation ~ maternal_BMI+ maternal_age + parity + mat_smk_preg + maternal_education + social_class + bf_intention + cell counts + SVs	2.34197	1.28748	chr2	62609317
cg15174905	0.000991722	0.000303365	3.26907	0.00113097	0.000864227	0.000267067	3.23599	0.0012703	methylation ~ maternal_BMI	methylation ~ maternal_BMI+ maternal_age + parity + mat_smk_preg + maternal_education + social_class + bf_intention + cell counts + SVs	2.34197	1.28748	chr19	19281255	LOC729991-MEF2B;LOC729991-MEF2B;MEF2B;LOC729991-MEF2B
cg25239251	-5.29991e-05	2.39166e-05	-2.21599	0.0270034	-7.29904e-05	2.2558e-05	-3.23568	0.00127083	methylation ~ maternal_BMI	methylation ~ maternal_BMI+ maternal_age + parity + mat_smk_preg + maternal_education + social_class + bf_intention + cell counts + SVs	2.34197	1.28748	chr20	33543622	GSS
cg10672726	0.00149338	0.000521356	2.86442	0.00429901	0.00131394	0.000406091	3.23559	0.00127112	methylation ~ maternal_BMI	methylation ~ maternal_BMI+ maternal_age + parity + mat_smk_preg + maternal_education + social_class + bf_intention + cell counts + SVs	2.34197	1.28748	chr19	47353150	AP2S1;AP2S1
cg18971750	-0.00189052	0.000538669	-3.50962	0.000476638	-0.00166796	0.000515507	-3.23558	0.00127127	methylation ~ maternal_BMI	methylation ~ maternal_BMI+ maternal_age + parity + mat_smk_preg + maternal_education + social_class + bf_intention + cell counts + SVs	2.34197	1.28748	chrX	22981385
cg27561222	-0.000103432	0.000535922	-0.192999	0.847014	-0.0010467	0.000323515	-3.23539	0.00127199	methylation ~ maternal_BMI	methylation ~ maternal_BMI+ maternal_age + parity + mat_smk_preg + maternal_education + social_class + bf_intention + cell counts + SVs	2.34197	1.28748	chr1	85411171	MCOLN2
cg01965822	0.00122847	0.000318954	3.85157	0.000127852	0.000934664	0.000288886	3.23541	0.00127223	methylation ~ maternal_BMI	methylation ~ maternal_BMI+ maternal_age + parity + mat_smk_preg + maternal_education + social_class + bf_intention + cell counts + SVs	2.34197	1.28748	chr7	55322307
cg20105233	-4.89621e-05	2.21022e-05	-2.21526	0.0270542	-6.43152e-05	1.98794e-05	-3.23526	0.00127263	methylation ~ maternal_BMI	methylation ~ maternal_BMI+ maternal_age + parity + mat_smk_preg + maternal_education + social_class + bf_intention + cell counts + SVs	2.34197	1.28748	chr11	64085548	PRDX5;PRDX5;PRDX5;TRMT112
cg01107006	-5.98534e-05	2.258e-05	-2.65072	0.00821045	-7.05141e-05	2.17956e-05	-3.23524	0.00127349	methylation ~ maternal_BMI	methylation ~ maternal_BMI+ maternal_age + parity + mat_smk_preg + maternal_education + social_class + bf_intention + cell counts + SVs	2.34197	1.28748	chr15	65670304	IGDCC3;IGDCC3
cg06722144	-0.000109563	3.49049e-05	-3.1389	0.00176545	-0.000102948	3.18277e-05	-3.23455	0.00127618	methylation ~ maternal_BMI	methylation ~ maternal_BMI+ maternal_age + parity + mat_smk_preg + maternal_education + social_class + bf_intention + cell counts + SVs	2.34197	1.28748	chr3	128206790	GATA2;GATA2;GATA2
cg04264417	-4.15144e-05	3.03761e-05	-1.36668	0.172153	-7.77928e-05	2.4051e-05	-3.2345	0.00127633	methylation ~ maternal_BMI	methylation ~ maternal_BMI+ maternal_age + parity + mat_smk_preg + maternal_education + social_class + bf_intention + cell counts + SVs	2.34197	1.28748	chr11	65769689	BANF1;BANF1;EIF1AD;BANF1;BANF1
cg02665297	0.000572447	0.00054179	1.05658	0.291058	0.0014313	0.000442543	3.23427	0.00127752	methylation ~ maternal_BMI	methylation ~ maternal_BMI+ maternal_age + parity + mat_smk_preg + maternal_education + social_class + bf_intention + cell counts + SVs	2.34197	1.28748	chr7	5270984	WIPI2;WIPI2;WIPI2;WIPI2;WIPI2
cg13799149	-3.83424e-05	1.55034e-05	-2.47315	0.0136227	-4.58221e-05	1.4168e-05	-3.23419	0.00127754	methylation ~ maternal_BMI	methylation ~ maternal_BMI+ maternal_age + parity + mat_smk_preg + maternal_education + social_class + bf_intention + cell counts + SVs	2.34197	1.28748	chr9	115095534	ROD1;ROD1;ROD1
cg27577933	-3.24819e-05	1.59768e-05	-2.03307	0.0424179	-4.71689e-05	1.45847e-05	-3.23413	0.00127863	methylation ~ maternal_BMI	methylation ~ maternal_BMI+ maternal_age + parity + mat_smk_preg + maternal_education + social_class + bf_intention + cell counts + SVs	2.34197	1.28748	chr1	25870289	LDLRAP1
cg18496318	-0.00165277	0.000562013	-2.94081	0.00337827	-0.00174082	0.000538414	-3.23324	0.00128149	methylation ~ maternal_BMI	methylation ~ maternal_BMI+ maternal_age + parity + mat_smk_preg + maternal_education + social_class + bf_intention + cell counts + SVs	2.34197	1.28748	chr3	13117754
cg23580038	-0.000752709	0.000472079	-1.59446	0.111272	-0.0012472	0.000385749	-3.2332	0.00128173	methylation ~ maternal_BMI	methylation ~ maternal_BMI+ maternal_age + parity + mat_smk_preg + maternal_education + social_class + bf_intention + cell counts + SVs	2.34197	1.28748	chr11	45201741	PRDM11
cg13617603	-0.00299395	0.000981819	-3.04939	0.00237688	-0.00160857	0.000497541	-3.23303	0.0012824	methylation ~ maternal_BMI	methylation ~ maternal_BMI+ maternal_age + parity + mat_smk_preg + maternal_education + social_class + bf_intention + cell counts + SVs	2.34197	1.28748	chr6	32843055	PPP1R2P1
cg26801242	-6.82161e-05	1.80526e-05	-3.77873	0.000170667	-5.61038e-05	1.73535e-05	-3.23299	0.00128272	methylation ~ maternal_BMI	methylation ~ maternal_BMI+ maternal_age + parity + mat_smk_preg + maternal_education + social_class + bf_intention + cell counts + SVs	2.34197	1.28748	chr16	21313131	CRYM;NCRNA00169
cg15528081	-7.1212e-05	2.30136e-05	-3.09434	0.00204897	-7.23745e-05	2.23865e-05	-3.23295	0.00128299	methylation ~ maternal_BMI	methylation ~ maternal_BMI+ maternal_age + parity + mat_smk_preg + maternal_education + social_class + bf_intention + cell counts + SVs	2.34197	1.28748	chr14	74486154	C14orf45;ENTPD5;C14orf45
cg08581536	-4.88645e-05	1.8641e-05	-2.62135	0.00894312	-6.01935e-05	1.86222e-05	-3.23235	0.00128557	methylation ~ maternal_BMI	methylation ~ maternal_BMI+ maternal_age + parity + mat_smk_preg + maternal_education + social_class + bf_intention + cell counts + SVs	2.34197	1.28748	chr16	452067	DECR2
cg07473023	-0.000106117	2.95967e-05	-3.58543	0.000359348	-8.71088e-05	2.69515e-05	-3.23205	0.00128716	methylation ~ maternal_BMI	methylation ~ maternal_BMI+ maternal_age + parity + mat_smk_preg + maternal_education + social_class + bf_intention + cell counts + SVs	2.34197	1.28748	chr5	72921899	RGNEF
cg16717723	0.00169752	0.000537025	3.16097	0.00163864	0.00168549	0.000521492	3.23205	0.00128717	methylation ~ maternal_BMI	methylation ~ maternal_BMI+ maternal_age + parity + mat_smk_preg + maternal_education + social_class + bf_intention + cell counts + SVs	2.34197	1.28748	chr8	2172215
cg08138480	-0.00223362	0.000777859	-2.8715	0.00420501	-0.00165853	0.000513235	-3.23153	0.00128906	methylation ~ maternal_BMI	methylation ~ maternal_BMI+ maternal_age + parity + mat_smk_preg + maternal_education + social_class + bf_intention + cell counts + SVs	2.34197	1.28748	chr2	239751743
cg03263929	-5.40098e-05	1.94544e-05	-2.77622	0.00564208	-5.90213e-05	1.82652e-05	-3.23136	0.00128989	methylation ~ maternal_BMI	methylation ~ maternal_BMI+ maternal_age + parity + mat_smk_preg + maternal_education + social_class + bf_intention + cell counts + SVs	2.34197	1.28748	chr22	37212906	PVALB
cg13342158	-5.73534e-05	2.34906e-05	-2.44155	0.0148642	-7.22852e-05	2.23702e-05	-3.23131	0.00129019	methylation ~ maternal_BMI	methylation ~ maternal_BMI+ maternal_age + parity + mat_smk_preg + maternal_education + social_class + bf_intention + cell counts + SVs	2.34197	1.28748	chr8	30670271	PPP2CB;PPP2CB;PPP2CB;PPP2CB
cg14947789	-3.50793e-05	1.416e-05	-2.47734	0.0134643	-4.05224e-05	1.25422e-05	-3.23089	0.0012919	methylation ~ maternal_BMI	methylation ~ maternal_BMI+ maternal_age + parity + mat_smk_preg + maternal_education + social_class + bf_intention + cell counts + SVs	2.34197	1.28748	chr14	55738283	FBXO34;FBXO34
cg07961887	-3.31967e-05	1.3531e-05	-2.45337	0.0143893	-4.02419e-05	1.24552e-05	-3.23093	0.00129215	methylation ~ maternal_BMI	methylation ~ maternal_BMI+ maternal_age + parity + mat_smk_preg + maternal_education + social_class + bf_intention + cell counts + SVs	2.34197	1.28748	chr8	82192601	FABP5
cg10107298	-9.60935e-05	5.44737e-05	-1.76403	0.0781636	-0.000150851	4.66869e-05	-3.23112	0.00129293	methylation ~ maternal_BMI	methylation ~ maternal_BMI+ maternal_age + parity + mat_smk_preg + maternal_education + social_class + bf_intention + cell counts + SVs	2.34197	1.28748	chr16	729906	STUB1
cg03551456	-9.66541e-05	2.67842e-05	-3.60863	0.000329342	-8.3861e-05	2.59568e-05	-3.23079	0.00129309	methylation ~ maternal_BMI	methylation ~ maternal_BMI+ maternal_age + parity + mat_smk_preg + maternal_education + social_class + bf_intention + cell counts + SVs	2.34197	1.28748	chr11	35965708	LDLRAD3
cg21717959	-9.87131e-05	2.96033e-05	-3.33453	0.000898592	-9.65612e-05	2.98929e-05	-3.23024	0.00129549	methylation ~ maternal_BMI	methylation ~ maternal_BMI+ maternal_age + parity + mat_smk_preg + maternal_education + social_class + bf_intention + cell counts + SVs	2.34197	1.28748	chr6	163148762	PACRG;PACRG;PARK2;PARK2;PACRG;PARK2;PARK2;PARK2;PARK2
cg15726318	-0.000275232	8.29701e-05	-3.31725	0.000955214	-0.000226563	7.01449e-05	-3.22993	0.00129694	methylation ~ maternal_BMI	methylation ~ maternal_BMI+ maternal_age + parity + mat_smk_preg + maternal_education + social_class + bf_intention + cell counts + SVs	2.34197	1.28748	chr8	71315757	NCOA2
cg03907016	0.00205869	0.00075312	2.73355	0.00641983	0.00227426	0.000704141	3.22983	0.00129695	methylation ~ maternal_BMI	methylation ~ maternal_BMI+ maternal_age + parity + mat_smk_preg + maternal_education + social_class + bf_intention + cell counts + SVs	2.34197	1.28748	chr19	6534760	TNFSF9
cg09517503	0.000321929	0.000102832	3.13064	0.00181535	0.00028021	8.67599e-05	3.22972	0.00129781	methylation ~ maternal_BMI	methylation ~ maternal_BMI+ maternal_age + parity + mat_smk_preg + maternal_education + social_class + bf_intention + cell counts + SVs	2.34197	1.28748	chr1	185618251
cg18471474	-0.000883088	0.000271784	-3.24923	0.0012118	-0.000797415	0.000246898	-3.22974	0.00129814	methylation ~ maternal_BMI	methylation ~ maternal_BMI+ maternal_age + parity + mat_smk_preg + maternal_education + social_class + bf_intention + cell counts + SVs	2.34197	1.28748	chr22	50860456	SAPS2
cg26213561	-8.16015e-05	2.9525e-05	-2.76381	0.00586016	-8.52093e-05	2.63844e-05	-3.22953	0.00129857	methylation ~ maternal_BMI	methylation ~ maternal_BMI+ maternal_age + parity + mat_smk_preg + maternal_education + social_class + bf_intention + cell counts + SVs	2.34197	1.28748	chr10	21786348	MIR1915;C10orf114
cg00966890	-5.81277e-05	2.8931e-05	-2.00918	0.0448925	-8.79867e-05	2.72465e-05	-3.22928	0.00129959	methylation ~ maternal_BMI	methylation ~ maternal_BMI+ maternal_age + parity + mat_smk_preg + maternal_education + social_class + bf_intention + cell counts + SVs	2.34197	1.28748	chr21	33031758	SOD1
cg02337277	-0.000856441	0.000271229	-3.15762	0.00165756	-0.0005132	0.000158922	-3.22925	0.00129988	methylation ~ maternal_BMI	methylation ~ maternal_BMI+ maternal_age + parity + mat_smk_preg + maternal_education + social_class + bf_intention + cell counts + SVs	2.34197	1.28748	chr6	52795627
cg01108026	-0.00292221	0.000845186	-3.45748	0.000577205	-0.00182826	0.000566219	-3.2289	0.0013008	methylation ~ maternal_BMI	methylation ~ maternal_BMI+ maternal_age + parity + mat_smk_preg + maternal_education + social_class + bf_intention + cell counts + SVs	2.34197	1.28748	chr10	130540846
cg25749165	-0.00131225	0.000572774	-2.29105	0.0222495	-0.00122677	0.000379936	-3.22888	0.00130123	methylation ~ maternal_BMI	methylation ~ maternal_BMI+ maternal_age + parity + mat_smk_preg + maternal_education + social_class + bf_intention + cell counts + SVs	2.34197	1.28748	chr10	75634242	CAMK2G;CAMK2G;CAMK2G;CAMK2G;CAMK2G;CAMK2G;CAMK2G;CAMK2G;CAMK2G;CAMK2G
cg26682517	-0.00110018	0.00030669	-3.58725	0.000356758	-0.000967995	0.000299803	-3.22878	0.00130142	methylation ~ maternal_BMI	methylation ~ maternal_BMI+ maternal_age + parity + mat_smk_preg + maternal_education + social_class + bf_intention + cell counts + SVs	2.34197	1.28748	chr7	24957603	OSBPL3;OSBPL3;OSBPL3;OSBPL3
cg23677311	-0.00235654	0.000857423	-2.7484	0.00613914	-0.00131992	0.000408806	-3.22873	0.00130187	methylation ~ maternal_BMI	methylation ~ maternal_BMI+ maternal_age + parity + mat_smk_preg + maternal_education + social_class + bf_intention + cell counts + SVs	2.34197	1.28748	chr8	25061108	DOCK5
cg13243779	0.000232424	5.58535e-05	4.16132	3.55577e-05	0.00013797	4.27302e-05	3.22885	0.00130254	methylation ~ maternal_BMI	methylation ~ maternal_BMI+ maternal_age + parity + mat_smk_preg + maternal_education + social_class + bf_intention + cell counts + SVs	2.34197	1.28748	chr7	75156866	PMS2L3
cg22195704	-5.50045e-05	1.88553e-05	-2.91719	0.00364246	-5.93331e-05	1.83785e-05	-3.22839	0.00130347	methylation ~ maternal_BMI	methylation ~ maternal_BMI+ maternal_age + parity + mat_smk_preg + maternal_education + social_class + bf_intention + cell counts + SVs	2.34197	1.28748	chr2	25016199	CENPO;C2orf79
cg00415665	0.000389732	0.000225166	1.73086	0.0839092	0.000583058	0.000180598	3.22849	0.00130347	methylation ~ maternal_BMI	methylation ~ maternal_BMI+ maternal_age + parity + mat_smk_preg + maternal_education + social_class + bf_intention + cell counts + SVs	2.34197	1.28748	chr8	123875036	ZHX2
cg11618704	-3.4805e-05	1.09079e-05	-3.19081	0.00148332	-3.313e-05	1.0261e-05	-3.22873	0.00130463	methylation ~ maternal_BMI	methylation ~ maternal_BMI+ maternal_age + parity + mat_smk_preg + maternal_education + social_class + bf_intention + cell counts + SVs	2.34197	1.28748	chr10	43904553	HNRNPF;HNRNPF;HNRNPF;HNRNPF;HNRNPF
cg08513100	-0.000116865	5.98879e-05	-1.95139	0.0514024	-0.000160035	4.95739e-05	-3.2282	0.00130477	methylation ~ maternal_BMI	methylation ~ maternal_BMI+ maternal_age + parity + mat_smk_preg + maternal_education + social_class + bf_intention + cell counts + SVs	2.34197	1.28748	chr5	133706722	UBE2B
cg00979582	-0.000668528	0.000253059	-2.64178	0.00842735	-0.000593253	0.000183778	-3.2281	0.00130497	methylation ~ maternal_BMI	methylation ~ maternal_BMI+ maternal_age + parity + mat_smk_preg + maternal_education + social_class + bf_intention + cell counts + SVs	2.34197	1.28748	chr10	976940
cg21030698	-4.15669e-05	3.45512e-05	-1.20305	0.229353	-9.65557e-05	2.99119e-05	-3.228	0.00130515	methylation ~ maternal_BMI	methylation ~ maternal_BMI+ maternal_age + parity + mat_smk_preg + maternal_education + social_class + bf_intention + cell counts + SVs	2.34197	1.28748	chr22	47157964	TBC1D22A
cg16857858	-5.20284e-05	2.03348e-05	-2.55859	0.0107159	-6.23473e-05	1.93138e-05	-3.22812	0.0013052	methylation ~ maternal_BMI	methylation ~ maternal_BMI+ maternal_age + parity + mat_smk_preg + maternal_education + social_class + bf_intention + cell counts + SVs	2.34197	1.28748	chr7	27213984	HOXA10;HOXA10
cg22177503	0.00125639	0.000618424	2.0316	0.0425617	0.00172686	0.00053502	3.22765	0.00130663	methylation ~ maternal_BMI	methylation ~ maternal_BMI+ maternal_age + parity + mat_smk_preg + maternal_education + social_class + bf_intention + cell counts + SVs	2.34197	1.28748	chr17	15821386
cg21321735	-5.64125e-05	2.80558e-05	-2.01072	0.0447284	-8.62188e-05	2.67133e-05	-3.22756	0.00130722	methylation ~ maternal_BMI	methylation ~ maternal_BMI+ maternal_age + parity + mat_smk_preg + maternal_education + social_class + bf_intention + cell counts + SVs	2.34197	1.28748	chr2	241760164	KIF1A
cg18867480	-0.000328615	0.000128814	-2.55107	0.0109484	-0.000417861	0.00012946	-3.22773	0.00130722	methylation ~ maternal_BMI	methylation ~ maternal_BMI+ maternal_age + parity + mat_smk_preg + maternal_education + social_class + bf_intention + cell counts + SVs	2.34197	1.28748	chr11	27744816	BDNF
cg25052040	0.000381725	0.000192296	1.98509	0.0475184	0.000580688	0.000179939	3.22714	0.00130973	methylation ~ maternal_BMI	methylation ~ maternal_BMI+ maternal_age + parity + mat_smk_preg + maternal_education + social_class + bf_intention + cell counts + SVs	2.34197	1.28748	chr2	109557069	EDAR
cg00414093	0.00297799	0.000923833	3.22352	0.0013232	0.00279256	0.000865421	3.22682	0.00131013	methylation ~ maternal_BMI	methylation ~ maternal_BMI+ maternal_age + parity + mat_smk_preg + maternal_education + social_class + bf_intention + cell counts + SVs	2.34197	1.28748	chr16	87584426
cg27150788	-3.29436e-05	1.44873e-05	-2.27396	0.0232625	-4.23042e-05	1.31111e-05	-3.22658	0.00131155	methylation ~ maternal_BMI	methylation ~ maternal_BMI+ maternal_age + parity + mat_smk_preg + maternal_education + social_class + bf_intention + cell counts + SVs	2.34197	1.28748	chr21	44847231	SIK1
cg01930477	0.000462297	0.000330497	1.39879	0.162312	0.000858589	0.000266092	3.22667	0.00131178	methylation ~ maternal_BMI	methylation ~ maternal_BMI+ maternal_age + parity + mat_smk_preg + maternal_education + social_class + bf_intention + cell counts + SVs	2.34197	1.28748	chr3	79069897	ROBO1;ROBO1;ROBO1;ROBO1
cg12178287	0.00014483	6.30947e-05	2.29544	0.0219976	0.000164101	5.08603e-05	3.22651	0.00131241	methylation ~ maternal_BMI	methylation ~ maternal_BMI+ maternal_age + parity + mat_smk_preg + maternal_education + social_class + bf_intention + cell counts + SVs	2.34197	1.28748	chr19	17631836	PGLS
cg22713941	-2.27799e-05	1.35132e-05	-1.68576	0.0922807	-3.65152e-05	1.13177e-05	-3.22639	0.00131293	methylation ~ maternal_BMI	methylation ~ maternal_BMI+ maternal_age + parity + mat_smk_preg + maternal_education + social_class + bf_intention + cell counts + SVs	2.34197	1.28748	chr2	105953959	C2orf49
cg06275813	-8.22299e-05	3.06283e-05	-2.68477	0.00742763	-9.5916e-05	2.9732e-05	-3.22602	0.00131486	methylation ~ maternal_BMI	methylation ~ maternal_BMI+ maternal_age + parity + mat_smk_preg + maternal_education + social_class + bf_intention + cell counts + SVs	2.34197	1.28748	chr18	55102925	ONECUT2;ONECUT2
cg17492481	-5.41074e-05	2.05554e-05	-2.63227	0.00866571	-6.10282e-05	1.89182e-05	-3.2259	0.00131525	methylation ~ maternal_BMI	methylation ~ maternal_BMI+ maternal_age + parity + mat_smk_preg + maternal_education + social_class + bf_intention + cell counts + SVs	2.34197	1.28748	chr5	134735068	H2AFY;H2AFY;H2AFY;H2AFY
cg02342974	-5.23173e-05	3.28821e-05	-1.59106	0.112041	-8.3966e-05	2.60301e-05	-3.22573	0.00131602	methylation ~ maternal_BMI	methylation ~ maternal_BMI+ maternal_age + parity + mat_smk_preg + maternal_education + social_class + bf_intention + cell counts + SVs	2.34197	1.28748	chr20	18269074	ZNF133;ZNF133
cg12021219	-4.21892e-05	1.74284e-05	-2.42071	0.0157368	-5.01165e-05	1.55379e-05	-3.22544	0.00131663	methylation ~ maternal_BMI	methylation ~ maternal_BMI+ maternal_age + parity + mat_smk_preg + maternal_education + social_class + bf_intention + cell counts + SVs	2.34197	1.28748	chr8	38126928	PPAPDC1B;PPAPDC1B;PPAPDC1B
cg16361282	-6.73586e-05	3.29018e-05	-2.04726	0.0409961	-9.24354e-05	2.86595e-05	-3.22529	0.00131737	methylation ~ maternal_BMI	methylation ~ maternal_BMI+ maternal_age + parity + mat_smk_preg + maternal_education + social_class + bf_intention + cell counts + SVs	2.34197	1.28748	chr20	34742394	EPB41L1;EPB41L1
cg10079318	0.000642783	0.000172171	3.7334	0.000203777	0.000290001	8.99242e-05	3.22494	0.00131862	methylation ~ maternal_BMI	methylation ~ maternal_BMI+ maternal_age + parity + mat_smk_preg + maternal_education + social_class + bf_intention + cell counts + SVs	2.34197	1.28748	chr10	104154150	NFKB2;NFKB2;NFKB2
cg24706032	-5.01237e-05	1.53841e-05	-3.25816	0.00117417	-4.44718e-05	1.37898e-05	-3.22499	0.00131875	methylation ~ maternal_BMI	methylation ~ maternal_BMI+ maternal_age + parity + mat_smk_preg + maternal_education + social_class + bf_intention + cell counts + SVs	2.34197	1.28748	chr17	7123285	DLG4;ACADVL;ACADVL;ACADVL;DLG4;ACADVL
cg18641463	-0.00108968	0.000395007	-2.75862	0.00595292	-0.00122929	0.000381171	-3.22504	0.00131878	methylation ~ maternal_BMI	methylation ~ maternal_BMI+ maternal_age + parity + mat_smk_preg + maternal_education + social_class + bf_intention + cell counts + SVs	2.34197	1.28748	chr7	2144579	MAD1L1;MAD1L1;MAD1L1
cg01877084	0.00173358	0.000497872	3.48198	0.000527687	0.00151846	0.000470892	3.22465	0.00131994	methylation ~ maternal_BMI	methylation ~ maternal_BMI+ maternal_age + parity + mat_smk_preg + maternal_education + social_class + bf_intention + cell counts + SVs	2.34197	1.28748	chr1	160341106	NHLH1
cg09728506	-9.97281e-05	3.30765e-05	-3.01508	0.00265946	-0.000103307	3.20375e-05	-3.22457	0.0013205	methylation ~ maternal_BMI	methylation ~ maternal_BMI+ maternal_age + parity + mat_smk_preg + maternal_education + social_class + bf_intention + cell counts + SVs	2.34197	1.28748	chr3	196439567	PIGX;C3orf34;PIGX
cg08754610	-4.59578e-05	1.70353e-05	-2.69779	0.0071442	-5.16933e-05	1.60308e-05	-3.22462	0.00132052	methylation ~ maternal_BMI	methylation ~ maternal_BMI+ maternal_age + parity + mat_smk_preg + maternal_education + social_class + bf_intention + cell counts + SVs	2.34197	1.28748	chr22	29949725	THOC5;THOC5;THOC5;THOC5;THOC5;THOC5
cg08450106	-5.13466e-05	2.26107e-05	-2.2709	0.0234467	-6.49624e-05	2.01511e-05	-3.22376	0.001324	methylation ~ maternal_BMI	methylation ~ maternal_BMI+ maternal_age + parity + mat_smk_preg + maternal_education + social_class + bf_intention + cell counts + SVs	2.34197	1.28748	chr19	13030084	SYCE2;SYCE2
cg14138432	-6.80597e-05	1.76786e-05	-3.84983	0.000128836	-5.20598e-05	1.61478e-05	-3.22395	0.001324	methylation ~ maternal_BMI	methylation ~ maternal_BMI+ maternal_age + parity + mat_smk_preg + maternal_education + social_class + bf_intention + cell counts + SVs	2.34197	1.28748	chr3	196295511	WDR53;FBXO45
cg01808433	-7.52818e-05	3.38305e-05	-2.22526	0.0263739	-0.000104404	3.23884e-05	-3.22349	0.00132565	methylation ~ maternal_BMI	methylation ~ maternal_BMI+ maternal_age + parity + mat_smk_preg + maternal_education + social_class + bf_intention + cell counts + SVs	2.34197	1.28748	chr6	138724723	HEBP2
cg03150463	-4.76345e-05	1.48482e-05	-3.2081	0.00139584	-4.70532e-05	1.45967e-05	-3.22355	0.00132565	methylation ~ maternal_BMI	methylation ~ maternal_BMI+ maternal_age + parity + mat_smk_preg + maternal_education + social_class + bf_intention + cell counts + SVs	2.34197	1.28748	chr7	108166687	PNPLA8
cg13676706	-0.000607143	0.000206388	-2.94176	0.00336917	-0.000557334	0.000172897	-3.2235	0.00132586	methylation ~ maternal_BMI	methylation ~ maternal_BMI+ maternal_age + parity + mat_smk_preg + maternal_education + social_class + bf_intention + cell counts + SVs	2.34197	1.28748	chr12	127944448
cg08136772	0.00223438	0.000627515	3.56069	0.000394211	0.00187386	0.000581351	3.22329	0.00132631	methylation ~ maternal_BMI	methylation ~ maternal_BMI+ maternal_age + parity + mat_smk_preg + maternal_education + social_class + bf_intention + cell counts + SVs	2.34197	1.28748	chr13	53420933	PCDH8;PCDH8
cg24047311	-6.28652e-05	4.0302e-05	-1.55985	0.119239	-0.000112461	3.48898e-05	-3.22332	0.00132689	methylation ~ maternal_BMI	methylation ~ maternal_BMI+ maternal_age + parity + mat_smk_preg + maternal_education + social_class + bf_intention + cell counts + SVs	2.34197	1.28748	chr1	1004464
cg10903726	0.0002749	9.50259e-05	2.8929	0.00393445	0.000274671	8.52191e-05	3.22312	0.00132822	methylation ~ maternal_BMI	methylation ~ maternal_BMI+ maternal_age + parity + mat_smk_preg + maternal_education + social_class + bf_intention + cell counts + SVs	2.34197	1.28748	chr22	25424129	KIAA1671
cg10343723	-3.99073e-05	1.81766e-05	-2.19554	0.0284432	-5.13842e-05	1.59442e-05	-3.22275	0.00132869	methylation ~ maternal_BMI	methylation ~ maternal_BMI+ maternal_age + parity + mat_smk_preg + maternal_education + social_class + bf_intention + cell counts + SVs	2.34197	1.28748	chr19	55919467	UBE2S
cg11699257	-0.00115194	0.00056991	-2.02126	0.0436219	-0.00163573	0.000507578	-3.22261	0.00132932	methylation ~ maternal_BMI	methylation ~ maternal_BMI+ maternal_age + parity + mat_smk_preg + maternal_education + social_class + bf_intention + cell counts + SVs	2.34197	1.28748	chr8	28634455	INTS9;INTS9;INTS9
cg20705436	-0.000115033	5.16782e-05	-2.22595	0.0263278	-0.000147081	4.56422e-05	-3.22248	0.00133028	methylation ~ maternal_BMI	methylation ~ maternal_BMI+ maternal_age + parity + mat_smk_preg + maternal_education + social_class + bf_intention + cell counts + SVs	2.34197	1.28748	chr5	134209936	TXNDC15;TXNDC15
cg11975206	-0.000135613	3.67231e-05	-3.69286	0.000239894	-0.00011565	3.58786e-05	-3.22337	0.00133089	methylation ~ maternal_BMI	methylation ~ maternal_BMI+ maternal_age + parity + mat_smk_preg + maternal_education + social_class + bf_intention + cell counts + SVs	2.34197	1.28748	chr10	135192160	PAOX;PAOX;PAOX
cg01121978	-0.00042613	0.000222376	-1.91626	0.055729	-0.000672662	0.000208768	-3.22205	0.00133214	methylation ~ maternal_BMI	methylation ~ maternal_BMI+ maternal_age + parity + mat_smk_preg + maternal_education + social_class + bf_intention + cell counts + SVs	2.34197	1.28748	chr7	5342326	SLC29A4;SLC29A4
cg14795281	-4.54982e-05	4.17571e-05	-1.08959	0.276257	-0.000104878	3.25509e-05	-3.22197	0.00133225	methylation ~ maternal_BMI	methylation ~ maternal_BMI+ maternal_age + parity + mat_smk_preg + maternal_education + social_class + bf_intention + cell counts + SVs	2.34197	1.28748	chr19	13953361
cg14288330	-7.1257e-05	2.0796e-05	-3.42648	0.00064633	-6.47982e-05	2.01114e-05	-3.22196	0.00133266	methylation ~ maternal_BMI	methylation ~ maternal_BMI+ maternal_age + parity + mat_smk_preg + maternal_education + social_class + bf_intention + cell counts + SVs	2.34197	1.28748	chr14	36003208	INSM2
cg13207784	-5.36079e-05	1.53549e-05	-3.49125	0.000510083	-4.45854e-05	1.38384e-05	-3.22186	0.00133286	methylation ~ maternal_BMI	methylation ~ maternal_BMI+ maternal_age + parity + mat_smk_preg + maternal_education + social_class + bf_intention + cell counts + SVs	2.34197	1.28748	chr17	79868964	PCYT2
cg27543700	-4.172e-05	1.82492e-05	-2.28612	0.0225515	-5.17101e-05	1.60474e-05	-3.22234	0.00133381	methylation ~ maternal_BMI	methylation ~ maternal_BMI+ maternal_age + parity + mat_smk_preg + maternal_education + social_class + bf_intention + cell counts + SVs	2.34197	1.28748	chr1	244624883	C1orf101;C1orf101
cg22077481	0.00207996	0.000488305	4.25956	2.31977e-05	0.00132679	0.000411838	3.22162	0.00133385	methylation ~ maternal_BMI	methylation ~ maternal_BMI+ maternal_age + parity + mat_smk_preg + maternal_education + social_class + bf_intention + cell counts + SVs	2.34197	1.28748	chr1	18965091	PAX7;PAX7;PAX7
cg09787315	0.000687153	0.000347382	1.97809	0.0483079	0.000918819	0.000285175	3.22195	0.00133387	methylation ~ maternal_BMI	methylation ~ maternal_BMI+ maternal_age + parity + mat_smk_preg + maternal_education + social_class + bf_intention + cell counts + SVs	2.34197	1.28748	chr7	129410792	MIR182
cg16046954	-7.45322e-05	2.24721e-05	-3.31665	0.000956703	-6.66668e-05	2.06936e-05	-3.22161	0.00133391	methylation ~ maternal_BMI	methylation ~ maternal_BMI+ maternal_age + parity + mat_smk_preg + maternal_education + social_class + bf_intention + cell counts + SVs	2.34197	1.28748	chr17	74733379	MIR636;MFSD11;SFRS2;SFRS2
cg11361121	-7.20566e-05	1.72323e-05	-4.18149	3.25249e-05	-4.46906e-05	1.38732e-05	-3.22135	0.00133511	methylation ~ maternal_BMI	methylation ~ maternal_BMI+ maternal_age + parity + mat_smk_preg + maternal_education + social_class + bf_intention + cell counts + SVs	2.34197	1.28748	chr13	78272390	SLAIN1
cg02020019	-8.68123e-05	3.33926e-05	-2.59975	0.00952118	-9.13215e-05	2.83505e-05	-3.22116	0.00133634	methylation ~ maternal_BMI	methylation ~ maternal_BMI+ maternal_age + parity + mat_smk_preg + maternal_education + social_class + bf_intention + cell counts + SVs	2.34197	1.28748	chr19	8455027	RAB11B
cg01782227	-9.73168e-05	5.34881e-05	-1.81941	0.0692702	-0.000127405	3.95524e-05	-3.22116	0.00133694	methylation ~ maternal_BMI	methylation ~ maternal_BMI+ maternal_age + parity + mat_smk_preg + maternal_education + social_class + bf_intention + cell counts + SVs	2.34197	1.28748	chr14	36988778	NKX2-1;NKX2-1;NKX2-1
cg10419279	0.000889017	0.000299455	2.96878	0.00309022	0.000956459	0.000296948	3.22096	0.00133767	methylation ~ maternal_BMI	methylation ~ maternal_BMI+ maternal_age + parity + mat_smk_preg + maternal_education + social_class + bf_intention + cell counts + SVs	2.34197	1.28748	chr20	26186908
cg13698224	-0.00169095	0.000455065	-3.71583	0.000218366	-0.00113948	0.000353779	-3.22088	0.00133787	methylation ~ maternal_BMI	methylation ~ maternal_BMI+ maternal_age + parity + mat_smk_preg + maternal_education + social_class + bf_intention + cell counts + SVs	2.34197	1.28748	chr9	87309394	NTRK2;NTRK2;NTRK2;NTRK2;NTRK2
cg10256249	0.00187031	0.000524193	3.56799	0.000383921	0.00138259	0.000429274	3.22077	0.00133874	methylation ~ maternal_BMI	methylation ~ maternal_BMI+ maternal_age + parity + mat_smk_preg + maternal_education + social_class + bf_intention + cell counts + SVs	2.34197	1.28748	chr2	65657578	SPRED2
cg06555155	-4.59442e-05	2.22792e-05	-2.0622	0.039549	-6.20074e-05	1.92536e-05	-3.22056	0.00133924	methylation ~ maternal_BMI	methylation ~ maternal_BMI+ maternal_age + parity + mat_smk_preg + maternal_education + social_class + bf_intention + cell counts + SVs	2.34197	1.28748	chr6	158981441	TMEM181
cg14226671	-0.000704797	0.000237168	-2.97172	0.00306099	-0.000618778	0.000192136	-3.22052	0.0013396	methylation ~ maternal_BMI	methylation ~ maternal_BMI+ maternal_age + parity + mat_smk_preg + maternal_education + social_class + bf_intention + cell counts + SVs	2.34197	1.28748	chr3	26257800
cg09087110	-6.40874e-05	2.03278e-05	-3.1527	0.00168634	-6.30855e-05	1.95881e-05	-3.2206	0.00134006	methylation ~ maternal_BMI	methylation ~ maternal_BMI+ maternal_age + parity + mat_smk_preg + maternal_education + social_class + bf_intention + cell counts + SVs	2.34197	1.28748	chr3	50540261	CACNA2D2;CACNA2D2
cg25953930	0.00307036	0.000735946	4.17198	3.38731e-05	0.00216383	0.00067195	3.22022	0.0013402	methylation ~ maternal_BMI	methylation ~ maternal_BMI+ maternal_age + parity + mat_smk_preg + maternal_education + social_class + bf_intention + cell counts + SVs	2.34197	1.28748	chr6	41462541
cg06596329	-3.64972e-05	1.8569e-05	-1.96549	0.0497439	-4.85164e-05	1.5066e-05	-3.22025	0.00134058	methylation ~ maternal_BMI	methylation ~ maternal_BMI+ maternal_age + parity + mat_smk_preg + maternal_education + social_class + bf_intention + cell counts + SVs	2.34197	1.28748	chr17	74137336	FOXJ1;FOXJ1
cg08120796	-4.98563e-05	1.85265e-05	-2.69108	0.00728785	-5.59687e-05	1.73811e-05	-3.22009	0.00134117	methylation ~ maternal_BMI	methylation ~ maternal_BMI+ maternal_age + parity + mat_smk_preg + maternal_education + social_class + bf_intention + cell counts + SVs	2.34197	1.28748	chr8	90770219	RIPK2;RIPK2
cg08525176	-2.31914e-05	1.79707e-05	-1.29052	0.197288	-4.6064e-05	1.43054e-05	-3.22005	0.00134142	methylation ~ maternal_BMI	methylation ~ maternal_BMI+ maternal_age + parity + mat_smk_preg + maternal_education + social_class + bf_intention + cell counts + SVs	2.34197	1.28748	chr19	17858437	FCHO1;FCHO1
cg16445574	-4.56701e-05	1.5305e-05	-2.98399	0.00294181	-4.44958e-05	1.38191e-05	-3.21988	0.0013422	methylation ~ maternal_BMI	methylation ~ maternal_BMI+ maternal_age + parity + mat_smk_preg + maternal_education + social_class + bf_intention + cell counts + SVs	2.34197	1.28748	chr12	298378
cg16057262	0.000532058	0.000142288	3.73931	0.000199202	0.000253062	7.86058e-05	3.21939	0.00134431	methylation ~ maternal_BMI	methylation ~ maternal_BMI+ maternal_age + parity + mat_smk_preg + maternal_education + social_class + bf_intention + cell counts + SVs	2.34197	1.28748	chr2	182322699	ITGA4
cg27605418	-0.00085842	0.000271844	-3.15777	0.00165611	-0.000786028	0.000244161	-3.2193	0.00134453	methylation ~ maternal_BMI	methylation ~ maternal_BMI+ maternal_age + parity + mat_smk_preg + maternal_education + social_class + bf_intention + cell counts + SVs	2.34197	1.28748	chr2	187464902	ITGAV;ITGAV;ITGAV
cg07969676	-6.70029e-05	1.97456e-05	-3.3933	0.000729905	-6.18687e-05	1.92147e-05	-3.21987	0.00134454	methylation ~ maternal_BMI	methylation ~ maternal_BMI+ maternal_age + parity + mat_smk_preg + maternal_education + social_class + bf_intention + cell counts + SVs	2.34197	1.28748	chr8	10590641
cg23895273	0.000369082	0.00012517	2.94866	0.00329654	0.000270686	8.40777e-05	3.21948	0.00134479	methylation ~ maternal_BMI	methylation ~ maternal_BMI+ maternal_age + parity + mat_smk_preg + maternal_education + social_class + bf_intention + cell counts + SVs	2.34197	1.28748	chr1	18427152
cg13728797	-9.29978e-05	0.00112704	-0.0825149	0.93426	-0.00224617	0.000697775	-3.21905	0.00134561	methylation ~ maternal_BMI	methylation ~ maternal_BMI+ maternal_age + parity + mat_smk_preg + maternal_education + social_class + bf_intention + cell counts + SVs	2.34197	1.28748	chr8	126465410
cg10495084	-0.00215465	0.000744886	-2.89259	0.00393609	-0.00148068	0.000460013	-3.21877	0.00134707	methylation ~ maternal_BMI	methylation ~ maternal_BMI+ maternal_age + parity + mat_smk_preg + maternal_education + social_class + bf_intention + cell counts + SVs	2.34197	1.28748	chr15	96889416
cg21746222	-6.22023e-05	1.99391e-05	-3.11961	0.00188296	-6.12619e-05	1.90335e-05	-3.21864	0.00134753	methylation ~ maternal_BMI	methylation ~ maternal_BMI+ maternal_age + parity + mat_smk_preg + maternal_education + social_class + bf_intention + cell counts + SVs	2.34197	1.28748	chr17	36955717	PIP4K2B;PIP4K2B
cg09735905	0.000456653	0.000116581	3.91706	9.82169e-05	0.000242338	7.52917e-05	3.21865	0.001348	methylation ~ maternal_BMI	methylation ~ maternal_BMI+ maternal_age + parity + mat_smk_preg + maternal_education + social_class + bf_intention + cell counts + SVs	2.34197	1.28748	chr1	70820197	HHLA3;ANKRD13C;HHLA3;HHLA3;HHLA3;ANKRD13C
cg23936900	-8.68954e-05	2.66957e-05	-3.25503	0.00118682	-8.35018e-05	2.5944e-05	-3.21853	0.00134818	methylation ~ maternal_BMI	methylation ~ maternal_BMI+ maternal_age + parity + mat_smk_preg + maternal_education + social_class + bf_intention + cell counts + SVs	2.34197	1.28748	chr20	39657558	TOP1;TOP1
cg09267787	0.0006278	0.000303797	2.06651	0.039142	0.000753922	0.000234238	3.21862	0.00134866	methylation ~ maternal_BMI	methylation ~ maternal_BMI+ maternal_age + parity + mat_smk_preg + maternal_education + social_class + bf_intention + cell counts + SVs	2.34197	1.28748	chr6	11200441	NEDD9;NEDD9
cg05825158	-4.60779e-05	2.52725e-05	-1.82325	0.0686798	-7.01609e-05	2.18e-05	-3.21839	0.00134875	methylation ~ maternal_BMI	methylation ~ maternal_BMI+ maternal_age + parity + mat_smk_preg + maternal_education + social_class + bf_intention + cell counts + SVs	2.34197	1.28748	chr16	57278867	ARL2BP
cg00097228	-0.000141903	3.90244e-05	-3.63627	0.000296301	-0.00010694	3.32326e-05	-3.21794	0.00135087	methylation ~ maternal_BMI	methylation ~ maternal_BMI+ maternal_age + parity + mat_smk_preg + maternal_education + social_class + bf_intention + cell counts + SVs	2.34197	1.28748	chr1	63783167
cg02869459	-3.96339e-05	1.28994e-05	-3.07253	0.00220348	-3.95185e-05	1.22805e-05	-3.21799	0.0013514	methylation ~ maternal_BMI	methylation ~ maternal_BMI+ maternal_age + parity + mat_smk_preg + maternal_education + social_class + bf_intention + cell counts + SVs	2.34197	1.28748	chr2	220349208	SPEG
cg02938063	-0.000168435	8.32416e-05	-2.02345	0.0434044	-0.000232929	7.23864e-05	-3.21786	0.00135271	methylation ~ maternal_BMI	methylation ~ maternal_BMI+ maternal_age + parity + mat_smk_preg + maternal_education + social_class + bf_intention + cell counts + SVs	2.34197	1.28748	chr17	7738776
cg21252355	0.000772971	0.000333508	2.3177	0.0207509	0.00103249	0.000320916	3.21732	0.00135504	methylation ~ maternal_BMI	methylation ~ maternal_BMI+ maternal_age + parity + mat_smk_preg + maternal_education + social_class + bf_intention + cell counts + SVs	2.34197	1.28748	chr12	132677820
cg19850348	-9.5101e-05	2.89748e-05	-3.2822	0.00108	-8.86763e-05	2.75696e-05	-3.21646	0.00135818	methylation ~ maternal_BMI	methylation ~ maternal_BMI+ maternal_age + parity + mat_smk_preg + maternal_education + social_class + bf_intention + cell counts + SVs	2.34197	1.28748	chr15	55880997	PYGO1
cg05384275	-4.89173e-05	1.8746e-05	-2.60948	0.00925679	-5.59914e-05	1.74088e-05	-3.21626	0.00135891	methylation ~ maternal_BMI	methylation ~ maternal_BMI+ maternal_age + parity + mat_smk_preg + maternal_education + social_class + bf_intention + cell counts + SVs	2.34197	1.28748	chr12	56122970	CD63;CD63
cg21389208	-3.93561e-05	1.70589e-05	-2.30707	0.0213336	-5.40849e-05	1.68165e-05	-3.21618	0.00135902	methylation ~ maternal_BMI	methylation ~ maternal_BMI+ maternal_age + parity + mat_smk_preg + maternal_education + social_class + bf_intention + cell counts + SVs	2.34197	1.28748	chr12	90103587	LOC338758
cg02493544	-0.00154859	0.000613136	-2.52569	0.01176	-0.00170314	0.00052959	-3.21597	0.00135992	methylation ~ maternal_BMI	methylation ~ maternal_BMI+ maternal_age + parity + mat_smk_preg + maternal_education + social_class + bf_intention + cell counts + SVs	2.34197	1.28748	chr11	125361336	FEZ1;FEZ1
cg22293823	-0.00111912	0.000373852	-2.99347	0.00285319	-0.0011309	0.000351641	-3.21606	0.00136005	methylation ~ maternal_BMI	methylation ~ maternal_BMI+ maternal_age + parity + mat_smk_preg + maternal_education + social_class + bf_intention + cell counts + SVs	2.34197	1.28748	chr11	116306374
cg12423473	-0.000557777	0.000186757	-2.98665	0.00291672	-0.000461316	0.000143446	-3.21596	0.0013604	methylation ~ maternal_BMI	methylation ~ maternal_BMI+ maternal_age + parity + mat_smk_preg + maternal_education + social_class + bf_intention + cell counts + SVs	2.34197	1.28748	chr15	45962135	SQRDL
cg08211188	-0.00108035	0.000275939	-3.91517	9.89237e-05	-0.000797937	0.000248123	-3.21589	0.00136047	methylation ~ maternal_BMI	methylation ~ maternal_BMI+ maternal_age + parity + mat_smk_preg + maternal_education + social_class + bf_intention + cell counts + SVs	2.34197	1.28748	chr19	52690490
cg05973832	-4.42932e-05	1.42192e-05	-3.11503	0.00191254	-4.22197e-05	1.31304e-05	-3.21542	0.00136292	methylation ~ maternal_BMI	methylation ~ maternal_BMI+ maternal_age + parity + mat_smk_preg + maternal_education + social_class + bf_intention + cell counts + SVs	2.34197	1.28748	chr16	4526445	HMOX2;HMOX2;HMOX2;HMOX2;HMOX2
cg09919787	-6.29136e-05	2.26835e-05	-2.77354	0.00568838	-6.66702e-05	2.07356e-05	-3.21525	0.00136337	methylation ~ maternal_BMI	methylation ~ maternal_BMI+ maternal_age + parity + mat_smk_preg + maternal_education + social_class + bf_intention + cell counts + SVs	2.34197	1.28748	chr11	32851356	PRRG4
cg24332570	-0.00108068	0.000343209	-3.14876	0.00170793	-0.000854148	0.000265664	-3.21514	0.0013645	methylation ~ maternal_BMI	methylation ~ maternal_BMI+ maternal_age + parity + mat_smk_preg + maternal_education + social_class + bf_intention + cell counts + SVs	2.34197	1.28748	chr10	62083027	ANK3
ch.2.225756826F	-0.000365761	0.000293079	-1.24799	0.21245	-0.000683346	0.000212551	-3.21498	0.00136646	methylation ~ maternal_BMI	methylation ~ maternal_BMI+ maternal_age + parity + mat_smk_preg + maternal_education + social_class + bf_intention + cell counts + SVs	2.34197	1.28748	chr2	226048582
cg04415168	0.00132393	0.00031721	4.17368	3.36495e-05	0.000821862	0.000255701	3.21415	0.00136878	methylation ~ maternal_BMI	methylation ~ maternal_BMI+ maternal_age + parity + mat_smk_preg + maternal_education + social_class + bf_intention + cell counts + SVs	2.34197	1.28748	chr6	33282856	ZBTB22;TAPBP;TAPBP;TAPBP;ZBTB22
cg08573648	-4.93068e-05	1.93597e-05	-2.54688	0.0110859	-5.81707e-05	1.8097e-05	-3.21439	0.00137045	methylation ~ maternal_BMI	methylation ~ maternal_BMI+ maternal_age + parity + mat_smk_preg + maternal_education + social_class + bf_intention + cell counts + SVs	2.34197	1.28748	chr16	70720079	MTSS1L
cg15680937	-7.51904e-05	1.98617e-05	-3.78569	0.00016609	-6.04117e-05	1.87977e-05	-3.21378	0.00137055	methylation ~ maternal_BMI	methylation ~ maternal_BMI+ maternal_age + parity + mat_smk_preg + maternal_education + social_class + bf_intention + cell counts + SVs	2.34197	1.28748	chr17	37886872	C17orf37
cg01336855	-4.5698e-05	1.6615e-05	-2.7504	0.00610236	-4.99916e-05	1.55555e-05	-3.21376	0.00137074	methylation ~ maternal_BMI	methylation ~ maternal_BMI+ maternal_age + parity + mat_smk_preg + maternal_education + social_class + bf_intention + cell counts + SVs	2.34197	1.28748	chr3	64673923	ADAMTS9
cg19839763	-0.000208502	8.35357e-05	-2.49596	0.0127853	-0.000233703	7.27356e-05	-3.21305	0.00137404	methylation ~ maternal_BMI	methylation ~ maternal_BMI+ maternal_age + parity + mat_smk_preg + maternal_education + social_class + bf_intention + cell counts + SVs	2.34197	1.28748	chr10	106098411
cg26188632	-5.36201e-05	2.16482e-05	-2.47689	0.0134835	-6.52751e-05	2.03172e-05	-3.2128	0.0013754	methylation ~ maternal_BMI	methylation ~ maternal_BMI+ maternal_age + parity + mat_smk_preg + maternal_education + social_class + bf_intention + cell counts + SVs	2.34197	1.28748	chr6	28891843	TRIM27
cg01296364	-8.91956e-05	3.00002e-05	-2.97317	0.00304595	-9.16392e-05	2.85261e-05	-3.21247	0.00137662	methylation ~ maternal_BMI	methylation ~ maternal_BMI+ maternal_age + parity + mat_smk_preg + maternal_education + social_class + bf_intention + cell counts + SVs	2.34197	1.28748	chr14	31495791	AP4S1;STRN3;STRN3;AP4S1
cg24578004	-0.000584106	0.000205526	-2.842	0.00461212	-0.000553421	0.000172269	-3.21254	0.00137726	methylation ~ maternal_BMI	methylation ~ maternal_BMI+ maternal_age + parity + mat_smk_preg + maternal_education + social_class + bf_intention + cell counts + SVs	2.34197	1.28748	chr1	3787618	DFFB
cg04362960	-7.01036e-05	4.02087e-05	-1.74349	0.0816764	-0.000115033	3.58184e-05	-3.21157	0.00138104	methylation ~ maternal_BMI	methylation ~ maternal_BMI+ maternal_age + parity + mat_smk_preg + maternal_education + social_class + bf_intention + cell counts + SVs	2.34197	1.28748	chr10	104952993	NT5C2;NT5C2;NT5C2;NT5C2
cg02716516	-7.42565e-05	2.57354e-05	-2.88539	0.00402657	-7.97884e-05	2.48454e-05	-3.2114	0.00138178	methylation ~ maternal_BMI	methylation ~ maternal_BMI+ maternal_age + parity + mat_smk_preg + maternal_education + social_class + bf_intention + cell counts + SVs	2.34197	1.28748	chr3	45838074	SLC6A20;SLC6A20
cg00075589	-0.000113672	7.04722e-05	-1.613	0.107191	-0.000185832	5.78639e-05	-3.21154	0.0013823	methylation ~ maternal_BMI	methylation ~ maternal_BMI+ maternal_age + parity + mat_smk_preg + maternal_education + social_class + bf_intention + cell counts + SVs	2.34197	1.28748	chr2	219524515	ZNF142;BCS1L;BCS1L
cg13930300	-4.16352e-05	1.91438e-05	-2.17487	0.0299649	-5.74558e-05	1.78926e-05	-3.21114	0.00138282	methylation ~ maternal_BMI	methylation ~ maternal_BMI+ maternal_age + parity + mat_smk_preg + maternal_education + social_class + bf_intention + cell counts + SVs	2.34197	1.28748	chr1	92950265	GFI1;GFI1;GFI1
cg20957370	-0.00159118	0.000514961	-3.0899	0.00207914	-0.00163109	0.000508009	-3.21076	0.00138446	methylation ~ maternal_BMI	methylation ~ maternal_BMI+ maternal_age + parity + mat_smk_preg + maternal_education + social_class + bf_intention + cell counts + SVs	2.34197	1.28748	chr5	153338888
cg01175876	-0.00141534	0.000446583	-3.16927	0.00159282	-0.00115297	0.000359096	-3.21076	0.00138452	methylation ~ maternal_BMI	methylation ~ maternal_BMI+ maternal_age + parity + mat_smk_preg + maternal_education + social_class + bf_intention + cell counts + SVs	2.34197	1.28748	chr4	1738760	TACC3
cg14538441	-7.05416e-05	2.03275e-05	-3.47026	0.000550946	-6.32081e-05	1.96863e-05	-3.21076	0.00138461	methylation ~ maternal_BMI	methylation ~ maternal_BMI+ maternal_age + parity + mat_smk_preg + maternal_education + social_class + bf_intention + cell counts + SVs	2.34197	1.28748	chr4	89444921	PIGY;PIGY;PIGY;PIGY
cg13574820	0.00287086	0.000719834	3.98823	7.33506e-05	0.00190434	0.00059312	3.21071	0.00138467	methylation ~ maternal_BMI	methylation ~ maternal_BMI+ maternal_age + parity + mat_smk_preg + maternal_education + social_class + bf_intention + cell counts + SVs	2.34197	1.28748	chr7	154706045
cg16676211	-4.18977e-05	2.95415e-05	-1.41827	0.156547	-7.83849e-05	2.44149e-05	-3.21053	0.00138596	methylation ~ maternal_BMI	methylation ~ maternal_BMI+ maternal_age + parity + mat_smk_preg + maternal_education + social_class + bf_intention + cell counts + SVs	2.34197	1.28748	chr2	10263388	RRM2;RRM2
cg12216318	-3.27637e-05	1.10385e-05	-2.96814	0.00309606	-3.43212e-05	1.06911e-05	-3.21025	0.00138739	methylation ~ maternal_BMI	methylation ~ maternal_BMI+ maternal_age + parity + mat_smk_preg + maternal_education + social_class + bf_intention + cell counts + SVs	2.34197	1.28748	chr2	132250145	FAM128A;LOC150776
cg00577182	-0.000318207	0.000111368	-2.85726	0.00439825	-0.000286832	8.93485e-05	-3.21026	0.00138789	methylation ~ maternal_BMI	methylation ~ maternal_BMI+ maternal_age + parity + mat_smk_preg + maternal_education + social_class + bf_intention + cell counts + SVs	2.34197	1.28748	chr11	129245558	BARX2
cg15921099	-0.000112242	3.06096e-05	-3.66689	0.000263567	-8.59054e-05	2.67618e-05	-3.21	0.00138816	methylation ~ maternal_BMI	methylation ~ maternal_BMI+ maternal_age + parity + mat_smk_preg + maternal_education + social_class + bf_intention + cell counts + SVs	2.34197	1.28748	chr2	121010219	RALB
cg23312248	-0.000269038	6.52521e-05	-4.12305	4.17974e-05	-0.000176001	5.4834e-05	-3.20971	0.00139032	methylation ~ maternal_BMI	methylation ~ maternal_BMI+ maternal_age + parity + mat_smk_preg + maternal_education + social_class + bf_intention + cell counts + SVs	2.34197	1.28748	chr12	123465515	ARL6IP4;ARL6IP4;ARL6IP4;ARL6IP4
cg26723560	-3.91244e-05	1.89667e-05	-2.06279	0.0394905	-5.64052e-05	1.75754e-05	-3.20934	0.0013914	methylation ~ maternal_BMI	methylation ~ maternal_BMI+ maternal_age + parity + mat_smk_preg + maternal_education + social_class + bf_intention + cell counts + SVs	2.34197	1.28748	chr17	6544486	KIAA0753;TXNDC17
cg13316077	-0.00042271	0.000106273	-3.97759	7.66962e-05	-0.000265324	8.26733e-05	-3.20931	0.00139189	methylation ~ maternal_BMI	methylation ~ maternal_BMI+ maternal_age + parity + mat_smk_preg + maternal_education + social_class + bf_intention + cell counts + SVs	2.34197	1.28748	chr2	105946013	TGFBRAP1;TGFBRAP1
cg00631609	-6.95788e-05	1.73587e-05	-4.00829	6.75235e-05	-5.02909e-05	1.56711e-05	-3.20916	0.00139216	methylation ~ maternal_BMI	methylation ~ maternal_BMI+ maternal_age + parity + mat_smk_preg + maternal_education + social_class + bf_intention + cell counts + SVs	2.34197	1.28748	chr15	63340700	TPM1;TPM1;TPM1;TPM1;TPM1;TPM1;TPM1;TPM1
cg24500441	-4.73469e-05	1.55908e-05	-3.03684	0.00247764	-4.92755e-05	1.53541e-05	-3.20927	0.00139217	methylation ~ maternal_BMI	methylation ~ maternal_BMI+ maternal_age + parity + mat_smk_preg + maternal_education + social_class + bf_intention + cell counts + SVs	2.34197	1.28748	chr15	66274709	MEGF11
cg23083229	-0.000336073	0.000551197	-0.609714	0.542243	-0.00110892	0.000345562	-3.20902	0.00139271	methylation ~ maternal_BMI	methylation ~ maternal_BMI+ maternal_age + parity + mat_smk_preg + maternal_education + social_class + bf_intention + cell counts + SVs	2.34197	1.28748	chr5	54910575
cg26218804	-4.84835e-05	1.71749e-05	-2.82293	0.00489092	-5.28725e-05	1.64757e-05	-3.20912	0.00139289	methylation ~ maternal_BMI	methylation ~ maternal_BMI+ maternal_age + parity + mat_smk_preg + maternal_education + social_class + bf_intention + cell counts + SVs	2.34197	1.28748	chr1	65532705
cg11806672	0.000599719	0.000162842	3.68282	0.000248086	0.000410008	0.000127767	3.20904	0.00139336	methylation ~ maternal_BMI	methylation ~ maternal_BMI+ maternal_age + parity + mat_smk_preg + maternal_education + social_class + bf_intention + cell counts + SVs	2.34197	1.28748	chr13	79176608	POU4F1
cg02295678	-8.11189e-05	3.89271e-05	-2.08387	0.0375265	-9.92956e-05	3.09436e-05	-3.20892	0.00139383	methylation ~ maternal_BMI	methylation ~ maternal_BMI+ maternal_age + parity + mat_smk_preg + maternal_education + social_class + bf_intention + cell counts + SVs	2.34197	1.28748	chr17	7123415	DLG4;ACADVL;ACADVL
cg10966873	0.000244903	0.000103874	2.35769	0.0186575	0.000296591	9.24286e-05	3.20887	0.00139409	methylation ~ maternal_BMI	methylation ~ maternal_BMI+ maternal_age + parity + mat_smk_preg + maternal_education + social_class + bf_intention + cell counts + SVs	2.34197	1.28748	chr12	122196287	TMEM120B
cg18577280	-5.41087e-05	2.36155e-05	-2.29123	0.0222407	-7.08868e-05	2.20908e-05	-3.20889	0.00139416	methylation ~ maternal_BMI	methylation ~ maternal_BMI+ maternal_age + parity + mat_smk_preg + maternal_education + social_class + bf_intention + cell counts + SVs	2.34197	1.28748	chr8	16884549	EFHA2
cg17476835	-0.000557625	0.000293765	-1.8982	0.0580688	-0.000720938	0.000224688	-3.20862	0.00139473	methylation ~ maternal_BMI	methylation ~ maternal_BMI+ maternal_age + parity + mat_smk_preg + maternal_education + social_class + bf_intention + cell counts + SVs	2.34197	1.28748	chr12	34846306
cg22001279	-0.00199268	0.00054805	-3.63594	0.00029679	-0.00154676	0.000482066	-3.20861	0.00139514	methylation ~ maternal_BMI	methylation ~ maternal_BMI+ maternal_age + parity + mat_smk_preg + maternal_education + social_class + bf_intention + cell counts + SVs	2.34197	1.28748	chr11	132411	LOC100133161
cg24024426	-9.99812e-05	3.9591e-05	-2.52535	0.0117719	-0.000108236	3.37382e-05	-3.20812	0.00139724	methylation ~ maternal_BMI	methylation ~ maternal_BMI+ maternal_age + parity + mat_smk_preg + maternal_education + social_class + bf_intention + cell counts + SVs	2.34197	1.28748	chr20	4982196	SLC23A2;SLC23A2
cg17290526	-0.000118487	3.73963e-05	-3.16843	0.00159857	-0.000102686	3.20072e-05	-3.20822	0.00139781	methylation ~ maternal_BMI	methylation ~ maternal_BMI+ maternal_age + parity + mat_smk_preg + maternal_education + social_class + bf_intention + cell counts + SVs	2.34197	1.28748	chr17	61600384	KCNH6;KCNH6
cg24711626	-3.15795e-05	1.32115e-05	-2.3903	0.0170928	-3.83455e-05	1.19531e-05	-3.20798	0.00139841	methylation ~ maternal_BMI	methylation ~ maternal_BMI+ maternal_age + parity + mat_smk_preg + maternal_education + social_class + bf_intention + cell counts + SVs	2.34197	1.28748	chr18	29522957	KIAA1012;KIAA1012
cg19302831	0.000327014	8.59053e-05	3.80668	0.000153007	0.000200225	6.24136e-05	3.20803	0.00139854	methylation ~ maternal_BMI	methylation ~ maternal_BMI+ maternal_age + parity + mat_smk_preg + maternal_education + social_class + bf_intention + cell counts + SVs	2.34197	1.28748	chr2	107502251	ST6GAL2;ST6GAL2;ST6GAL2
cg11018723	-3.79357e-05	1.32997e-05	-2.85237	0.00446415	-4.16253e-05	1.2976e-05	-3.20787	0.00139858	methylation ~ maternal_BMI	methylation ~ maternal_BMI+ maternal_age + parity + mat_smk_preg + maternal_education + social_class + bf_intention + cell counts + SVs	2.34197	1.28748	chr1	25256939	RUNX3;RUNX3
cg14299477	-0.000127632	3.22551e-05	-3.95697	8.34465e-05	-9.10707e-05	2.83901e-05	-3.20783	0.00139877	methylation ~ maternal_BMI	methylation ~ maternal_BMI+ maternal_age + parity + mat_smk_preg + maternal_education + social_class + bf_intention + cell counts + SVs	2.34197	1.28748	chr2	24272544	FKBP1B;FKBP1B
cg19435033	-5.03594e-05	2.57141e-05	-1.95844	0.0505656	-7.55197e-05	2.35442e-05	-3.20758	0.0014	methylation ~ maternal_BMI	methylation ~ maternal_BMI+ maternal_age + parity + mat_smk_preg + maternal_education + social_class + bf_intention + cell counts + SVs	2.34197	1.28748	chr17	19648414	ALDH3A1;ALDH3A1;ALDH3A1
cg16318412	-0.00118307	0.000372441	-3.17653	0.00155401	-0.00104432	0.000325588	-3.20748	0.0014002	methylation ~ maternal_BMI	methylation ~ maternal_BMI+ maternal_age + parity + mat_smk_preg + maternal_education + social_class + bf_intention + cell counts + SVs	2.34197	1.28748	chr8	49745160
cg22140756	-0.000848681	0.000291053	-2.9159	0.00367279	-0.000604911	0.000188481	-3.2094	0.00140027	methylation ~ maternal_BMI	methylation ~ maternal_BMI+ maternal_age + parity + mat_smk_preg + maternal_education + social_class + bf_intention + cell counts + SVs	2.34197	1.28748	chr2	177895827
cg23925190	-8.07698e-05	2.89894e-05	-2.78619	0.00547397	-7.81022e-05	2.43499e-05	-3.2075	0.00140038	methylation ~ maternal_BMI	methylation ~ maternal_BMI+ maternal_age + parity + mat_smk_preg + maternal_education + social_class + bf_intention + cell counts + SVs	2.34197	1.28748	chr19	14016804	C19orf57;CC2D1A
cg02869235	-0.00137906	0.00100632	-1.3704	0.170989	-0.00267186	0.000833047	-3.20733	0.00140082	methylation ~ maternal_BMI	methylation ~ maternal_BMI+ maternal_age + parity + mat_smk_preg + maternal_education + social_class + bf_intention + cell counts + SVs	2.34197	1.28748	chr12	124726864
cg23438893	0.000969627	0.00024958	3.88504	0.000111951	0.000776708	0.000242148	3.20757	0.00140119	methylation ~ maternal_BMI	methylation ~ maternal_BMI+ maternal_age + parity + mat_smk_preg + maternal_education + social_class + bf_intention + cell counts + SVs	2.34197	1.28748	chr14	26674085
cg11438560	0.00222784	0.000534601	4.1673	3.45596e-05	0.0012834	0.000400173	3.20712	0.00140183	methylation ~ maternal_BMI	methylation ~ maternal_BMI+ maternal_age + parity + mat_smk_preg + maternal_education + social_class + bf_intention + cell counts + SVs	2.34197	1.28748	chr5	148521623	ABLIM3
cg07985890	-9.01805e-05	7.51334e-05	-1.20027	0.230432	-0.000175407	5.46936e-05	-3.20708	0.00140285	methylation ~ maternal_BMI	methylation ~ maternal_BMI+ maternal_age + parity + mat_smk_preg + maternal_education + social_class + bf_intention + cell counts + SVs	2.34197	1.28748	chr11	65190999	NEAT1
cg15348799	-6.78035e-05	2.23625e-05	-3.03202	0.00251657	-6.78197e-05	2.11482e-05	-3.20688	0.00140323	methylation ~ maternal_BMI	methylation ~ maternal_BMI+ maternal_age + parity + mat_smk_preg + maternal_education + social_class + bf_intention + cell counts + SVs	2.34197	1.28748	chr3	170075452	SKIL;SKIL
cg09720785	-0.000234198	9.7693e-05	-2.39729	0.0167765	-0.000248633	7.75265e-05	-3.20707	0.00140373	methylation ~ maternal_BMI	methylation ~ maternal_BMI+ maternal_age + parity + mat_smk_preg + maternal_education + social_class + bf_intention + cell counts + SVs	2.34197	1.28748	chr4	151937577	LRBA
cg16860848	-6.10347e-05	3.45419e-05	-1.76698	0.0776577	-0.000102512	3.19744e-05	-3.20607	0.00140741	methylation ~ maternal_BMI	methylation ~ maternal_BMI+ maternal_age + parity + mat_smk_preg + maternal_education + social_class + bf_intention + cell counts + SVs	2.34197	1.28748	chr19	50269991	AP2A1;AP2A1
cg10177147	-5.19141e-05	2.64326e-05	-1.96402	0.0499138	-7.55726e-05	2.35734e-05	-3.20584	0.00140846	methylation ~ maternal_BMI	methylation ~ maternal_BMI+ maternal_age + parity + mat_smk_preg + maternal_education + social_class + bf_intention + cell counts + SVs	2.34197	1.28748	chr8	25316367	CDCA2;KCTD9
cg03588376	-6.41513e-05	4.3306e-05	-1.48135	0.138956	-0.000107155	3.34243e-05	-3.20591	0.00140856	methylation ~ maternal_BMI	methylation ~ maternal_BMI+ maternal_age + parity + mat_smk_preg + maternal_education + social_class + bf_intention + cell counts + SVs	2.34197	1.28748	chr19	49999222	RPS11
cg22113930	-7.21984e-05	2.93631e-05	-2.45882	0.0141744	-8.51685e-05	2.65673e-05	-3.20577	0.00140868	methylation ~ maternal_BMI	methylation ~ maternal_BMI+ maternal_age + parity + mat_smk_preg + maternal_education + social_class + bf_intention + cell counts + SVs	2.34197	1.28748	chr15	26108410	ATP10A
cg23080241	-5.19722e-05	1.87601e-05	-2.77036	0.00574338	-5.11638e-05	1.59609e-05	-3.20556	0.00140935	methylation ~ maternal_BMI	methylation ~ maternal_BMI+ maternal_age + parity + mat_smk_preg + maternal_education + social_class + bf_intention + cell counts + SVs	2.34197	1.28748	chr5	134210024	TXNDC15;TXNDC15
cg11369662	6.63718e-05	1.71265e-05	3.8754	0.00011638	5.00358e-05	1.56077e-05	3.20584	0.00140954	methylation ~ maternal_BMI	methylation ~ maternal_BMI+ maternal_age + parity + mat_smk_preg + maternal_education + social_class + bf_intention + cell counts + SVs	2.34197	1.28748	chr19	10465257	TYK2
cg08843902	-0.00144365	0.000624572	-2.31143	0.0210899	-0.0017901	0.00055847	-3.20536	0.00141032	methylation ~ maternal_BMI	methylation ~ maternal_BMI+ maternal_age + parity + mat_smk_preg + maternal_education + social_class + bf_intention + cell counts + SVs	2.34197	1.28748	chr16	70737371	VAC14
cg22433775	-3.83244e-05	2.56039e-05	-1.49682	0.13488	-7.32176e-05	2.28415e-05	-3.20546	0.00141036	methylation ~ maternal_BMI	methylation ~ maternal_BMI+ maternal_age + parity + mat_smk_preg + maternal_education + social_class + bf_intention + cell counts + SVs	2.34197	1.28748	chr8	67976671	CSPP1;CSPP1
cg21450008	1.80146e-05	0.000472927	0.0380917	0.969625	-0.000833372	0.000260023	-3.205	0.00141206	methylation ~ maternal_BMI	methylation ~ maternal_BMI+ maternal_age + parity + mat_smk_preg + maternal_education + social_class + bf_intention + cell counts + SVs	2.34197	1.28748	chr8	131028232
cg07772145	-4.74249e-05	1.50975e-05	-3.14123	0.00175174	-4.7005e-05	1.4666e-05	-3.20502	0.00141255	methylation ~ maternal_BMI	methylation ~ maternal_BMI+ maternal_age + parity + mat_smk_preg + maternal_education + social_class + bf_intention + cell counts + SVs	2.34197	1.28748	chr3	127309910	TPRA1;TPRA1
cg04432377	-0.000849807	0.000733137	-1.15914	0.246783	-0.00147671	0.000460802	-3.20465	0.00141374	methylation ~ maternal_BMI	methylation ~ maternal_BMI+ maternal_age + parity + mat_smk_preg + maternal_education + social_class + bf_intention + cell counts + SVs	2.34197	1.28748	chr3	45017297	EXOSC7;ZDHHC3;ZDHHC3;EXOSC7;ZDHHC3
cg13516820	-7.95316e-05	2.4746e-05	-3.21391	0.00136853	-7.66435e-05	2.3915e-05	-3.20483	0.00141387	methylation ~ maternal_BMI	methylation ~ maternal_BMI+ maternal_age + parity + mat_smk_preg + maternal_education + social_class + bf_intention + cell counts + SVs	2.34197	1.28748	chr9	37036494
cg23200218	-0.00164802	0.000483848	-3.40607	0.000696219	-0.00114014	0.000355764	-3.20478	0.00141428	methylation ~ maternal_BMI	methylation ~ maternal_BMI+ maternal_age + parity + mat_smk_preg + maternal_education + social_class + bf_intention + cell counts + SVs	2.34197	1.28748	chr19	39050485	RYR1;RYR1
cg26068141	-5.81479e-05	2.19626e-05	-2.64759	0.00829585	-6.64634e-05	2.07351e-05	-3.20535	0.00141473	methylation ~ maternal_BMI	methylation ~ maternal_BMI+ maternal_age + parity + mat_smk_preg + maternal_education + social_class + bf_intention + cell counts + SVs	2.34197	1.28748	chr8	71315032	NCOA2
cg08391287	-5.98342e-05	1.8527e-05	-3.22957	0.001296	-5.74353e-05	1.7924e-05	-3.20438	0.00141514	methylation ~ maternal_BMI	methylation ~ maternal_BMI+ maternal_age + parity + mat_smk_preg + maternal_education + social_class + bf_intention + cell counts + SVs	2.34197	1.28748	chr16	50186918	PAPD5;PAPD5
cg03753481	-8.94874e-05	2.38534e-05	-3.75156	0.000189851	-6.5307e-05	2.03808e-05	-3.20433	0.00141537	methylation ~ maternal_BMI	methylation ~ maternal_BMI+ maternal_age + parity + mat_smk_preg + maternal_education + social_class + bf_intention + cell counts + SVs	2.34197	1.28748	chr1	38512595	POU3F1
cg06795971	-4.30058e-05	1.46667e-05	-2.93221	0.00347382	-4.3928e-05	1.37082e-05	-3.2045	0.00141553	methylation ~ maternal_BMI	methylation ~ maternal_BMI+ maternal_age + parity + mat_smk_preg + maternal_education + social_class + bf_intention + cell counts + SVs	2.34197	1.28748	chr4	106067365	TET2;TET2
cg22440715	-5.73437e-05	1.53786e-05	-3.7288	0.000207572	-4.53354e-05	1.41488e-05	-3.2042	0.00141637	methylation ~ maternal_BMI	methylation ~ maternal_BMI+ maternal_age + parity + mat_smk_preg + maternal_education + social_class + bf_intention + cell counts + SVs	2.34197	1.28748	chr17	73874790	TRIM47
cg10206440	0.00127326	0.000307079	4.14637	3.78108e-05	0.000608319	0.000189859	3.20406	0.00141685	methylation ~ maternal_BMI	methylation ~ maternal_BMI+ maternal_age + parity + mat_smk_preg + maternal_education + social_class + bf_intention + cell counts + SVs	2.34197	1.28748	chr1	16353594	CLCNKA;CLCNKA
cg21755212	0.000607436	0.000288797	2.10333	0.0357857	0.000882033	0.000275301	3.20389	0.00141805	methylation ~ maternal_BMI	methylation ~ maternal_BMI+ maternal_age + parity + mat_smk_preg + maternal_education + social_class + bf_intention + cell counts + SVs	2.34197	1.28748	chr4	3256050	C4orf44;C4orf44
cg19839347	-3.81336e-05	5.52601e-05	-0.690074	0.490372	-0.000125373	3.91312e-05	-3.20393	0.00141815	methylation ~ maternal_BMI	methylation ~ maternal_BMI+ maternal_age + parity + mat_smk_preg + maternal_education + social_class + bf_intention + cell counts + SVs	2.34197	1.28748	chr14	73359001	DPF3
cg24139216	-4.67483e-05	1.50187e-05	-3.11266	0.00192775	-4.58091e-05	1.43013e-05	-3.20314	0.00142152	methylation ~ maternal_BMI	methylation ~ maternal_BMI+ maternal_age + parity + mat_smk_preg + maternal_education + social_class + bf_intention + cell counts + SVs	2.34197	1.28748	chr11	67374602	NDUFV1;NDUFV1
cg06389934	-3.67888e-05	1.58764e-05	-2.31721	0.0207741	-4.72963e-05	1.47659e-05	-3.20308	0.00142201	methylation ~ maternal_BMI	methylation ~ maternal_BMI+ maternal_age + parity + mat_smk_preg + maternal_education + social_class + bf_intention + cell counts + SVs	2.34197	1.28748	chr2	203499669	FAM117B
cg14522483	-6.13489e-05	3.10087e-05	-1.97844	0.0482618	-8.49738e-05	2.65296e-05	-3.20298	0.00142236	methylation ~ maternal_BMI	methylation ~ maternal_BMI+ maternal_age + parity + mat_smk_preg + maternal_education + social_class + bf_intention + cell counts + SVs	2.34197	1.28748	chr9	35829205	C9orf128;TMEM8B;TMEM8B;TMEM8B
cg03905847	-0.000207297	7.07301e-05	-2.93081	0.00349315	-0.000218015	6.80556e-05	-3.20348	0.00142278	methylation ~ maternal_BMI	methylation ~ maternal_BMI+ maternal_age + parity + mat_smk_preg + maternal_education + social_class + bf_intention + cell counts + SVs	2.34197	1.28748	chr10	134599934	NKX6-2
cg09195389	-5.1756e-05	3.79662e-05	-1.36321	0.173246	-0.000103928	3.24483e-05	-3.20288	0.00142324	methylation ~ maternal_BMI	methylation ~ maternal_BMI+ maternal_age + parity + mat_smk_preg + maternal_education + social_class + bf_intention + cell counts + SVs	2.34197	1.28748	chr13	20767968	GJB2
cg05298677	-7.76372e-05	2.5367e-05	-3.06056	0.00229238	-7.20168e-05	2.24882e-05	-3.20244	0.00142549	methylation ~ maternal_BMI	methylation ~ maternal_BMI+ maternal_age + parity + mat_smk_preg + maternal_education + social_class + bf_intention + cell counts + SVs	2.34197	1.28748	chr6	36355542	ETV7
cg13796518	-4.75336e-05	1.46527e-05	-3.24403	0.00123311	-4.42109e-05	1.38072e-05	-3.20202	0.00142689	methylation ~ maternal_BMI	methylation ~ maternal_BMI+ maternal_age + parity + mat_smk_preg + maternal_education + social_class + bf_intention + cell counts + SVs	2.34197	1.28748	chr10	51827657	FAM21A
cg04428853	-3.519e-05	9.9416e-06	-3.53968	0.000426668	-3.00209e-05	9.37592e-06	-3.20191	0.00142796	methylation ~ maternal_BMI	methylation ~ maternal_BMI+ maternal_age + parity + mat_smk_preg + maternal_education + social_class + bf_intention + cell counts + SVs	2.34197	1.28748	chr3	52931532	TMEM110;TMEM110
cg15456115	0.00154954	0.000483962	3.20179	0.00142566	0.00139513	0.000435762	3.20158	0.00142865	methylation ~ maternal_BMI	methylation ~ maternal_BMI+ maternal_age + parity + mat_smk_preg + maternal_education + social_class + bf_intention + cell counts + SVs	2.34197	1.28748	chr19	17908598	B3GNT3
cg20835725	-5.6805e-05	1.83202e-05	-3.10068	0.00200637	-5.30666e-05	1.65749e-05	-3.20162	0.00142893	methylation ~ maternal_BMI	methylation ~ maternal_BMI+ maternal_age + parity + mat_smk_preg + maternal_education + social_class + bf_intention + cell counts + SVs	2.34197	1.28748	chr22	38200979	H1F0
cg25456747	-2.69612e-05	3.61018e-05	-0.746812	0.455427	-9.51816e-05	2.97266e-05	-3.2019	0.00142904	methylation ~ maternal_BMI	methylation ~ maternal_BMI+ maternal_age + parity + mat_smk_preg + maternal_education + social_class + bf_intention + cell counts + SVs	2.34197	1.28748	chr15	75074012	CSK;CSK
cg27375029	-0.000391151	0.000110376	-3.54381	0.000420042	-0.000255447	7.97903e-05	-3.20148	0.00142977	methylation ~ maternal_BMI	methylation ~ maternal_BMI+ maternal_age + parity + mat_smk_preg + maternal_education + social_class + bf_intention + cell counts + SVs	2.34197	1.28748	chr7	45039799	CCM2;CCM2;CCM2;CCM2;CCM2;CCM2;CCM2
cg01612285	-0.000641959	0.000179072	-3.58493	0.000360019	-0.000534473	0.000166952	-3.20136	0.00143021	methylation ~ maternal_BMI	methylation ~ maternal_BMI+ maternal_age + parity + mat_smk_preg + maternal_education + social_class + bf_intention + cell counts + SVs	2.34197	1.28748	chr21	42549684	BACE2;PLAC4;BACE2;PLAC4;BACE2
cg15731669	-5.34152e-05	2.47585e-05	-2.15745	0.0313007	-6.9232e-05	2.16268e-05	-3.20122	0.00143062	methylation ~ maternal_BMI	methylation ~ maternal_BMI+ maternal_age + parity + mat_smk_preg + maternal_education + social_class + bf_intention + cell counts + SVs	2.34197	1.28748	chr13	52733586	NEK3;NEK3;NEK3;NEK3
cg27108949	0.000972532	0.000551173	1.76448	0.0780774	0.00157373	0.000491599	3.20123	0.00143081	methylation ~ maternal_BMI	methylation ~ maternal_BMI+ maternal_age + parity + mat_smk_preg + maternal_education + social_class + bf_intention + cell counts + SVs	2.34197	1.28748	chr16	898803
cg12200164	8.29404e-05	0.000922026	0.0899546	0.928348	0.00152897	0.000477636	3.20113	0.00143087	methylation ~ maternal_BMI	methylation ~ maternal_BMI+ maternal_age + parity + mat_smk_preg + maternal_education + social_class + bf_intention + cell counts + SVs	2.34197	1.28748	chr6	138200679	TNFAIP3
cg10360769	-9.62253e-05	5.81372e-05	-1.65514	0.0983401	-0.000153286	4.78806e-05	-3.20142	0.00143092	methylation ~ maternal_BMI	methylation ~ maternal_BMI+ maternal_age + parity + mat_smk_preg + maternal_education + social_class + bf_intention + cell counts + SVs	2.34197	1.28748	chr12	122240872	LOC338799
cg08685517	-0.000107274	0.000113952	-0.941397	0.346819	-0.000246348	7.69597e-05	-3.20099	0.00143217	methylation ~ maternal_BMI	methylation ~ maternal_BMI+ maternal_age + parity + mat_smk_preg + maternal_education + social_class + bf_intention + cell counts + SVs	2.34197	1.28748	chr19	6393920	GTF2F1
cg27448532	-0.00298814	0.000894391	-3.34098	0.000877784	-0.00215781	0.000674161	-3.20074	0.00143278	methylation ~ maternal_BMI	methylation ~ maternal_BMI+ maternal_age + parity + mat_smk_preg + maternal_education + social_class + bf_intention + cell counts + SVs	2.34197	1.28748	chr4	148663146	ARHGAP10
cg11738011	0.000272491	6.42985e-05	4.2379	2.55126e-05	0.000165529	5.17164e-05	3.20071	0.00143345	methylation ~ maternal_BMI	methylation ~ maternal_BMI+ maternal_age + parity + mat_smk_preg + maternal_education + social_class + bf_intention + cell counts + SVs	2.34197	1.28748	chr12	132414265	PUS1;PUS1;PUS1;PUS1
cg21262776	0.000421761	0.00017064	2.47164	0.0136848	0.000533019	0.000166524	3.20085	0.00143388	methylation ~ maternal_BMI	methylation ~ maternal_BMI+ maternal_age + parity + mat_smk_preg + maternal_education + social_class + bf_intention + cell counts + SVs	2.34197	1.28748	chr1	3144113	PRDM16;PRDM16
cg16088277	-4.61922e-05	5.06885e-05	-0.911296	0.362447	-0.00010995	3.43547e-05	-3.20045	0.00143491	methylation ~ maternal_BMI	methylation ~ maternal_BMI+ maternal_age + parity + mat_smk_preg + maternal_education + social_class + bf_intention + cell counts + SVs	2.34197	1.28748	chr10	7708986	ITIH5;ITIH5
cg14973383	-8.52653e-05	2.7675e-05	-3.08095	0.00214187	-8.36508e-05	2.61395e-05	-3.20017	0.00143565	methylation ~ maternal_BMI	methylation ~ maternal_BMI+ maternal_age + parity + mat_smk_preg + maternal_education + social_class + bf_intention + cell counts + SVs	2.34197	1.28748	chr2	242577159	THAP4;ATG4B;ATG4B
cg14791413	5.20891e-05	0.000483818	0.107663	0.914293	-0.000947133	0.000295989	-3.19989	0.00143695	methylation ~ maternal_BMI	methylation ~ maternal_BMI+ maternal_age + parity + mat_smk_preg + maternal_education + social_class + bf_intention + cell counts + SVs	2.34197	1.28748	chr12	129338870	GLT1D1
cg02331673	-0.00202279	0.000621852	-3.25285	0.00119592	-0.00170437	0.000532627	-3.19994	0.00143699	methylation ~ maternal_BMI	methylation ~ maternal_BMI+ maternal_age + parity + mat_smk_preg + maternal_education + social_class + bf_intention + cell counts + SVs	2.34197	1.28748	chr1	1102389	MIR200B;MIR200A
cg24691910	0.00101866	0.00026336	3.86795	0.000119826	0.000749929	0.000234354	3.19998	0.0014375	methylation ~ maternal_BMI	methylation ~ maternal_BMI+ maternal_age + parity + mat_smk_preg + maternal_education + social_class + bf_intention + cell counts + SVs	2.34197	1.28748	chr12	115132460
cg03403686	0.000187127	5.08554e-05	3.67959	0.000252089	0.000154897	4.83979e-05	3.2005	0.00143799	methylation ~ maternal_BMI	methylation ~ maternal_BMI+ maternal_age + parity + mat_smk_preg + maternal_education + social_class + bf_intention + cell counts + SVs	2.34197	1.28748	chr16	1254199	CACNA1H;CACNA1H
cg01499591	-0.00171159	0.000635224	-2.69447	0.00721421	-0.00186814	0.000583848	-3.19969	0.001438	methylation ~ maternal_BMI	methylation ~ maternal_BMI+ maternal_age + parity + mat_smk_preg + maternal_education + social_class + bf_intention + cell counts + SVs	2.34197	1.28748	chr7	140226367	DENND2A
cg06074143	-6.72377e-05	2.02343e-05	-3.32296	0.000935911	-5.88982e-05	1.84083e-05	-3.19955	0.00143909	methylation ~ maternal_BMI	methylation ~ maternal_BMI+ maternal_age + parity + mat_smk_preg + maternal_education + social_class + bf_intention + cell counts + SVs	2.34197	1.28748	chr17	37774242
cg13031595	-0.00104254	0.000322487	-3.23281	0.00128231	-0.000717039	0.000224121	-3.19933	0.0014406	methylation ~ maternal_BMI	methylation ~ maternal_BMI+ maternal_age + parity + mat_smk_preg + maternal_education + social_class + bf_intention + cell counts + SVs	2.34197	1.28748	chr20	47651108	ARFGEF2
cg05131940	-0.00266646	0.000737749	-3.61432	0.000322044	-0.00210638	0.00065846	-3.19894	0.00144161	methylation ~ maternal_BMI	methylation ~ maternal_BMI+ maternal_age + parity + mat_smk_preg + maternal_education + social_class + bf_intention + cell counts + SVs	2.34197	1.28748	chr10	53004308	PRKG1;PRKG1
cg16626327	-3.89028e-05	3.03623e-05	-1.28129	0.200509	-8.25147e-05	2.57932e-05	-3.19909	0.00144161	methylation ~ maternal_BMI	methylation ~ maternal_BMI+ maternal_age + parity + mat_smk_preg + maternal_education + social_class + bf_intention + cell counts + SVs	2.34197	1.28748	chr16	30022598	DOC2A
cg17163737	-9.27428e-05	6.55523e-05	-1.41479	0.157564	-0.000174523	5.45609e-05	-3.19868	0.00144334	methylation ~ maternal_BMI	methylation ~ maternal_BMI+ maternal_age + parity + mat_smk_preg + maternal_education + social_class + bf_intention + cell counts + SVs	2.34197	1.28748	chr1	47644999
cg17235374	-0.000103458	3.49436e-05	-2.9607	0.00316997	-0.000103837	3.24671e-05	-3.19822	0.00144517	methylation ~ maternal_BMI	methylation ~ maternal_BMI+ maternal_age + parity + mat_smk_preg + maternal_education + social_class + bf_intention + cell counts + SVs	2.34197	1.28748	chr17	27717757	TAOK1
cg06130787	-0.000252314	0.000426032	-0.592242	0.553875	-0.00100817	0.000315222	-3.19828	0.00144524	methylation ~ maternal_BMI	methylation ~ maternal_BMI+ maternal_age + parity + mat_smk_preg + maternal_education + social_class + bf_intention + cell counts + SVs	2.34197	1.28748	chr19	51523550	KLK10;KLK10;KLK10
cg00750518	0.00245701	0.000690586	3.55786	0.000398395	0.00157184	0.000491507	3.19801	0.00144639	methylation ~ maternal_BMI	methylation ~ maternal_BMI+ maternal_age + parity + mat_smk_preg + maternal_education + social_class + bf_intention + cell counts + SVs	2.34197	1.28748	chr12	57940139	DCTN2
cg10929761	-3.83747e-05	1.48124e-05	-2.59071	0.00977414	-4.38176e-05	1.37017e-05	-3.19797	0.0014474	methylation ~ maternal_BMI	methylation ~ maternal_BMI+ maternal_age + parity + mat_smk_preg + maternal_education + social_class + bf_intention + cell counts + SVs	2.34197	1.28748	chr8	103668126	KLF10
cg04076444	-5.87812e-05	2.04243e-05	-2.878	0.0041208	-5.86363e-05	1.83372e-05	-3.19767	0.00144814	methylation ~ maternal_BMI	methylation ~ maternal_BMI+ maternal_age + parity + mat_smk_preg + maternal_education + social_class + bf_intention + cell counts + SVs	2.34197	1.28748	chr16	85646805	KIAA0182;KIAA0182
cg05196820	-3.90883e-05	1.66495e-05	-2.34772	0.0191603	-4.99939e-05	1.56346e-05	-3.19764	0.00144869	methylation ~ maternal_BMI	methylation ~ maternal_BMI+ maternal_age + parity + mat_smk_preg + maternal_education + social_class + bf_intention + cell counts + SVs	2.34197	1.28748	chr4	54967018	GSX2
cg00632374	-0.00149837	0.000734385	-2.04031	0.0416838	-0.00184628	0.000577475	-3.19716	0.00145061	methylation ~ maternal_BMI	methylation ~ maternal_BMI+ maternal_age + parity + mat_smk_preg + maternal_education + social_class + bf_intention + cell counts + SVs	2.34197	1.28748	chrX	46432929	CHST7
cg24665807	-0.00239064	0.00071314	-3.35227	0.000844004	-0.00145112	0.000453878	-3.19715	0.00145157	methylation ~ maternal_BMI	methylation ~ maternal_BMI+ maternal_age + parity + mat_smk_preg + maternal_education + social_class + bf_intention + cell counts + SVs	2.34197	1.28748	chr6	28967887	ZNF311
cg15578615	-0.000190508	7.8461e-05	-2.42806	0.0154238	-0.000223401	6.98869e-05	-3.19661	0.00145331	methylation ~ maternal_BMI	methylation ~ maternal_BMI+ maternal_age + parity + mat_smk_preg + maternal_education + social_class + bf_intention + cell counts + SVs	2.34197	1.28748	chr3	170074599	SKIL;SKIL
cg20426709	0.000790495	0.000200513	3.94236	8.87928e-05	0.000604212	0.000189018	3.19658	0.00145535	methylation ~ maternal_BMI	methylation ~ maternal_BMI+ maternal_age + parity + mat_smk_preg + maternal_education + social_class + bf_intention + cell counts + SVs	2.34197	1.28748	chr1	43920264	HYI
cg08616234	0.000503199	0.00044207	1.13828	0.255384	0.00103878	0.000325043	3.19581	0.00145748	methylation ~ maternal_BMI	methylation ~ maternal_BMI+ maternal_age + parity + mat_smk_preg + maternal_education + social_class + bf_intention + cell counts + SVs	2.34197	1.28748	chr15	86313973	MIR1276;KLHL25
cg21323630	-0.000691799	0.000563478	-1.22773	0.219949	-0.00154343	0.000483003	-3.19548	0.00145876	methylation ~ maternal_BMI	methylation ~ maternal_BMI+ maternal_age + parity + mat_smk_preg + maternal_education + social_class + bf_intention + cell counts + SVs	2.34197	1.28748	chr3	51995784	PCBP4;PCBP4;PCBP4
cg23876149	-0.00243857	0.000954636	-2.55445	0.0108398	-0.00301919	0.000944855	-3.1954	0.00145915	methylation ~ maternal_BMI	methylation ~ maternal_BMI+ maternal_age + parity + mat_smk_preg + maternal_education + social_class + bf_intention + cell counts + SVs	2.34197	1.28748	chr19	292271	PPAP2C;PPAP2C;PPAP2C
cg17763188	-7.01323e-05	5.43336e-05	-1.29077	0.197198	-0.000143588	4.49361e-05	-3.19538	0.00145955	methylation ~ maternal_BMI	methylation ~ maternal_BMI+ maternal_age + parity + mat_smk_preg + maternal_education + social_class + bf_intention + cell counts + SVs	2.34197	1.28748	chr8	6692148	XKR5
cg23255950	-0.000603843	0.000486272	-1.24178	0.214723	-0.00134533	0.000421029	-3.19533	0.00145968	methylation ~ maternal_BMI	methylation ~ maternal_BMI+ maternal_age + parity + mat_smk_preg + maternal_education + social_class + bf_intention + cell counts + SVs	2.34197	1.28748	chr1	84971011	SPATA1;GNG5
cg18542177	-5.81754e-05	1.94782e-05	-2.98669	0.00291577	-5.93674e-05	1.85799e-05	-3.19525	0.00145999	methylation ~ maternal_BMI	methylation ~ maternal_BMI+ maternal_age + parity + mat_smk_preg + maternal_education + social_class + bf_intention + cell counts + SVs	2.34197	1.28748	chr7	12726431	ARL4A;ARL4A;ARL4A
cg17107193	-0.00017383	0.000101663	-1.70988	0.087722	-0.000260037	8.1391e-05	-3.19491	0.00146214	methylation ~ maternal_BMI	methylation ~ maternal_BMI+ maternal_age + parity + mat_smk_preg + maternal_education + social_class + bf_intention + cell counts + SVs	2.34197	1.28748	chr6	5261438	LYRM4;FARS2;LYRM4;LYRM4
cg04465848	-0.00201505	0.000737298	-2.73302	0.00643016	-0.00134306	0.000420434	-3.19446	0.00146422	methylation ~ maternal_BMI	methylation ~ maternal_BMI+ maternal_age + parity + mat_smk_preg + maternal_education + social_class + bf_intention + cell counts + SVs	2.34197	1.28748	chr3	24559158
cg08065252	0.000595121	0.000174051	3.41922	0.000663526	0.000357133	0.000111798	3.19446	0.00146433	methylation ~ maternal_BMI	methylation ~ maternal_BMI+ maternal_age + parity + mat_smk_preg + maternal_education + social_class + bf_intention + cell counts + SVs	2.34197	1.28748	chr19	36360489	APLP1;APLP1
cg15421236	-5.04379e-05	3.47643e-05	-1.45086	0.147256	-8.59563e-05	2.69087e-05	-3.19436	0.00146461	methylation ~ maternal_BMI	methylation ~ maternal_BMI+ maternal_age + parity + mat_smk_preg + maternal_education + social_class + bf_intention + cell counts + SVs	2.34197	1.28748	chr8	125384727	TMEM65;TMEM65
cg23889117	-5.1792e-05	1.99941e-05	-2.59037	0.00978132	-6.08581e-05	1.90535e-05	-3.19407	0.001466	methylation ~ maternal_BMI	methylation ~ maternal_BMI+ maternal_age + parity + mat_smk_preg + maternal_education + social_class + bf_intention + cell counts + SVs	2.34197	1.28748	chr1	39874878	KIAA0754;MACF1;MACF1
cg21852905	-3.97465e-05	2.47936e-05	-1.6031	0.109355	-7.24113e-05	2.26702e-05	-3.19412	0.0014662	methylation ~ maternal_BMI	methylation ~ maternal_BMI+ maternal_age + parity + mat_smk_preg + maternal_education + social_class + bf_intention + cell counts + SVs	2.34197	1.28748	chr1	155532099	ASH1L;LOC645676;ASH1L
cg03769734	-0.00159596	0.000408974	-3.90236	0.000104195	-0.00100138	0.000313521	-3.19397	0.0014665	methylation ~ maternal_BMI	methylation ~ maternal_BMI+ maternal_age + parity + mat_smk_preg + maternal_education + social_class + bf_intention + cell counts + SVs	2.34197	1.28748	chr1	235021334
cg11809614	-0.00149676	0.000556535	-2.68942	0.00732287	-0.00106681	0.000334014	-3.19391	0.00146658	methylation ~ maternal_BMI	methylation ~ maternal_BMI+ maternal_age + parity + mat_smk_preg + maternal_education + social_class + bf_intention + cell counts + SVs	2.34197	1.28748	chr1	169762046	C1orf156
cg17825194	-0.000224839	0.000685623	-0.327933	0.743057	-0.00123917	0.000387977	-3.19393	0.00146661	methylation ~ maternal_BMI	methylation ~ maternal_BMI+ maternal_age + parity + mat_smk_preg + maternal_education + social_class + bf_intention + cell counts + SVs	2.34197	1.28748	chr12	124864681	NCOR2;NCOR2
cg00509968	-0.000847254	0.000388699	-2.17972	0.0296008	-0.00116329	0.000364253	-3.19364	0.00146795	methylation ~ maternal_BMI	methylation ~ maternal_BMI+ maternal_age + parity + mat_smk_preg + maternal_education + social_class + bf_intention + cell counts + SVs	2.34197	1.28748	chr4	8248465
cg00220517	-2.63109e-05	1.10235e-05	-2.3868	0.0172543	-3.34141e-05	1.04626e-05	-3.19367	0.00146836	methylation ~ maternal_BMI	methylation ~ maternal_BMI+ maternal_age + parity + mat_smk_preg + maternal_education + social_class + bf_intention + cell counts + SVs	2.34197	1.28748	chr2	25563613	DNMT3A;DNMT3A;DNMT3A
cg11467738	-0.000110124	3.28576e-05	-3.35155	0.000845513	-0.000100291	3.14052e-05	-3.19346	0.00146896	methylation ~ maternal_BMI	methylation ~ maternal_BMI+ maternal_age + parity + mat_smk_preg + maternal_education + social_class + bf_intention + cell counts + SVs	2.34197	1.28748	chr7	98972733	ARPC1B
cg16823945	-0.00151613	0.000485917	-3.12015	0.00187967	-0.00141581	0.00044335	-3.19344	0.00146905	methylation ~ maternal_BMI	methylation ~ maternal_BMI+ maternal_age + parity + mat_smk_preg + maternal_education + social_class + bf_intention + cell counts + SVs	2.34197	1.28748	chr8	146051181
cg02646854	-7.81104e-05	2.60895e-05	-2.99394	0.00284888	-7.44433e-05	2.3311e-05	-3.19349	0.00146926	methylation ~ maternal_BMI	methylation ~ maternal_BMI+ maternal_age + parity + mat_smk_preg + maternal_education + social_class + bf_intention + cell counts + SVs	2.34197	1.28748	chr11	64863958	C11orf2
cg19538517	-3.89208e-05	1.56214e-05	-2.4915	0.0129448	-4.76224e-05	1.49132e-05	-3.19331	0.00146989	methylation ~ maternal_BMI	methylation ~ maternal_BMI+ maternal_age + parity + mat_smk_preg + maternal_education + social_class + bf_intention + cell counts + SVs	2.34197	1.28748	chr3	127771325	SEC61A1;SEC61A1
cg15541049	-3.65806e-05	1.99467e-05	-1.83391	0.0670794	-5.71896e-05	1.79094e-05	-3.19326	0.00147002	methylation ~ maternal_BMI	methylation ~ maternal_BMI+ maternal_age + parity + mat_smk_preg + maternal_education + social_class + bf_intention + cell counts + SVs	2.34197	1.28748	chr10	5931975	ANKRD16;FBXO18;ANKRD16;ANKRD16
cg03855954	0.00244442	0.000783409	3.12023	0.00187924	0.00226516	0.000709369	3.19321	0.00147031	methylation ~ maternal_BMI	methylation ~ maternal_BMI+ maternal_age + parity + mat_smk_preg + maternal_education + social_class + bf_intention + cell counts + SVs	2.34197	1.28748	chr20	43753635	WFDC12
cg10882756	-0.00248035	0.000784755	-3.16067	0.0016401	-0.00141971	0.000444615	-3.19311	0.00147087	methylation ~ maternal_BMI	methylation ~ maternal_BMI+ maternal_age + parity + mat_smk_preg + maternal_education + social_class + bf_intention + cell counts + SVs	2.34197	1.28748	chr5	167282267	ODZ2
cg22346119	-4.34043e-05	1.51691e-05	-2.86135	0.00434104	-4.39477e-05	1.37633e-05	-3.19311	0.00147099	methylation ~ maternal_BMI	methylation ~ maternal_BMI+ maternal_age + parity + mat_smk_preg + maternal_education + social_class + bf_intention + cell counts + SVs	2.34197	1.28748	chr1	6453452	ACOT7
cg01148276	0.000570745	0.000421967	1.35258	0.176613	0.00115526	0.00036181	3.19301	0.0014712	methylation ~ maternal_BMI	methylation ~ maternal_BMI+ maternal_age + parity + mat_smk_preg + maternal_education + social_class + bf_intention + cell counts + SVs	2.34197	1.28748	chr15	68608583	ITGA11
cg14861518	1.59697e-05	0.000319129	0.0500416	0.960103	-0.000685355	0.000214644	-3.19299	0.0014712	methylation ~ maternal_BMI	methylation ~ maternal_BMI+ maternal_age + parity + mat_smk_preg + maternal_education + social_class + bf_intention + cell counts + SVs	2.34197	1.28748	chr6	30688295	TUBB
cg22795123	-0.000709288	0.00022365	-3.17141	0.00158171	-0.000655064	0.000205157	-3.19299	0.00147179	methylation ~ maternal_BMI	methylation ~ maternal_BMI+ maternal_age + parity + mat_smk_preg + maternal_education + social_class + bf_intention + cell counts + SVs	2.34197	1.28748	chr7	157932971	PTPRN2;PTPRN2;PTPRN2
cg00444019	-3.74408e-05	1.91664e-05	-1.95346	0.0511509	-5.41745e-05	1.69682e-05	-3.19271	0.00147271	methylation ~ maternal_BMI	methylation ~ maternal_BMI+ maternal_age + parity + mat_smk_preg + maternal_education + social_class + bf_intention + cell counts + SVs	2.34197	1.28748	chr10	14646244	FAM107B
cg13525448	-0.00025795	8.2466e-05	-3.12796	0.00183248	-0.000213461	6.68538e-05	-3.19295	0.00147283	methylation ~ maternal_BMI	methylation ~ maternal_BMI+ maternal_age + parity + mat_smk_preg + maternal_education + social_class + bf_intention + cell counts + SVs	2.34197	1.28748	chr10	102986601
cg09829382	0.00110417	0.000320344	3.44684	0.000600313	0.000799381	0.000250394	3.1925	0.00147425	methylation ~ maternal_BMI	methylation ~ maternal_BMI+ maternal_age + parity + mat_smk_preg + maternal_education + social_class + bf_intention + cell counts + SVs	2.34197	1.28748	chr19	3286070	BRUNOL5
cg03046264	-3.70106e-05	1.22747e-05	-3.01519	0.00265902	-3.77955e-05	1.1839e-05	-3.19244	0.00147451	methylation ~ maternal_BMI	methylation ~ maternal_BMI+ maternal_age + parity + mat_smk_preg + maternal_education + social_class + bf_intention + cell counts + SVs	2.34197	1.28748	chr1	6614344	TAS1R1;TAS1R1;TAS1R1;TAS1R1;NOL9
cg20774722	-0.000353174	0.000127781	-2.76391	0.00585921	-0.000286181	8.9651e-05	-3.19217	0.00147636	methylation ~ maternal_BMI	methylation ~ maternal_BMI+ maternal_age + parity + mat_smk_preg + maternal_education + social_class + bf_intention + cell counts + SVs	2.34197	1.28748	chr17	19551893	ALDH3A2;ALDH3A2
cg08692100	-8.21935e-05	2.01227e-05	-4.08461	4.91085e-05	-5.91056e-05	1.85169e-05	-3.19199	0.00147644	methylation ~ maternal_BMI	methylation ~ maternal_BMI+ maternal_age + parity + mat_smk_preg + maternal_education + social_class + bf_intention + cell counts + SVs	2.34197	1.28748	chr16	67143780	C16orf70
cg12605564	-8.46596e-05	3.49964e-05	-2.4191	0.0158067	-9.9198e-05	3.10774e-05	-3.19197	0.00147672	methylation ~ maternal_BMI	methylation ~ maternal_BMI+ maternal_age + parity + mat_smk_preg + maternal_education + social_class + bf_intention + cell counts + SVs	2.34197	1.28748	chr3	129035140	H1FX;C3orf47
cg13813366	-0.000510728	0.000340429	-1.50025	0.133988	-0.000968723	0.000303502	-3.19182	0.00147728	methylation ~ maternal_BMI	methylation ~ maternal_BMI+ maternal_age + parity + mat_smk_preg + maternal_education + social_class + bf_intention + cell counts + SVs	2.34197	1.28748	chr4	42398518	SHISA3
ch.12.1569034F	-0.000138779	9.95115e-05	-1.3946	0.163572	-0.000259485	8.1295e-05	-3.19189	0.00147788	methylation ~ maternal_BMI	methylation ~ maternal_BMI+ maternal_age + parity + mat_smk_preg + maternal_education + social_class + bf_intention + cell counts + SVs	2.34197	1.28748	chr12	77413631
cg06184325	0.00105309	0.000368105	2.86085	0.00434785	0.00115963	0.000363336	3.19162	0.00147849	methylation ~ maternal_BMI	methylation ~ maternal_BMI+ maternal_age + parity + mat_smk_preg + maternal_education + social_class + bf_intention + cell counts + SVs	2.34197	1.28748	chr1	2863098
cg11362758	-0.000590327	0.000300927	-1.9617	0.0501916	-0.000720692	0.000225791	-3.19185	0.00147866	methylation ~ maternal_BMI	methylation ~ maternal_BMI+ maternal_age + parity + mat_smk_preg + maternal_education + social_class + bf_intention + cell counts + SVs	2.34197	1.28748	chr13	108447509	FAM155A
cg03573168	-0.0016558	0.000573161	-2.88889	0.00398196	-0.00168541	0.00052809	-3.19152	0.00147873	methylation ~ maternal_BMI	methylation ~ maternal_BMI+ maternal_age + parity + mat_smk_preg + maternal_education + social_class + bf_intention + cell counts + SVs	2.34197	1.28748	chr7	155897808
cg16185831	-9.91301e-05	3.12989e-05	-3.1672	0.00160429	-9.15995e-05	2.87008e-05	-3.19154	0.00147889	methylation ~ maternal_BMI	methylation ~ maternal_BMI+ maternal_age + parity + mat_smk_preg + maternal_education + social_class + bf_intention + cell counts + SVs	2.34197	1.28748	chr7	16460965	ISPD;ISPD
cg09440298	0.000639506	0.000161677	3.95546	8.40728e-05	0.000372104	0.00011659	3.19156	0.00147972	methylation ~ maternal_BMI	methylation ~ maternal_BMI+ maternal_age + parity + mat_smk_preg + maternal_education + social_class + bf_intention + cell counts + SVs	2.34197	1.28748	chr17	68164821	KCNJ2
cg18816534	0.00278312	0.000894169	3.11252	0.00192814	0.00247375	0.000775214	3.19106	0.00148095	methylation ~ maternal_BMI	methylation ~ maternal_BMI+ maternal_age + parity + mat_smk_preg + maternal_education + social_class + bf_intention + cell counts + SVs	2.34197	1.28748	chr5	158385443	EBF1
cg17632124	-3.93164e-05	5.5917e-05	-0.703121	0.48221	-0.000144098	4.51585e-05	-3.19094	0.00148231	methylation ~ maternal_BMI	methylation ~ maternal_BMI+ maternal_age + parity + mat_smk_preg + maternal_education + social_class + bf_intention + cell counts + SVs	2.34197	1.28748	chr6	41040243	C6orf130;NFYA;NFYA
cg08818009	-0.000433941	0.000369872	-1.17322	0.241096	-0.000806972	0.000252945	-3.19031	0.00148475	methylation ~ maternal_BMI	methylation ~ maternal_BMI+ maternal_age + parity + mat_smk_preg + maternal_education + social_class + bf_intention + cell counts + SVs	2.34197	1.28748	chr15	64885241	ZNF609
cg12307333	0.00163297	0.000583161	2.8002	0.00524385	0.00174648	0.000547435	3.19029	0.00148492	methylation ~ maternal_BMI	methylation ~ maternal_BMI+ maternal_age + parity + mat_smk_preg + maternal_education + social_class + bf_intention + cell counts + SVs	2.34197	1.28748	chr3	13663538	FBLN2;FBLN2;FBLN2
cg05187549	-0.000896448	0.000295623	-3.0324	0.0025135	-0.000865619	0.000271338	-3.19019	0.0014857	methylation ~ maternal_BMI	methylation ~ maternal_BMI+ maternal_age + parity + mat_smk_preg + maternal_education + social_class + bf_intention + cell counts + SVs	2.34197	1.28748	chr5	138904075
cg06895502	-8.87329e-05	2.93388e-05	-3.02443	0.00258039	-8.62645e-05	2.70401e-05	-3.19024	0.00148581	methylation ~ maternal_BMI	methylation ~ maternal_BMI+ maternal_age + parity + mat_smk_preg + maternal_education + social_class + bf_intention + cell counts + SVs	2.34197	1.28748	chr16	22217497	EEF2K
cg15458996	-0.00269222	0.000831089	-3.23938	0.00125283	-0.00183464	0.000575106	-3.1901	0.0014859	methylation ~ maternal_BMI	methylation ~ maternal_BMI+ maternal_age + parity + mat_smk_preg + maternal_education + social_class + bf_intention + cell counts + SVs	2.34197	1.28748	chr12	131077565
cg01553063	-8.18646e-05	5.42457e-05	-1.50914	0.131702	-0.000134835	4.22698e-05	-3.18987	0.00148731	methylation ~ maternal_BMI	methylation ~ maternal_BMI+ maternal_age + parity + mat_smk_preg + maternal_education + social_class + bf_intention + cell counts + SVs	2.34197	1.28748	chr11	560751	RASSF7;RASSF7;RASSF7;C11orf35;C11orf35
cg16320419	-0.00163458	0.000539906	-3.02753	0.0025534	-0.00153753	0.000482022	-3.18974	0.00148761	methylation ~ maternal_BMI	methylation ~ maternal_BMI+ maternal_age + parity + mat_smk_preg + maternal_education + social_class + bf_intention + cell counts + SVs	2.34197	1.28748	chr3	5025570	BHLHE40
cg02424695	-7.54551e-05	2.01895e-05	-3.73735	0.000200669	-5.67558e-05	1.77934e-05	-3.18971	0.00148776	methylation ~ maternal_BMI	methylation ~ maternal_BMI+ maternal_age + parity + mat_smk_preg + maternal_education + social_class + bf_intention + cell counts + SVs	2.34197	1.28748	chr17	17399795	RASD1
cg02602699	-0.000101087	3.28594e-05	-3.07635	0.00217487	-8.58492e-05	2.69141e-05	-3.18974	0.00148778	methylation ~ maternal_BMI	methylation ~ maternal_BMI+ maternal_age + parity + mat_smk_preg + maternal_education + social_class + bf_intention + cell counts + SVs	2.34197	1.28748	chr17	235235
cg03837750	-0.000212172	0.000148133	-1.43231	0.152496	-0.000340569	0.000106764	-3.18991	0.00148796	methylation ~ maternal_BMI	methylation ~ maternal_BMI+ maternal_age + parity + mat_smk_preg + maternal_education + social_class + bf_intention + cell counts + SVs	2.34197	1.28748	chr1	74664160	LRRIQ3;TNNI3K;FPGT
cg08089513	-0.00149847	0.000426557	-3.51294	0.000470782	-0.00118691	0.000372132	-3.18949	0.00148889	methylation ~ maternal_BMI	methylation ~ maternal_BMI+ maternal_age + parity + mat_smk_preg + maternal_education + social_class + bf_intention + cell counts + SVs	2.34197	1.28748	chr21	42688191	FAM3B;FAM3B
cg23198793	-0.00140048	0.000547015	-2.56023	0.0106638	-0.00167094	0.000523886	-3.18951	0.00148914	methylation ~ maternal_BMI	methylation ~ maternal_BMI+ maternal_age + parity + mat_smk_preg + maternal_education + social_class + bf_intention + cell counts + SVs	2.34197	1.28748	chr15	42694406	CAPN3;CAPN3;CAPN3;CAPN3;CAPN3;CAPN3;CAPN3
cg16477317	-7.56628e-05	2.23227e-05	-3.38951	0.000738451	-6.44632e-05	2.02112e-05	-3.18947	0.00148934	methylation ~ maternal_BMI	methylation ~ maternal_BMI+ maternal_age + parity + mat_smk_preg + maternal_education + social_class + bf_intention + cell counts + SVs	2.34197	1.28748	chr18	12702819	PSMG2;CEP76
cg17179875	-8.78727e-05	3.37982e-05	-2.59992	0.00951564	-0.000100625	3.1551e-05	-3.18929	0.00149008	methylation ~ maternal_BMI	methylation ~ maternal_BMI+ maternal_age + parity + mat_smk_preg + maternal_education + social_class + bf_intention + cell counts + SVs	2.34197	1.28748	chr1	116961404	C1orf203;C1orf203;C1orf203;C1orf203;C1orf203
cg20798872	-0.000363914	0.000153727	-2.36727	0.0181869	-0.000421436	0.000132138	-3.18936	0.00149067	methylation ~ maternal_BMI	methylation ~ maternal_BMI+ maternal_age + parity + mat_smk_preg + maternal_education + social_class + bf_intention + cell counts + SVs	2.34197	1.28748	chr1	15850838	CASP9;CASP9
cg23782719	-0.00160288	0.000432453	-3.70648	0.000226739	-0.00131162	0.000411238	-3.18944	0.00149111	methylation ~ maternal_BMI	methylation ~ maternal_BMI+ maternal_age + parity + mat_smk_preg + maternal_education + social_class + bf_intention + cell counts + SVs	2.34197	1.28748	chr6	13977897	RNF182;RNF182;RNF182;RNF182
cg09097040	-5.81626e-05	2.84245e-05	-2.04621	0.0410983	-7.74461e-05	2.42854e-05	-3.18899	0.00149159	methylation ~ maternal_BMI	methylation ~ maternal_BMI+ maternal_age + parity + mat_smk_preg + maternal_education + social_class + bf_intention + cell counts + SVs	2.34197	1.28748	chr12	68726427	MDM1;MDM1
cg06654302	-4.78604e-05	2.08226e-05	-2.29848	0.0218238	-6.19509e-05	1.94274e-05	-3.18885	0.00149317	methylation ~ maternal_BMI	methylation ~ maternal_BMI+ maternal_age + parity + mat_smk_preg + maternal_education + social_class + bf_intention + cell counts + SVs	2.34197	1.28748	chr4	169401482	DDX60L
cg14440640	0.00264819	0.00102653	2.57974	0.010084	0.0031741	0.000995448	3.18861	0.00149334	methylation ~ maternal_BMI	methylation ~ maternal_BMI+ maternal_age + parity + mat_smk_preg + maternal_education + social_class + bf_intention + cell counts + SVs	2.34197	1.28748	chr14	61578115
cg07121488	-0.00130501	0.00042115	-3.09868	0.00201938	-0.00108063	0.000338916	-3.1885	0.00149403	methylation ~ maternal_BMI	methylation ~ maternal_BMI+ maternal_age + parity + mat_smk_preg + maternal_education + social_class + bf_intention + cell counts + SVs	2.34197	1.28748	chr15	40581105	PLCB2
cg05385164	-0.000221992	0.000200791	-1.10559	0.269281	-0.000498481	0.000156329	-3.18867	0.00149438	methylation ~ maternal_BMI	methylation ~ maternal_BMI+ maternal_age + parity + mat_smk_preg + maternal_education + social_class + bf_intention + cell counts + SVs	2.34197	1.28748	chr12	54144855
cg04794393	0.000204685	6.10029e-05	3.35533	0.000835474	0.000184805	5.79568e-05	3.18866	0.00149518	methylation ~ maternal_BMI	methylation ~ maternal_BMI+ maternal_age + parity + mat_smk_preg + maternal_education + social_class + bf_intention + cell counts + SVs	2.34197	1.28748	chr1	1018118	C1orf159
cg03651427	-5.61888e-05	2.14997e-05	-2.61347	0.00915041	-6.32757e-05	1.98464e-05	-3.18826	0.00149549	methylation ~ maternal_BMI	methylation ~ maternal_BMI+ maternal_age + parity + mat_smk_preg + maternal_education + social_class + bf_intention + cell counts + SVs	2.34197	1.28748	chr7	149157076	ZNF777
cg02301512	-0.0015342	0.000445685	-3.44235	0.000610116	-0.00129457	0.000406042	-3.18826	0.00149551	methylation ~ maternal_BMI	methylation ~ maternal_BMI+ maternal_age + parity + mat_smk_preg + maternal_education + social_class + bf_intention + cell counts + SVs	2.34197	1.28748	chr5	1727976
cg02611863	-0.002948	0.00131939	-2.23437	0.0257643	-0.00310334	0.0009734	-3.18815	0.0014957	methylation ~ maternal_BMI	methylation ~ maternal_BMI+ maternal_age + parity + mat_smk_preg + maternal_education + social_class + bf_intention + cell counts + SVs	2.34197	1.28748	chr20	42143096	L3MBTL;L3MBTL;L3MBTL;L3MBTL
cg13289692	-8.55885e-05	2.35747e-05	-3.63052	0.000302866	-7.25296e-05	2.27504e-05	-3.18806	0.00149624	methylation ~ maternal_BMI	methylation ~ maternal_BMI+ maternal_age + parity + mat_smk_preg + maternal_education + social_class + bf_intention + cell counts + SVs	2.34197	1.28748	chr8	22857502	RHOBTB2;RHOBTB2;RHOBTB2;RHOBTB2
cg00900226	-0.000985002	0.000253815	-3.88079	0.000113754	-0.000793241	0.000248812	-3.18811	0.00149665	methylation ~ maternal_BMI	methylation ~ maternal_BMI+ maternal_age + parity + mat_smk_preg + maternal_education + social_class + bf_intention + cell counts + SVs	2.34197	1.28748	chr4	15161468
cg08543028	0.00251826	0.000693826	3.62953	0.000304204	0.00156646	0.000491375	3.1879	0.00149771	methylation ~ maternal_BMI	methylation ~ maternal_BMI+ maternal_age + parity + mat_smk_preg + maternal_education + social_class + bf_intention + cell counts + SVs	2.34197	1.28748	chr12	31902503
cg04993883	-3.15102e-05	6.71799e-05	-0.469043	0.639182	-0.000158514	4.97288e-05	-3.18756	0.00149916	methylation ~ maternal_BMI	methylation ~ maternal_BMI+ maternal_age + parity + mat_smk_preg + maternal_education + social_class + bf_intention + cell counts + SVs	2.34197	1.28748	chr19	46088448	OPA3;OPA3
cg14710850	-0.00205703	0.000658505	-3.12379	0.00186708	-0.00198916	0.000623702	-3.18928	0.00149952	methylation ~ maternal_BMI	methylation ~ maternal_BMI+ maternal_age + parity + mat_smk_preg + maternal_education + social_class + bf_intention + cell counts + SVs	2.34197	1.28748	chr1	227689829
cg03409151	0.00287953	0.000797625	3.61012	0.00032721	0.002412	0.000756763	3.18726	0.00150023	methylation ~ maternal_BMI	methylation ~ maternal_BMI+ maternal_age + parity + mat_smk_preg + maternal_education + social_class + bf_intention + cell counts + SVs	2.34197	1.28748	chr5	125929671	ALDH7A1
cg01421405	-5.56389e-05	2.52664e-05	-2.20209	0.0279742	-7.4784e-05	2.34636e-05	-3.18723	0.00150038	methylation ~ maternal_BMI	methylation ~ maternal_BMI+ maternal_age + parity + mat_smk_preg + maternal_education + social_class + bf_intention + cell counts + SVs	2.34197	1.28748	chr11	65601427	SNX32;SNX32
cg08864037	-0.000239823	0.000123527	-1.94147	0.0526012	-0.000307254	9.63915e-05	-3.18756	0.00150061	methylation ~ maternal_BMI	methylation ~ maternal_BMI+ maternal_age + parity + mat_smk_preg + maternal_education + social_class + bf_intention + cell counts + SVs	2.34197	1.28748	chr16	68074806	DUS2L
cg16373769	-0.00014567	3.79632e-05	-3.83713	0.000135378	-8.87264e-05	2.78398e-05	-3.18704	0.00150139	methylation ~ maternal_BMI	methylation ~ maternal_BMI+ maternal_age + parity + mat_smk_preg + maternal_education + social_class + bf_intention + cell counts + SVs	2.34197	1.28748	chr10	30024815	SVIL
cg21210735	-0.000177769	8.96506e-05	-1.98291	0.0477614	-0.000233763	7.33463e-05	-3.18712	0.00150192	methylation ~ maternal_BMI	methylation ~ maternal_BMI+ maternal_age + parity + mat_smk_preg + maternal_education + social_class + bf_intention + cell counts + SVs	2.34197	1.28748	chr9	2015635	SMARCA2;SMARCA2
cg02151036	-4.61798e-05	2.28084e-05	-2.02469	0.0432678	-6.3799e-05	2.00189e-05	-3.18694	0.001502	methylation ~ maternal_BMI	methylation ~ maternal_BMI+ maternal_age + parity + mat_smk_preg + maternal_education + social_class + bf_intention + cell counts + SVs	2.34197	1.28748	chr7	97910856	BRI3;BRI3
cg15312261	-0.00123253	0.000391235	-3.15035	0.00169851	-0.00109317	0.000343022	-3.18687	0.00150271	methylation ~ maternal_BMI	methylation ~ maternal_BMI+ maternal_age + parity + mat_smk_preg + maternal_education + social_class + bf_intention + cell counts + SVs	2.34197	1.28748	chr2	180886778
cg09014478	-3.75335e-05	2.33872e-05	-1.60488	0.10896	-6.37824e-05	2.00152e-05	-3.1867	0.00150338	methylation ~ maternal_BMI	methylation ~ maternal_BMI+ maternal_age + parity + mat_smk_preg + maternal_education + social_class + bf_intention + cell counts + SVs	2.34197	1.28748	chr11	95523067	CEP57;FAM76B
cg02926005	-0.00059054	0.000179578	-3.28849	0.00105658	-0.000380172	0.0001193	-3.1867	0.00150375	methylation ~ maternal_BMI	methylation ~ maternal_BMI+ maternal_age + parity + mat_smk_preg + maternal_education + social_class + bf_intention + cell counts + SVs	2.34197	1.28748	chr1	26496421	ZNF593;ZNF593
cg16693361	-4.96666e-05	1.55422e-05	-3.1956	0.00145649	-4.69998e-05	1.4749e-05	-3.18663	0.00150383	methylation ~ maternal_BMI	methylation ~ maternal_BMI+ maternal_age + parity + mat_smk_preg + maternal_education + social_class + bf_intention + cell counts + SVs	2.34197	1.28748	chr7	148725939	PDIA4
cg25027091	-2.43419e-05	1.40023e-05	-1.73842	0.0825661	-3.67473e-05	1.15317e-05	-3.18663	0.00150396	methylation ~ maternal_BMI	methylation ~ maternal_BMI+ maternal_age + parity + mat_smk_preg + maternal_education + social_class + bf_intention + cell counts + SVs	2.34197	1.28748	chr1	27248153	NUDC
cg22199294	-4.23928e-05	1.5501e-05	-2.73484	0.00639594	-4.71455e-05	1.47948e-05	-3.18663	0.00150424	methylation ~ maternal_BMI	methylation ~ maternal_BMI+ maternal_age + parity + mat_smk_preg + maternal_education + social_class + bf_intention + cell counts + SVs	2.34197	1.28748	chr12	31743449	DENND5B
cg00806198	-8.94353e-05	0.000109094	-0.819798	0.412606	-0.000273821	8.59319e-05	-3.18649	0.00150512	methylation ~ maternal_BMI	methylation ~ maternal_BMI+ maternal_age + parity + mat_smk_preg + maternal_education + social_class + bf_intention + cell counts + SVs	2.34197	1.28748	chr17	72969066	C17orf28
cg05463782	-0.000293942	7.27055e-05	-4.04292	5.84812e-05	-0.00017649	5.54017e-05	-3.18565	0.00150869	methylation ~ maternal_BMI	methylation ~ maternal_BMI+ maternal_age + parity + mat_smk_preg + maternal_education + social_class + bf_intention + cell counts + SVs	2.34197	1.28748	chr22	38142159	TRIOBP;TRIOBP;TRIOBP
cg09995068	-3.13886e-05	1.14867e-05	-2.73261	0.00644823	-3.42294e-05	1.07426e-05	-3.18632	0.00150986	methylation ~ maternal_BMI	methylation ~ maternal_BMI+ maternal_age + parity + mat_smk_preg + maternal_education + social_class + bf_intention + cell counts + SVs	2.34197	1.28748	chr14	71288954
cg04473078	-3.89316e-05	1.59644e-05	-2.43864	0.0149858	-4.80133e-05	1.50732e-05	-3.18535	0.001511	methylation ~ maternal_BMI	methylation ~ maternal_BMI+ maternal_age + parity + mat_smk_preg + maternal_education + social_class + bf_intention + cell counts + SVs	2.34197	1.28748	chr16	4165886	ADCY9;ADCY9
cg00429081	-4.15345e-05	2.28615e-05	-1.81679	0.0696678	-6.09543e-05	1.91373e-05	-3.18511	0.00151184	methylation ~ maternal_BMI	methylation ~ maternal_BMI+ maternal_age + parity + mat_smk_preg + maternal_education + social_class + bf_intention + cell counts + SVs	2.34197	1.28748	chr19	10764351	ILF3;ILF3;ILF3;ILF3;ILF3;LOC147727
cg16205058	-0.000231268	0.000573576	-0.403204	0.686918	-0.00122447	0.00038445	-3.18501	0.00151208	methylation ~ maternal_BMI	methylation ~ maternal_BMI+ maternal_age + parity + mat_smk_preg + maternal_education + social_class + bf_intention + cell counts + SVs	2.34197	1.28748	chr14	20924369	APEX1;APEX1;OSGEP;APEX1
cg13965133	-0.00283393	0.000835991	-3.38991	0.00073718	-0.00256649	0.000805844	-3.18485	0.00151263	methylation ~ maternal_BMI	methylation ~ maternal_BMI+ maternal_age + parity + mat_smk_preg + maternal_education + social_class + bf_intention + cell counts + SVs	2.34197	1.28748	chr21	27228125
cg07087018	-4.66408e-05	3.93466e-05	-1.18538	0.236257	-9.48922e-05	2.97953e-05	-3.1848	0.00151297	methylation ~ maternal_BMI	methylation ~ maternal_BMI+ maternal_age + parity + mat_smk_preg + maternal_education + social_class + bf_intention + cell counts + SVs	2.34197	1.28748	chr16	56763997	NUP93
cg04568117	-0.000138162	4.77522e-05	-2.89332	0.00392777	-0.000118305	3.71566e-05	-3.18395	0.00151785	methylation ~ maternal_BMI	methylation ~ maternal_BMI+ maternal_age + parity + mat_smk_preg + maternal_education + social_class + bf_intention + cell counts + SVs	2.34197	1.28748	chr19	54695088	MBOAT7;MBOAT7;MBOAT7;MBOAT7;TSEN34;TSEN34
cg26940676	0.000573929	0.00019474	2.94716	0.00331238	0.000590033	0.000185315	3.18395	0.00151852	methylation ~ maternal_BMI	methylation ~ maternal_BMI+ maternal_age + parity + mat_smk_preg + maternal_education + social_class + bf_intention + cell counts + SVs	2.34197	1.28748	chr17	77963988	TBC1D16
cg06008345	0.0021264	0.000699652	3.03922	0.00245766	0.00200975	0.000631262	3.18371	0.0015186	methylation ~ maternal_BMI	methylation ~ maternal_BMI+ maternal_age + parity + mat_smk_preg + maternal_education + social_class + bf_intention + cell counts + SVs	2.34197	1.28748	chr10	71176719	TACR2
cg16799998	-5.62362e-05	2.04021e-05	-2.75639	0.00599298	-6.07881e-05	1.90932e-05	-3.18376	0.00151883	methylation ~ maternal_BMI	methylation ~ maternal_BMI+ maternal_age + parity + mat_smk_preg + maternal_education + social_class + bf_intention + cell counts + SVs	2.34197	1.28748	chr3	48343164	NME6
cg19255333	0.000722863	0.000195753	3.69274	0.000238783	0.000561252	0.000176292	3.18366	0.00151953	methylation ~ maternal_BMI	methylation ~ maternal_BMI+ maternal_age + parity + mat_smk_preg + maternal_education + social_class + bf_intention + cell counts + SVs	2.34197	1.28748	chr17	17457745	PEMT;PEMT;PEMT
cg05440785	0.00100105	0.000412286	2.42804	0.0154293	0.00131207	0.000412188	3.18318	0.00152276	methylation ~ maternal_BMI	methylation ~ maternal_BMI+ maternal_age + parity + mat_smk_preg + maternal_education + social_class + bf_intention + cell counts + SVs	2.34197	1.28748	chr13	112979932
cg10407245	0.00189664	0.000632778	2.99733	0.00281713	0.001705	0.000535696	3.18278	0.00152342	methylation ~ maternal_BMI	methylation ~ maternal_BMI+ maternal_age + parity + mat_smk_preg + maternal_education + social_class + bf_intention + cell counts + SVs	2.34197	1.28748	chrX	48595753
cg01539036	-5.18092e-05	1.73467e-05	-2.9867	0.0029169	-5.33367e-05	1.67579e-05	-3.18278	0.00152427	methylation ~ maternal_BMI	methylation ~ maternal_BMI+ maternal_age + parity + mat_smk_preg + maternal_education + social_class + bf_intention + cell counts + SVs	2.34197	1.28748	chr20	61340116	NTSR1
cg12536747	0.00142064	0.000596025	2.38352	0.0174082	0.00186921	0.000587307	3.18267	0.00152462	methylation ~ maternal_BMI	methylation ~ maternal_BMI+ maternal_age + parity + mat_smk_preg + maternal_education + social_class + bf_intention + cell counts + SVs	2.34197	1.28748	chr7	1949824	MAD1L1;MAD1L1;MAD1L1
cg16091995	0.00269393	0.000726022	3.71053	0.000222741	0.00213033	0.000669383	3.18253	0.00152472	methylation ~ maternal_BMI	methylation ~ maternal_BMI+ maternal_age + parity + mat_smk_preg + maternal_education + social_class + bf_intention + cell counts + SVs	2.34197	1.28748	chr2	202484320	ALS2CR11;ALS2CR11;ALS2CR11;ALS2CR11
cg22639048	-0.00105417	0.000683372	-1.5426	0.123367	-0.00193505	0.00060804	-3.18244	0.00152505	methylation ~ maternal_BMI	methylation ~ maternal_BMI+ maternal_age + parity + mat_smk_preg + maternal_education + social_class + bf_intention + cell counts + SVs	2.34197	1.28748	chr8	96837235
cg25555424	-0.000171194	4.98933e-05	-3.43119	0.000635333	-0.000148181	4.6562e-05	-3.18244	0.00152546	methylation ~ maternal_BMI	methylation ~ maternal_BMI+ maternal_age + parity + mat_smk_preg + maternal_education + social_class + bf_intention + cell counts + SVs	2.34197	1.28748	chr11	2950735	PHLDA2
cg09044296	-0.000745619	0.000282245	-2.64175	0.00842727	-0.000650063	0.000204274	-3.18231	0.00152603	methylation ~ maternal_BMI	methylation ~ maternal_BMI+ maternal_age + parity + mat_smk_preg + maternal_education + social_class + bf_intention + cell counts + SVs	2.34197	1.28748	chr5	176739296	MXD3;MXD3
cg04011338	0.00228808	0.000776421	2.94696	0.00331254	0.00165408	0.000519886	3.18161	0.00152938	methylation ~ maternal_BMI	methylation ~ maternal_BMI+ maternal_age + parity + mat_smk_preg + maternal_education + social_class + bf_intention + cell counts + SVs	2.34197	1.28748	chr2	238777587	RAMP1
cg00285026	-3.83241e-05	1.51167e-05	-2.53521	0.0114484	-4.07937e-05	1.28236e-05	-3.18115	0.00153197	methylation ~ maternal_BMI	methylation ~ maternal_BMI+ maternal_age + parity + mat_smk_preg + maternal_education + social_class + bf_intention + cell counts + SVs	2.34197	1.28748	chr16	21169867	TMEM159;DNAH3
cg21644740	-0.00192121	0.00102034	-1.88291	0.0601167	-0.00295153	0.000927852	-3.18104	0.00153274	methylation ~ maternal_BMI	methylation ~ maternal_BMI+ maternal_age + parity + mat_smk_preg + maternal_education + social_class + bf_intention + cell counts + SVs	2.34197	1.28748	chr6	29599248	GABBR1;GABBR1
cg16559695	-0.000111211	3.28138e-05	-3.38916	0.00073927	-9.8989e-05	3.11195e-05	-3.18093	0.00153312	methylation ~ maternal_BMI	methylation ~ maternal_BMI+ maternal_age + parity + mat_smk_preg + maternal_education + social_class + bf_intention + cell counts + SVs	2.34197	1.28748	chr14	105864481	PACS2;PACS2
cg22067914	-7.74608e-05	3.28962e-05	-2.3547	0.0188066	-8.73319e-05	2.74544e-05	-3.18098	0.00153323	methylation ~ maternal_BMI	methylation ~ maternal_BMI+ maternal_age + parity + mat_smk_preg + maternal_education + social_class + bf_intention + cell counts + SVs	2.34197	1.28748	chr18	9334792	TWSG1;TWSG1
cg08149078	-3.33775e-05	1.22483e-05	-2.72506	0.00658524	-3.70464e-05	1.16479e-05	-3.18051	0.00153541	methylation ~ maternal_BMI	methylation ~ maternal_BMI+ maternal_age + parity + mat_smk_preg + maternal_education + social_class + bf_intention + cell counts + SVs	2.34197	1.28748	chr3	128369362	RPN1
cg18622256	0.000588802	0.000156033	3.77357	0.000174205	0.000238353	7.49481e-05	3.18025	0.00153687	methylation ~ maternal_BMI	methylation ~ maternal_BMI+ maternal_age + parity + mat_smk_preg + maternal_education + social_class + bf_intention + cell counts + SVs	2.34197	1.28748	chr8	143750897	JRK;JRK
cg03035162	-0.00154669	0.000739598	-2.09126	0.036855	-0.00163557	0.000514314	-3.1801	0.00153753	methylation ~ maternal_BMI	methylation ~ maternal_BMI+ maternal_age + parity + mat_smk_preg + maternal_education + social_class + bf_intention + cell counts + SVs	2.34197	1.28748	chr14	22993190
cg22517247	-5.49032e-05	1.82605e-05	-3.00667	0.00273333	-5.86465e-05	1.84418e-05	-3.18009	0.00153761	methylation ~ maternal_BMI	methylation ~ maternal_BMI+ maternal_age + parity + mat_smk_preg + maternal_education + social_class + bf_intention + cell counts + SVs	2.34197	1.28748	chr1	154193508	C1orf43;UBAP2L;C1orf43;UBAP2L;C1orf43
cg21310636	-0.000694043	0.000235208	-2.95076	0.00327341	-0.000616324	0.000193814	-3.17997	0.00153851	methylation ~ maternal_BMI	methylation ~ maternal_BMI+ maternal_age + parity + mat_smk_preg + maternal_education + social_class + bf_intention + cell counts + SVs	2.34197	1.28748	chr22	39408909	APOBEC3C
cg11631265	-0.000138867	6.7857e-05	-2.04646	0.0410754	-0.00017842	5.61133e-05	-3.17964	0.00154025	methylation ~ maternal_BMI	methylation ~ maternal_BMI+ maternal_age + parity + mat_smk_preg + maternal_education + social_class + bf_intention + cell counts + SVs	2.34197	1.28748	chr8	144594963	ZC3H3
cg19926161	-2.53228e-05	1.11276e-05	-2.27567	0.0231622	-3.36535e-05	1.05842e-05	-3.17961	0.00154079	methylation ~ maternal_BMI	methylation ~ maternal_BMI+ maternal_age + parity + mat_smk_preg + maternal_education + social_class + bf_intention + cell counts + SVs	2.34197	1.28748	chr18	54306001	TXNL1;TXNL1
cg00780250	-4.50475e-05	1.36501e-05	-3.30015	0.00101387	-4.12392e-05	1.29711e-05	-3.1793	0.00154153	methylation ~ maternal_BMI	methylation ~ maternal_BMI+ maternal_age + parity + mat_smk_preg + maternal_education + social_class + bf_intention + cell counts + SVs	2.34197	1.28748	chr4	39979372	PDS5A;PDS5A;PDS5A;PDS5A;PDS5A;PDS5A
cg12378722	-3.61899e-05	3.30561e-05	-1.0948	0.273972	-7.6648e-05	2.41085e-05	-3.17929	0.00154218	methylation ~ maternal_BMI	methylation ~ maternal_BMI+ maternal_age + parity + mat_smk_preg + maternal_education + social_class + bf_intention + cell counts + SVs	2.34197	1.28748	chr13	45492232
cg11152454	-5.25383e-05	1.55323e-05	-3.38252	0.000757808	-4.55152e-05	1.43166e-05	-3.17918	0.00154352	methylation ~ maternal_BMI	methylation ~ maternal_BMI+ maternal_age + parity + mat_smk_preg + maternal_education + social_class + bf_intention + cell counts + SVs	2.34197	1.28748	chr1	27320214	TRNP1;TRNP1
cg10771695	-6.39066e-05	2.29964e-05	-2.77899	0.00559626	-7.01041e-05	2.20526e-05	-3.17895	0.00154404	methylation ~ maternal_BMI	methylation ~ maternal_BMI+ maternal_age + parity + mat_smk_preg + maternal_education + social_class + bf_intention + cell counts + SVs	2.34197	1.28748	chr14	103800476	EIF5;EIF5
cg27315170	-9.90513e-05	5.61414e-05	-1.76432	0.0781059	-0.000163432	5.1411e-05	-3.17894	0.00154412	methylation ~ maternal_BMI	methylation ~ maternal_BMI+ maternal_age + parity + mat_smk_preg + maternal_education + social_class + bf_intention + cell counts + SVs	2.34197	1.28748	chr6	31830937	NEU1
cg08084692	-7.58414e-05	4.77476e-05	-1.58838	0.112642	-0.000132488	4.1681e-05	-3.17863	0.00154555	methylation ~ maternal_BMI	methylation ~ maternal_BMI+ maternal_age + parity + mat_smk_preg + maternal_education + social_class + bf_intention + cell counts + SVs	2.34197	1.28748	chr6	143832933	FUCA2
cg04510262	-5.27465e-05	1.44548e-05	-3.64907	0.000282293	-4.34427e-05	1.36672e-05	-3.1786	0.00154561	methylation ~ maternal_BMI	methylation ~ maternal_BMI+ maternal_age + parity + mat_smk_preg + maternal_education + social_class + bf_intention + cell counts + SVs	2.34197	1.28748	chr18	12884175	PTPN2;PTPN2;PTPN2;PTPN2;PTPN2;PTPN2
cg12458866	-8.76615e-05	3.26324e-05	-2.68633	0.00739097	-7.64362e-05	2.40475e-05	-3.17854	0.0015457	methylation ~ maternal_BMI	methylation ~ maternal_BMI+ maternal_age + parity + mat_smk_preg + maternal_education + social_class + bf_intention + cell counts + SVs	2.34197	1.28748	chr1	9353610	SPSB1
cg21550580	-0.00147517	0.000541745	-2.723	0.00662602	-0.00150754	0.000474302	-3.17843	0.00154629	methylation ~ maternal_BMI	methylation ~ maternal_BMI+ maternal_age + parity + mat_smk_preg + maternal_education + social_class + bf_intention + cell counts + SVs	2.34197	1.28748	chr3	65755382	MAGI1;MAGI1;MAGI1
cg23465350	-5.53008e-05	1.79586e-05	-3.07935	0.00215372	-5.42603e-05	1.70742e-05	-3.17791	0.00154923	methylation ~ maternal_BMI	methylation ~ maternal_BMI+ maternal_age + parity + mat_smk_preg + maternal_education + social_class + bf_intention + cell counts + SVs	2.34197	1.28748	chr11	67084887	LOC100130987
cg08341323	-0.00183615	0.000574353	-3.1969	0.00144976	-0.00129462	0.000407398	-3.17777	0.00154959	methylation ~ maternal_BMI	methylation ~ maternal_BMI+ maternal_age + parity + mat_smk_preg + maternal_education + social_class + bf_intention + cell counts + SVs	2.34197	1.28748	chrX	151903218	MAGEA12;MAGEA12;MAGEA12;CSAG1;CSAG1
cg14575559	-7.70632e-05	2.47954e-05	-3.10796	0.00195827	-7.16448e-05	2.25462e-05	-3.17769	0.00155039	methylation ~ maternal_BMI	methylation ~ maternal_BMI+ maternal_age + parity + mat_smk_preg + maternal_education + social_class + bf_intention + cell counts + SVs	2.34197	1.28748	chr19	18111766	ARRDC2
cg11112226	-7.9563e-05	4.27488e-05	-1.86117	0.0631304	-0.00011684	3.67733e-05	-3.17729	0.00155277	methylation ~ maternal_BMI	methylation ~ maternal_BMI+ maternal_age + parity + mat_smk_preg + maternal_education + social_class + bf_intention + cell counts + SVs	2.34197	1.28748	chr7	39772944	LOC349114
cg01869261	-8.65612e-05	3.41518e-05	-2.5346	0.0114688	-9.80222e-05	3.08525e-05	-3.17712	0.00155328	methylation ~ maternal_BMI	methylation ~ maternal_BMI+ maternal_age + parity + mat_smk_preg + maternal_education + social_class + bf_intention + cell counts + SVs	2.34197	1.28748	chr12	106695984	TCP11L2
cg21645075	0.000625323	0.000396936	1.57537	0.115617	0.00108309	0.000340921	3.17695	0.00155516	methylation ~ maternal_BMI	methylation ~ maternal_BMI+ maternal_age + parity + mat_smk_preg + maternal_education + social_class + bf_intention + cell counts + SVs	2.34197	1.28748	chr1	246518620	SMYD3;SMYD3
cg03107988	-3.77154e-05	2.30455e-05	-1.63657	0.102158	-6.11234e-05	1.92414e-05	-3.17666	0.00155542	methylation ~ maternal_BMI	methylation ~ maternal_BMI+ maternal_age + parity + mat_smk_preg + maternal_education + social_class + bf_intention + cell counts + SVs	2.34197	1.28748	chr4	90228815	GPRIN3;GPRIN3
cg19204631	-0.000186248	6.14163e-05	-3.03255	0.0025128	-0.000173729	5.46876e-05	-3.17676	0.0015556	methylation ~ maternal_BMI	methylation ~ maternal_BMI+ maternal_age + parity + mat_smk_preg + maternal_education + social_class + bf_intention + cell counts + SVs	2.34197	1.28748	chr10	60027765	IPMK;CISD1
cg10452801	0.000755483	0.000271369	2.78397	0.00551102	0.000632553	0.000199124	3.17668	0.00155562	methylation ~ maternal_BMI	methylation ~ maternal_BMI+ maternal_age + parity + mat_smk_preg + maternal_education + social_class + bf_intention + cell counts + SVs	2.34197	1.28748	chr17	76164396	SYNGR2
cg12163935	-4.89025e-05	1.9916e-05	-2.45544	0.0143118	-5.78857e-05	1.82214e-05	-3.1768	0.00155637	methylation ~ maternal_BMI	methylation ~ maternal_BMI+ maternal_age + parity + mat_smk_preg + maternal_education + social_class + bf_intention + cell counts + SVs	2.34197	1.28748	chr2	227656057	IRS1
cg21837372	-0.000212018	6.34623e-05	-3.34085	0.000878488	-0.000177389	5.58433e-05	-3.17655	0.00155642	methylation ~ maternal_BMI	methylation ~ maternal_BMI+ maternal_age + parity + mat_smk_preg + maternal_education + social_class + bf_intention + cell counts + SVs	2.34197	1.28748	chr12	104234663	NT5DC3
cg05960938	-0.00177109	0.00100718	-1.75846	0.0790952	-0.00264592	0.000832998	-3.17638	0.00155719	methylation ~ maternal_BMI	methylation ~ maternal_BMI+ maternal_age + parity + mat_smk_preg + maternal_education + social_class + bf_intention + cell counts + SVs	2.34197	1.28748	chr12	58272307
cg07096206	-4.00808e-05	2.0394e-05	-1.96532	0.0497654	-5.66887e-05	1.78471e-05	-3.17636	0.00155791	methylation ~ maternal_BMI	methylation ~ maternal_BMI+ maternal_age + parity + mat_smk_preg + maternal_education + social_class + bf_intention + cell counts + SVs	2.34197	1.28748	chr17	62971765	FLJ32065
cg13560612	0.00125988	0.000351024	3.58915	0.000354675	0.000981199	0.000308926	3.17616	0.00155944	methylation ~ maternal_BMI	methylation ~ maternal_BMI+ maternal_age + parity + mat_smk_preg + maternal_education + social_class + bf_intention + cell counts + SVs	2.34197	1.28748	chr6	108435575
cg09060908	-0.00174474	0.000560982	-3.11015	0.00194356	-0.00176309	0.000555188	-3.17566	0.00156076	methylation ~ maternal_BMI	methylation ~ maternal_BMI+ maternal_age + parity + mat_smk_preg + maternal_education + social_class + bf_intention + cell counts + SVs	2.34197	1.28748	chr1	223743126	CAPN8
cg07568015	-0.000872626	0.000254894	-3.42349	0.000653268	-0.000717323	0.000225886	-3.1756	0.00156127	methylation ~ maternal_BMI	methylation ~ maternal_BMI+ maternal_age + parity + mat_smk_preg + maternal_education + social_class + bf_intention + cell counts + SVs	2.34197	1.28748	chr11	13367266	ARNTL;ARNTL;ARNTL
cg01101903	-9.45738e-05	2.48371e-05	-3.80776	0.000152231	-6.66669e-05	2.09937e-05	-3.17557	0.00156162	methylation ~ maternal_BMI	methylation ~ maternal_BMI+ maternal_age + parity + mat_smk_preg + maternal_education + social_class + bf_intention + cell counts + SVs	2.34197	1.28748	chr2	240322401	HDAC4;HDAC4
cg26686999	-6.93197e-05	2.13473e-05	-3.24723	0.00121973	-6.32587e-05	1.99204e-05	-3.17558	0.00156174	methylation ~ maternal_BMI	methylation ~ maternal_BMI+ maternal_age + parity + mat_smk_preg + maternal_education + social_class + bf_intention + cell counts + SVs	2.34197	1.28748	chr6	32821383	PSMB9;PSMB9;TAP1
cg14370595	-0.000741988	0.000217447	-3.41227	0.000680717	-0.000633414	0.000199486	-3.17523	0.001564	methylation ~ maternal_BMI	methylation ~ maternal_BMI+ maternal_age + parity + mat_smk_preg + maternal_education + social_class + bf_intention + cell counts + SVs	2.34197	1.28748	chr11	66114071	BRMS1;BRMS1;B3GNT1
cg04757428	-5.27418e-05	1.59595e-05	-3.30474	0.000997934	-4.25459e-05	1.34002e-05	-3.17501	0.00156457	methylation ~ maternal_BMI	methylation ~ maternal_BMI+ maternal_age + parity + mat_smk_preg + maternal_education + social_class + bf_intention + cell counts + SVs	2.34197	1.28748	chr20	62284615	STMN3
cg02930242	-3.23498e-05	1.4629e-05	-2.21135	0.0273288	-4.0029e-05	1.26078e-05	-3.17495	0.0015654	methylation ~ maternal_BMI	methylation ~ maternal_BMI+ maternal_age + parity + mat_smk_preg + maternal_education + social_class + bf_intention + cell counts + SVs	2.34197	1.28748	chr4	1004110	FGFRL1
cg11983385	0.00169031	0.000631948	2.67477	0.00764743	0.00186335	0.00058698	3.17447	0.00156699	methylation ~ maternal_BMI	methylation ~ maternal_BMI+ maternal_age + parity + mat_smk_preg + maternal_education + social_class + bf_intention + cell counts + SVs	2.34197	1.28748	chr1	35917355	KIAA0319L
cg12689427	-2.85498e-05	1.03085e-05	-2.76954	0.00576049	-3.10226e-05	9.77195e-06	-3.17466	0.00156732	methylation ~ maternal_BMI	methylation ~ maternal_BMI+ maternal_age + parity + mat_smk_preg + maternal_education + social_class + bf_intention + cell counts + SVs	2.34197	1.28748	chr11	134123439	THYN1;ACAD8;ACAD8;THYN1;THYN1;THYN1;THYN1
cg06245997	-6.18907e-05	3.19556e-05	-1.93677	0.053168	-9.27695e-05	2.92244e-05	-3.17439	0.00156828	methylation ~ maternal_BMI	methylation ~ maternal_BMI+ maternal_age + parity + mat_smk_preg + maternal_education + social_class + bf_intention + cell counts + SVs	2.34197	1.28748	chr11	3829615	PGAP2;PGAP2;PGAP2;PGAP2;PGAP2;PGAP2;PGAP2;PGAP2
cg19717150	-0.00195034	0.000683154	-2.8549	0.00442846	-0.00209197	0.000659218	-3.17341	0.00157264	methylation ~ maternal_BMI	methylation ~ maternal_BMI+ maternal_age + parity + mat_smk_preg + maternal_education + social_class + bf_intention + cell counts + SVs	2.34197	1.28748	chr20	42984878	HNF4A;HNF4A;HNF4A
cg07129212	-8.06124e-05	4.93068e-05	-1.63491	0.102508	-0.00012677	3.99478e-05	-3.17338	0.00157354	methylation ~ maternal_BMI	methylation ~ maternal_BMI+ maternal_age + parity + mat_smk_preg + maternal_education + social_class + bf_intention + cell counts + SVs	2.34197	1.28748	chr7	6487749	DAGLB;DAGLB
cg12806797	0.00315538	0.000889791	3.5462	0.000416054	0.00262835	0.000828294	3.17321	0.0015737	methylation ~ maternal_BMI	methylation ~ maternal_BMI+ maternal_age + parity + mat_smk_preg + maternal_education + social_class + bf_intention + cell counts + SVs	2.34197	1.28748	chr12	14926572	H2AFJ;H2AFJ
cg11698382	-3.71065e-05	2.40649e-05	-1.54193	0.123532	-6.86586e-05	2.16395e-05	-3.17284	0.00157617	methylation ~ maternal_BMI	methylation ~ maternal_BMI+ maternal_age + parity + mat_smk_preg + maternal_education + social_class + bf_intention + cell counts + SVs	2.34197	1.28748	chr6	30614794	C6orf136;C6orf136;C6orf136
cg19528521	-3.53993e-05	1.56276e-05	-2.26518	0.0238016	-3.83439e-05	1.2087e-05	-3.17232	0.00157949	methylation ~ maternal_BMI	methylation ~ maternal_BMI+ maternal_age + parity + mat_smk_preg + maternal_education + social_class + bf_intention + cell counts + SVs	2.34197	1.28748	chr7	102036881	PRKRIP1
cg10194844	-0.000102544	3.83197e-05	-2.676	0.00762093	-0.000117218	3.6952e-05	-3.17216	0.00157987	methylation ~ maternal_BMI	methylation ~ maternal_BMI+ maternal_age + parity + mat_smk_preg + maternal_education + social_class + bf_intention + cell counts + SVs	2.34197	1.28748	chr12	123258997	CCDC62;CCDC62;CCDC62
cg23662487	-9.09609e-05	3.07652e-05	-2.95661	0.00321239	-8.54188e-05	2.69297e-05	-3.17192	0.00158098	methylation ~ maternal_BMI	methylation ~ maternal_BMI+ maternal_age + parity + mat_smk_preg + maternal_education + social_class + bf_intention + cell counts + SVs	2.34197	1.28748	chr3	50654958	MAPKAPK3
cg26373179	0.00191224	0.000616599	3.10128	0.00200187	0.00190172	0.000599566	3.17183	0.00158107	methylation ~ maternal_BMI	methylation ~ maternal_BMI+ maternal_age + parity + mat_smk_preg + maternal_education + social_class + bf_intention + cell counts + SVs	2.34197	1.28748	chr19	44306615	LYPD5;LYPD5
cg15025769	-3.50947e-05	1.29023e-05	-2.72003	0.00668552	-3.87629e-05	1.22212e-05	-3.17178	0.00158173	methylation ~ maternal_BMI	methylation ~ maternal_BMI+ maternal_age + parity + mat_smk_preg + maternal_education + social_class + bf_intention + cell counts + SVs	2.34197	1.28748	chr15	72410003	MYO9A;SENP8;SENP8
cg06362796	0.000840279	0.000229017	3.66907	0.000261377	0.000370462	0.00011681	3.17148	0.00158305	methylation ~ maternal_BMI	methylation ~ maternal_BMI+ maternal_age + parity + mat_smk_preg + maternal_education + social_class + bf_intention + cell counts + SVs	2.34197	1.28748	chr12	132196343	SFRS8
cg21821643	-0.00247428	0.000765831	-3.23084	0.00130214	-0.00229123	0.000721834	-3.17418	0.00158309	methylation ~ maternal_BMI	methylation ~ maternal_BMI+ maternal_age + parity + mat_smk_preg + maternal_education + social_class + bf_intention + cell counts + SVs	2.34197	1.28748	chr17	45813433	TBX21
cg21085462	-7.86746e-05	1.97113e-05	-3.99135	7.24795e-05	-6.1136e-05	1.92767e-05	-3.1715	0.00158354	methylation ~ maternal_BMI	methylation ~ maternal_BMI+ maternal_age + parity + mat_smk_preg + maternal_education + social_class + bf_intention + cell counts + SVs	2.34197	1.28748	chr5	122181025	SNX24
cg04794832	-0.000149272	4.18402e-05	-3.56768	0.000384049	-0.000111511	3.51615e-05	-3.17138	0.00158375	methylation ~ maternal_BMI	methylation ~ maternal_BMI+ maternal_age + parity + mat_smk_preg + maternal_education + social_class + bf_intention + cell counts + SVs	2.34197	1.28748	chr17	30593000	RHBDL3
cg03846704	-0.000180664	6.68835e-05	-2.70118	0.00707285	-0.000145677	4.59371e-05	-3.17122	0.0015849	methylation ~ maternal_BMI	methylation ~ maternal_BMI+ maternal_age + parity + mat_smk_preg + maternal_education + social_class + bf_intention + cell counts + SVs	2.34197	1.28748	chr16	11038797	CLEC16A
cg24548869	-5.14492e-05	2.12833e-05	-2.41735	0.0158816	-5.57592e-05	1.75834e-05	-3.17113	0.00158511	methylation ~ maternal_BMI	methylation ~ maternal_BMI+ maternal_age + parity + mat_smk_preg + maternal_education + social_class + bf_intention + cell counts + SVs	2.34197	1.28748	chr22	31742478	PATZ1;PATZ1;PATZ1;PATZ1
cg02717887	-6.85889e-05	2.02253e-05	-3.39125	0.000733681	-5.77408e-05	1.82105e-05	-3.17075	0.00158696	methylation ~ maternal_BMI	methylation ~ maternal_BMI+ maternal_age + parity + mat_smk_preg + maternal_education + social_class + bf_intention + cell counts + SVs	2.34197	1.28748	chr19	12251057	ZNF20;ZNF20
cg14819504	-0.000165381	5.78711e-05	-2.85775	0.00439019	-0.000168953	5.32848e-05	-3.17075	0.00158735	methylation ~ maternal_BMI	methylation ~ maternal_BMI+ maternal_age + parity + mat_smk_preg + maternal_education + social_class + bf_intention + cell counts + SVs	2.34197	1.28748	chr2	160761413	LY75
cg22191731	-2.71043e-05	9.53514e-06	-2.84257	0.00460215	-2.71127e-05	8.5517e-06	-3.17044	0.00158893	methylation ~ maternal_BMI	methylation ~ maternal_BMI+ maternal_age + parity + mat_smk_preg + maternal_education + social_class + bf_intention + cell counts + SVs	2.34197	1.28748	chr19	19496697	GATAD2A;GATAD2A
cg05040544	-0.000108187	3.30074e-05	-3.27765	0.00109714	-0.000103059	3.25101e-05	-3.17006	0.00159098	methylation ~ maternal_BMI	methylation ~ maternal_BMI+ maternal_age + parity + mat_smk_preg + maternal_education + social_class + bf_intention + cell counts + SVs	2.34197	1.28748	chr13	107188256	EFNB2
cg13372003	-0.00372862	0.00119499	-3.12022	0.00187913	-0.00197807	0.000624054	-3.1697	0.00159252	methylation ~ maternal_BMI	methylation ~ maternal_BMI+ maternal_age + parity + mat_smk_preg + maternal_education + social_class + bf_intention + cell counts + SVs	2.34197	1.28748	chr11	20142714	NAV2;NAV2;NAV2;NAV2
cg22601688	-8.2509e-05	2.42192e-05	-3.40675	0.000694084	-6.79242e-05	2.1429e-05	-3.16973	0.00159288	methylation ~ maternal_BMI	methylation ~ maternal_BMI+ maternal_age + parity + mat_smk_preg + maternal_education + social_class + bf_intention + cell counts + SVs	2.34197	1.28748	chr8	145688206	CYHR1
cg06754987	-0.00102433	0.000435753	-2.35071	0.0190059	-0.00114943	0.000362649	-3.16953	0.00159355	methylation ~ maternal_BMI	methylation ~ maternal_BMI+ maternal_age + parity + mat_smk_preg + maternal_education + social_class + bf_intention + cell counts + SVs	2.34197	1.28748	chr1	44444250	B4GALT2
cg20866121	-0.000744338	0.000637974	-1.16672	0.243708	-0.00165009	0.000520621	-3.16946	0.00159386	methylation ~ maternal_BMI	methylation ~ maternal_BMI+ maternal_age + parity + mat_smk_preg + maternal_education + social_class + bf_intention + cell counts + SVs	2.34197	1.28748	chr7	70322401
cg07161179	0.00245511	0.000591297	4.15208	3.68833e-05	0.0017207	0.000542936	3.16925	0.00159496	methylation ~ maternal_BMI	methylation ~ maternal_BMI+ maternal_age + parity + mat_smk_preg + maternal_education + social_class + bf_intention + cell counts + SVs	2.34197	1.28748	chr11	698201	TMEM80;TMEM80
cg09933323	-0.00156738	0.000499607	-3.13722	0.00177589	-0.0012515	0.000394879	-3.16932	0.00159558	methylation ~ maternal_BMI	methylation ~ maternal_BMI+ maternal_age + parity + mat_smk_preg + maternal_education + social_class + bf_intention + cell counts + SVs	2.34197	1.28748	chr1	214832208	CENPF
cg22352818	-5.67497e-05	3.05784e-05	-1.85587	0.0638804	-8.92133e-05	2.81505e-05	-3.16915	0.00159568	methylation ~ maternal_BMI	methylation ~ maternal_BMI+ maternal_age + parity + mat_smk_preg + maternal_education + social_class + bf_intention + cell counts + SVs	2.34197	1.28748	chr2	97193289
cg14621323	0.00180051	0.000580934	3.09934	0.00201486	0.00170236	0.000537326	3.16821	0.00160059	methylation ~ maternal_BMI	methylation ~ maternal_BMI+ maternal_age + parity + mat_smk_preg + maternal_education + social_class + bf_intention + cell counts + SVs	2.34197	1.28748	chr5	176827161	PFN3;PFN3
cg00897703	0.0022933	0.000981511	2.3365	0.0197378	0.00271182	0.000855971	3.16812	0.00160111	methylation ~ maternal_BMI	methylation ~ maternal_BMI+ maternal_age + parity + mat_smk_preg + maternal_education + social_class + bf_intention + cell counts + SVs	2.34197	1.28748	chr2	135434956	TMEM163
cg19533050	-7.67672e-05	2.70519e-05	-2.83778	0.00467109	-7.49931e-05	2.36724e-05	-3.16795	0.00160241	methylation ~ maternal_BMI	methylation ~ maternal_BMI+ maternal_age + parity + mat_smk_preg + maternal_education + social_class + bf_intention + cell counts + SVs	2.34197	1.28748	chr2	163175044	IFIH1
cg15177055	0.000271228	8.48676e-05	3.1959	0.00145771	0.000253077	7.98728e-05	3.1685	0.00160249	methylation ~ maternal_BMI	methylation ~ maternal_BMI+ maternal_age + parity + mat_smk_preg + maternal_education + social_class + bf_intention + cell counts + SVs	2.34197	1.28748	chr7	76610050	PMS2L11
cg24307225	-5.63394e-05	2.89296e-05	-1.94747	0.0518755	-8.35692e-05	2.638e-05	-3.16791	0.00160394	methylation ~ maternal_BMI	methylation ~ maternal_BMI+ maternal_age + parity + mat_smk_preg + maternal_education + social_class + bf_intention + cell counts + SVs	2.34197	1.28748	chr16	58231550	CSNK2A2
cg27370997	-3.35581e-05	2.02067e-05	-1.66074	0.097201	-5.20604e-05	1.64353e-05	-3.16759	0.00160425	methylation ~ maternal_BMI	methylation ~ maternal_BMI+ maternal_age + parity + mat_smk_preg + maternal_education + social_class + bf_intention + cell counts + SVs	2.34197	1.28748	chr2	61921752
cg08219091	0.000670816	0.000538548	1.2456	0.213315	-0.000982564	0.0003102	-3.16752	0.00160435	methylation ~ maternal_BMI	methylation ~ maternal_BMI+ maternal_age + parity + mat_smk_preg + maternal_education + social_class + bf_intention + cell counts + SVs	2.34197	1.28748	chr14	24478620
cg25665152	-8.76042e-05	2.71879e-05	-3.22217	0.00132982	-8.0368e-05	2.53735e-05	-3.1674	0.00160559	methylation ~ maternal_BMI	methylation ~ maternal_BMI+ maternal_age + parity + mat_smk_preg + maternal_education + social_class + bf_intention + cell counts + SVs	2.34197	1.28748	chr3	49761251	GMPPB;GMPPB;GMPPB;GMPPB
cg13273703	0.00284427	0.000782565	3.63455	0.000298253	0.00241816	0.000763506	3.16717	0.00160633	methylation ~ maternal_BMI	methylation ~ maternal_BMI+ maternal_age + parity + mat_smk_preg + maternal_education + social_class + bf_intention + cell counts + SVs	2.34197	1.28748	chr17	32911991	TMEM132E
cg02835672	-0.000987827	0.000330356	-2.99019	0.00288543	-0.00105337	0.00033256	-3.16747	0.00160651	methylation ~ maternal_BMI	methylation ~ maternal_BMI+ maternal_age + parity + mat_smk_preg + maternal_education + social_class + bf_intention + cell counts + SVs	2.34197	1.28748	chr6	105725878	PREP
cg02624770	0.00105912	0.000253006	4.18613	3.19088e-05	0.000662946	0.000209315	3.16722	0.00160656	methylation ~ maternal_BMI	methylation ~ maternal_BMI+ maternal_age + parity + mat_smk_preg + maternal_education + social_class + bf_intention + cell counts + SVs	2.34197	1.28748	chr7	28997137	TRIL
cg12612410	0.00174687	0.000501705	3.48186	0.000527918	0.00147695	0.000466347	3.16707	0.00160682	methylation ~ maternal_BMI	methylation ~ maternal_BMI+ maternal_age + parity + mat_smk_preg + maternal_education + social_class + bf_intention + cell counts + SVs	2.34197	1.28748	chr17	33148462
cg06336792	0.000823412	0.000230788	3.56783	0.000383741	0.000326364	0.00010305	3.16705	0.00160692	methylation ~ maternal_BMI	methylation ~ maternal_BMI+ maternal_age + parity + mat_smk_preg + maternal_education + social_class + bf_intention + cell counts + SVs	2.34197	1.28748	chr10	35415599	CREM;CREM;CREM;CREM;CREM;CREM
cg09077530	0.000992638	0.000471929	2.10336	0.0357833	0.00132549	0.000418548	3.16687	0.00160867	methylation ~ maternal_BMI	methylation ~ maternal_BMI+ maternal_age + parity + mat_smk_preg + maternal_education + social_class + bf_intention + cell counts + SVs	2.34197	1.28748	chr1	3229195	PRDM16;PRDM16
cg25834275	-3.44699e-05	1.65336e-05	-2.08484	0.0374377	-4.70626e-05	1.48617e-05	-3.16671	0.00160943	methylation ~ maternal_BMI	methylation ~ maternal_BMI+ maternal_age + parity + mat_smk_preg + maternal_education + social_class + bf_intention + cell counts + SVs	2.34197	1.28748	chr19	3359809	NFIC
cg15016513	-0.000167807	5.59045e-05	-3.00168	0.0027782	-0.000156001	4.92646e-05	-3.16659	0.00160991	methylation ~ maternal_BMI	methylation ~ maternal_BMI+ maternal_age + parity + mat_smk_preg + maternal_education + social_class + bf_intention + cell counts + SVs	2.34197	1.28748	chr10	126150256	LHPP;LHPP
cg04305677	-9.0053e-05	2.4915e-05	-3.61441	0.00032206	-6.77482e-05	2.13953e-05	-3.16651	0.00161027	methylation ~ maternal_BMI	methylation ~ maternal_BMI+ maternal_age + parity + mat_smk_preg + maternal_education + social_class + bf_intention + cell counts + SVs	2.34197	1.28748	chr7	2281541	NUDT1;NUDT1;NUDT1;NUDT1;NUDT1;FTSJ2;NUDT1;NUDT1
cg26492304	0.000868506	0.000448937	1.93458	0.0534385	0.0012426	0.000392402	3.16665	0.00161028	methylation ~ maternal_BMI	methylation ~ maternal_BMI+ maternal_age + parity + mat_smk_preg + maternal_education + social_class + bf_intention + cell counts + SVs	2.34197	1.28748	chrX	27999538	DCAF8L1;DCAF8L1
cg08001603	-5.94485e-05	2.49151e-05	-2.38604	0.0172893	-7.6727e-05	2.42312e-05	-3.16645	0.00161067	methylation ~ maternal_BMI	methylation ~ maternal_BMI+ maternal_age + parity + mat_smk_preg + maternal_education + social_class + bf_intention + cell counts + SVs	2.34197	1.28748	chr17	4901107	INCA1;INCA1;INCA1;INCA1;KIF1C
cg12239264	-0.00023911	0.000138294	-1.729	0.0842397	-0.000389575	0.000123037	-3.16634	0.00161119	methylation ~ maternal_BMI	methylation ~ maternal_BMI+ maternal_age + parity + mat_smk_preg + maternal_education + social_class + bf_intention + cell counts + SVs	2.34197	1.28748	chr17	7452043	TNFSF12;TNFSF12-TNFSF13
cg16757423	-0.000106253	2.60084e-05	-4.08535	4.894e-05	-7.20378e-05	2.27518e-05	-3.16625	0.00161128	methylation ~ maternal_BMI	methylation ~ maternal_BMI+ maternal_age + parity + mat_smk_preg + maternal_education + social_class + bf_intention + cell counts + SVs	2.34197	1.28748	chr11	120207435	ARHGEF12
cg15356226	0.000332655	8.96747e-05	3.70958	0.000223799	0.000175152	5.53166e-05	3.16636	0.00161174	methylation ~ maternal_BMI	methylation ~ maternal_BMI+ maternal_age + parity + mat_smk_preg + maternal_education + social_class + bf_intention + cell counts + SVs	2.34197	1.28748	chr22	41843734	TOB2
cg06734429	-3.45195e-05	2.86265e-05	-1.20586	0.228268	-7.14852e-05	2.25783e-05	-3.1661	0.00161237	methylation ~ maternal_BMI	methylation ~ maternal_BMI+ maternal_age + parity + mat_smk_preg + maternal_education + social_class + bf_intention + cell counts + SVs	2.34197	1.28748	chr19	39926689	RPS16
cg12302718	-3.70399e-05	1.15716e-05	-3.20094	0.00143099	-3.48765e-05	1.10155e-05	-3.16612	0.00161336	methylation ~ maternal_BMI	methylation ~ maternal_BMI+ maternal_age + parity + mat_smk_preg + maternal_education + social_class + bf_intention + cell counts + SVs	2.34197	1.28748	chr1	36554906	ADPRHL2
cg12637205	-0.000142941	5.1119e-05	-2.79623	0.00530828	-0.0001319	4.16641e-05	-3.1658	0.00161404	methylation ~ maternal_BMI	methylation ~ maternal_BMI+ maternal_age + parity + mat_smk_preg + maternal_education + social_class + bf_intention + cell counts + SVs	2.34197	1.28748	chr16	50776628	CYLD;CYLD;CYLD
cg06750635	-4.89604e-05	1.50602e-05	-3.25099	0.00120389	-4.08826e-05	1.29147e-05	-3.16559	0.00161549	methylation ~ maternal_BMI	methylation ~ maternal_BMI+ maternal_age + parity + mat_smk_preg + maternal_education + social_class + bf_intention + cell counts + SVs	2.34197	1.28748	chr11	108093419	ATM;NPAT
cg07608496	-0.000139021	7.74778e-05	-1.79434	0.0731834	-0.000204692	6.46616e-05	-3.16558	0.00161591	methylation ~ maternal_BMI	methylation ~ maternal_BMI+ maternal_age + parity + mat_smk_preg + maternal_education + social_class + bf_intention + cell counts + SVs	2.34197	1.28748	chr21	47649218	MCM3APAS;LSS;LSS;LSS;LSS
cg09900722	0.00176086	0.000598209	2.94355	0.00334957	0.00176585	0.000557855	3.16543	0.00161625	methylation ~ maternal_BMI	methylation ~ maternal_BMI+ maternal_age + parity + mat_smk_preg + maternal_education + social_class + bf_intention + cell counts + SVs	2.34197	1.28748	chr10	43838112
cg07134589	-5.71749e-05	2.47984e-05	-2.30559	0.0214179	-7.55854e-05	2.38787e-05	-3.1654	0.00161634	methylation ~ maternal_BMI	methylation ~ maternal_BMI+ maternal_age + parity + mat_smk_preg + maternal_education + social_class + bf_intention + cell counts + SVs	2.34197	1.28748	chr8	110551993	EBAG9;EBAG9;EBAG9
cg02034949	-5.82877e-05	3.35061e-05	-1.73961	0.0823575	-9.31677e-05	2.94345e-05	-3.16525	0.00161741	methylation ~ maternal_BMI	methylation ~ maternal_BMI+ maternal_age + parity + mat_smk_preg + maternal_education + social_class + bf_intention + cell counts + SVs	2.34197	1.28748	chr22	38302860	MICALL1
cg26243475	-4.30965e-05	1.79765e-05	-2.39738	0.0167679	-5.15454e-05	1.6285e-05	-3.1652	0.00161762	methylation ~ maternal_BMI	methylation ~ maternal_BMI+ maternal_age + parity + mat_smk_preg + maternal_education + social_class + bf_intention + cell counts + SVs	2.34197	1.28748	chr13	51484009	RNASEH2B;RNASEH2B;RNASEH2B;RNASEH2B
cg05303690	0.000650847	0.000589992	1.10315	0.270335	0.0010869	0.000343397	3.16514	0.00161815	methylation ~ maternal_BMI	methylation ~ maternal_BMI+ maternal_age + parity + mat_smk_preg + maternal_education + social_class + bf_intention + cell counts + SVs	2.34197	1.28748	chr8	32284962	NRG1
cg27259235	-0.00299218	0.000949276	-3.15207	0.00168823	-0.00143951	0.000454845	-3.16485	0.00161895	methylation ~ maternal_BMI	methylation ~ maternal_BMI+ maternal_age + parity + mat_smk_preg + maternal_education + social_class + bf_intention + cell counts + SVs	2.34197	1.28748	chr6	98565945
cg04207298	-8.30198e-05	2.52406e-05	-3.28914	0.0010537	-7.50404e-05	2.37117e-05	-3.1647	0.00161974	methylation ~ maternal_BMI	methylation ~ maternal_BMI+ maternal_age + parity + mat_smk_preg + maternal_education + social_class + bf_intention + cell counts + SVs	2.34197	1.28748	chr14	71374784	PCNX
cg07203423	0.000868397	0.000287726	3.01814	0.00263618	0.000878933	0.000277689	3.16517	0.00161982	methylation ~ maternal_BMI	methylation ~ maternal_BMI+ maternal_age + parity + mat_smk_preg + maternal_education + social_class + bf_intention + cell counts + SVs	2.34197	1.28748	chr2	74743009	TLX2
cg25314840	-7.18111e-05	2.65483e-05	-2.70492	0.00699356	-7.95596e-05	2.51399e-05	-3.16468	0.00162009	methylation ~ maternal_BMI	methylation ~ maternal_BMI+ maternal_age + parity + mat_smk_preg + maternal_education + social_class + bf_intention + cell counts + SVs	2.34197	1.28748	chr10	28821254	WAC;WAC;WAC
cg10581281	-7.8494e-05	0.000203529	-0.385666	0.69986	-0.000401831	0.000126975	-3.16465	0.0016211	methylation ~ maternal_BMI	methylation ~ maternal_BMI+ maternal_age + parity + mat_smk_preg + maternal_education + social_class + bf_intention + cell counts + SVs	2.34197	1.28748	chr3	69788259	MITF
cg12285640	-0.00160029	0.000808213	-1.98003	0.0480794	-0.00188304	0.000595087	-3.16432	0.00162194	methylation ~ maternal_BMI	methylation ~ maternal_BMI+ maternal_age + parity + mat_smk_preg + maternal_education + social_class + bf_intention + cell counts + SVs	2.34197	1.28748	chr6	140001095
cg08195928	0.000640129	0.000317622	2.01538	0.0442429	0.00089952	0.000284248	3.16457	0.00162199	methylation ~ maternal_BMI	methylation ~ maternal_BMI+ maternal_age + parity + mat_smk_preg + maternal_education + social_class + bf_intention + cell counts + SVs	2.34197	1.28748	chr17	76618468
cg22232327	-0.000173548	5.17762e-05	-3.35189	0.000845587	-0.000125935	3.97952e-05	-3.16458	0.00162232	methylation ~ maternal_BMI	methylation ~ maternal_BMI+ maternal_age + parity + mat_smk_preg + maternal_education + social_class + bf_intention + cell counts + SVs	2.34197	1.28748	chr18	53447594
cg03010041	-4.69017e-05	2.1484e-05	-2.1831	0.0293545	-6.20031e-05	1.95944e-05	-3.16433	0.00162278	methylation ~ maternal_BMI	methylation ~ maternal_BMI+ maternal_age + parity + mat_smk_preg + maternal_education + social_class + bf_intention + cell counts + SVs	2.34197	1.28748	chr18	9614450	PPP4R1;PPP4R1
cg10635895	0.00423412	0.00146243	2.89527	0.00390275	0.0040371	0.00127601	3.16385	0.00162444	methylation ~ maternal_BMI	methylation ~ maternal_BMI+ maternal_age + parity + mat_smk_preg + maternal_education + social_class + bf_intention + cell counts + SVs	2.34197	1.28748	chr12	2339439	CACNA1C;CACNA1C;CACNA1C;CACNA1C;CACNA1C;CACNA1C;CACNA1C;CACNA1C;CACNA1C;CACNA1C;CACNA1C;CACNA1C;CACNA1C;CACNA1C;CACNA1C;CACNA1C;CACNA1C;CACNA1C;CACNA1C;CACNA1C;CACNA1C;CACNA1C;CACNA1C
cg23363014	-6.30172e-05	2.96663e-05	-2.12421	0.033994	-8.75605e-05	2.76751e-05	-3.16387	0.00162472	methylation ~ maternal_BMI	methylation ~ maternal_BMI+ maternal_age + parity + mat_smk_preg + maternal_education + social_class + bf_intention + cell counts + SVs	2.34197	1.28748	chr6	30227800	HLA-L
cg11845159	-3.00456e-05	1.04613e-05	-2.87206	0.00419907	-3.09501e-05	9.78362e-06	-3.16346	0.00162747	methylation ~ maternal_BMI	methylation ~ maternal_BMI+ maternal_age + parity + mat_smk_preg + maternal_education + social_class + bf_intention + cell counts + SVs	2.34197	1.28748	chr2	27346591	ABHD1
cg19438100	-0.000153364	7.3927e-05	-2.07454	0.0383863	-0.000212725	6.72489e-05	-3.16325	0.0016283	methylation ~ maternal_BMI	methylation ~ maternal_BMI+ maternal_age + parity + mat_smk_preg + maternal_education + social_class + bf_intention + cell counts + SVs	2.34197	1.28748	chr7	8008421	GLCCI1
cg00890840	-5.35296e-05	2.26106e-05	-2.36745	0.0181762	-6.81098e-05	2.15321e-05	-3.16318	0.00162882	methylation ~ maternal_BMI	methylation ~ maternal_BMI+ maternal_age + parity + mat_smk_preg + maternal_education + social_class + bf_intention + cell counts + SVs	2.34197	1.28748	chr3	123603455	MYLK;MYLK;MYLK;MYLK
cg25611880	-3.85634e-05	1.59031e-05	-2.4249	0.0155584	-4.60246e-05	1.45508e-05	-3.16303	0.00162933	methylation ~ maternal_BMI	methylation ~ maternal_BMI+ maternal_age + parity + mat_smk_preg + maternal_education + social_class + bf_intention + cell counts + SVs	2.34197	1.28748	chr3	130612784	ATP2C1;ATP2C1;ATP2C1;ATP2C1
cg15569630	-0.000877736	0.000428712	-2.04738	0.0409829	-0.00126374	0.000399592	-3.16256	0.00163161	methylation ~ maternal_BMI	methylation ~ maternal_BMI+ maternal_age + parity + mat_smk_preg + maternal_education + social_class + bf_intention + cell counts + SVs	2.34197	1.28748	chr1	202827280
cg09425333	0.00264588	0.000601068	4.40196	1.23534e-05	0.00164729	0.000520878	3.16252	0.00163194	methylation ~ maternal_BMI	methylation ~ maternal_BMI+ maternal_age + parity + mat_smk_preg + maternal_education + social_class + bf_intention + cell counts + SVs	2.34197	1.28748	chr16	22174091
cg19014858	-0.00121597	0.000614594	-1.9785	0.0482525	-0.00180585	0.000571022	-3.16248	0.00163197	methylation ~ maternal_BMI	methylation ~ maternal_BMI+ maternal_age + parity + mat_smk_preg + maternal_education + social_class + bf_intention + cell counts + SVs	2.34197	1.28748	chr19	51471811	KLK6;KLK6;KLK6;KLK6;KLK6
cg14787269	0.00191676	0.00051017	3.7571	0.000185777	0.000876346	0.00027711	3.16245	0.00163223	methylation ~ maternal_BMI	methylation ~ maternal_BMI+ maternal_age + parity + mat_smk_preg + maternal_education + social_class + bf_intention + cell counts + SVs	2.34197	1.28748	chr19	46380394
cg16471678	-0.000601525	0.000239452	-2.51209	0.0122188	-0.0005706	0.000180431	-3.16243	0.00163225	methylation ~ maternal_BMI	methylation ~ maternal_BMI+ maternal_age + parity + mat_smk_preg + maternal_education + social_class + bf_intention + cell counts + SVs	2.34197	1.28748	chr6	31944187	STK19;STK19;STK19
cg23927976	-7.46436e-05	3.79556e-05	-1.9666	0.0496172	-9.86766e-05	3.12026e-05	-3.16245	0.00163315	methylation ~ maternal_BMI	methylation ~ maternal_BMI+ maternal_age + parity + mat_smk_preg + maternal_education + social_class + bf_intention + cell counts + SVs	2.34197	1.28748	chr19	56652492	ZNF444
cg21630044	-6.96871e-05	4.79469e-05	-1.45342	0.146547	-0.000127371	4.02835e-05	-3.16187	0.00163624	methylation ~ maternal_BMI	methylation ~ maternal_BMI+ maternal_age + parity + mat_smk_preg + maternal_education + social_class + bf_intention + cell counts + SVs	2.34197	1.28748	chr7	92462936	CDK6;CDK6
cg14767877	-3.843e-05	1.77914e-05	-2.16003	0.0311037	-5.24461e-05	1.6587e-05	-3.16187	0.00163634	methylation ~ maternal_BMI	methylation ~ maternal_BMI+ maternal_age + parity + mat_smk_preg + maternal_education + social_class + bf_intention + cell counts + SVs	2.34197	1.28748	chr10	73611073	PSAP;PSAP;PSAP;PSAP;PSAP;PSAP
cg06787397	-0.00179233	0.000531413	-3.37276	0.000783891	-0.00160391	0.000507304	-3.16164	0.0016366	methylation ~ maternal_BMI	methylation ~ maternal_BMI+ maternal_age + parity + mat_smk_preg + maternal_education + social_class + bf_intention + cell counts + SVs	2.34197	1.28748	chr12	13530144	C12orf36
cg23244421	-8.39397e-05	3.08436e-05	-2.72146	0.00665639	-8.67165e-05	2.74286e-05	-3.16153	0.00163743	methylation ~ maternal_BMI	methylation ~ maternal_BMI+ maternal_age + parity + mat_smk_preg + maternal_education + social_class + bf_intention + cell counts + SVs	2.34197	1.28748	chr17	80056046	FASN;FASN
cg25366315	0.00121296	0.000379377	3.19723	0.00145475	0.00105217	0.000332689	3.16262	0.00163898	methylation ~ maternal_BMI	methylation ~ maternal_BMI+ maternal_age + parity + mat_smk_preg + maternal_education + social_class + bf_intention + cell counts + SVs	2.34197	1.28748	chr5	180408809
cg21413108	-4.19506e-05	1.2322e-05	-3.40453	0.000699605	-3.51983e-05	1.11347e-05	-3.16114	0.00163981	methylation ~ maternal_BMI	methylation ~ maternal_BMI+ maternal_age + parity + mat_smk_preg + maternal_education + social_class + bf_intention + cell counts + SVs	2.34197	1.28748	chr3	122233679	KPNA1;KPNA1;KPNA1
cg06282059	-0.00130642	0.000368349	-3.5467	0.000415639	-0.000801783	0.000253629	-3.16124	0.00163983	methylation ~ maternal_BMI	methylation ~ maternal_BMI+ maternal_age + parity + mat_smk_preg + maternal_education + social_class + bf_intention + cell counts + SVs	2.34197	1.28748	chr3	23846692	UBE2E1;UBE2E1
cg27486695	-3.50119e-05	1.041e-05	-3.36331	0.000811524	-3.22101e-05	1.01892e-05	-3.16121	0.00164033	methylation ~ maternal_BMI	methylation ~ maternal_BMI+ maternal_age + parity + mat_smk_preg + maternal_education + social_class + bf_intention + cell counts + SVs	2.34197	1.28748	chr2	220083502	ABCB6;ABCB6
cg00582579	0.000409921	0.000417114	0.982755	0.326058	0.000770672	0.000243822	3.1608	0.00164149	methylation ~ maternal_BMI	methylation ~ maternal_BMI+ maternal_age + parity + mat_smk_preg + maternal_education + social_class + bf_intention + cell counts + SVs	2.34197	1.28748	chr8	135533786	ZFAT;ZFAT
cg08299755	-4.88115e-05	4.39649e-05	-1.11024	0.26727	-0.000117376	3.71351e-05	-3.16079	0.00164203	methylation ~ maternal_BMI	methylation ~ maternal_BMI+ maternal_age + parity + mat_smk_preg + maternal_education + social_class + bf_intention + cell counts + SVs	2.34197	1.28748	chr10	99496695	ZFYVE27;ZFYVE27;ZFYVE27
cg21879725	0.00131368	0.000602823	2.17922	0.0296399	0.00164634	0.00052092	3.16046	0.00164359	methylation ~ maternal_BMI	methylation ~ maternal_BMI+ maternal_age + parity + mat_smk_preg + maternal_education + social_class + bf_intention + cell counts + SVs	2.34197	1.28748	chr19	45412647	APOE
cg07966851	-3.6634e-05	1.37915e-05	-2.65627	0.00807658	-4.16441e-05	1.31781e-05	-3.16011	0.00164563	methylation ~ maternal_BMI	methylation ~ maternal_BMI+ maternal_age + parity + mat_smk_preg + maternal_education + social_class + bf_intention + cell counts + SVs	2.34197	1.28748	chr20	5591615	RP5-1022P6.2;RP5-1022P6.2
cg17849542	-0.00138389	0.000445303	-3.10775	0.00196017	-0.00127742	0.000404233	-3.1601	0.00164618	methylation ~ maternal_BMI	methylation ~ maternal_BMI+ maternal_age + parity + mat_smk_preg + maternal_education + social_class + bf_intention + cell counts + SVs	2.34197	1.28748	chr1	2266228	MORN1
cg25779154	0.000542981	0.000155465	3.49262	0.000507478	0.000272889	8.63613e-05	3.15985	0.00164667	methylation ~ maternal_BMI	methylation ~ maternal_BMI+ maternal_age + parity + mat_smk_preg + maternal_education + social_class + bf_intention + cell counts + SVs	2.34197	1.28748	chr3	57583319	ARF4
cg00902265	-4.63211e-05	1.81521e-05	-2.55184	0.0109216	-5.13313e-05	1.62452e-05	-3.15979	0.00164728	methylation ~ maternal_BMI	methylation ~ maternal_BMI+ maternal_age + parity + mat_smk_preg + maternal_education + social_class + bf_intention + cell counts + SVs	2.34197	1.28748	chr3	178866220	PIK3CA
cg08311092	0.000313963	9.61517e-05	3.26529	0.00114565	0.00023496	7.43589e-05	3.15981	0.00164749	methylation ~ maternal_BMI	methylation ~ maternal_BMI+ maternal_age + parity + mat_smk_preg + maternal_education + social_class + bf_intention + cell counts + SVs	2.34197	1.28748	chr1	104068419	RNPC3
cg19637461	-0.0016335	0.00055086	-2.96536	0.00312564	-0.000990206	0.000313355	-3.16001	0.00164761	methylation ~ maternal_BMI	methylation ~ maternal_BMI+ maternal_age + parity + mat_smk_preg + maternal_education + social_class + bf_intention + cell counts + SVs	2.34197	1.28748	chr5	127522483	SLC12A2
cg00703276	0.00215525	0.000549374	3.92311	9.57838e-05	0.00140499	0.000444722	3.15926	0.00165003	methylation ~ maternal_BMI	methylation ~ maternal_BMI+ maternal_age + parity + mat_smk_preg + maternal_education + social_class + bf_intention + cell counts + SVs	2.34197	1.28748	chr3	131245609
cg21171130	-5.59389e-05	1.57437e-05	-3.55309	0.000405749	-4.18747e-05	1.32544e-05	-3.15931	0.00165031	methylation ~ maternal_BMI	methylation ~ maternal_BMI+ maternal_age + parity + mat_smk_preg + maternal_education + social_class + bf_intention + cell counts + SVs	2.34197	1.28748	chr14	24610583	FAM158A
cg09076339	0.00124377	0.000296515	4.19462	3.08888e-05	0.000695493	0.00022013	3.15946	0.00165181	methylation ~ maternal_BMI	methylation ~ maternal_BMI+ maternal_age + parity + mat_smk_preg + maternal_education + social_class + bf_intention + cell counts + SVs	2.34197	1.28748	chr1	226830923	ITPKB
cg17836842	0.000266391	0.000603829	0.44117	0.659223	0.00134102	0.0004245	3.15906	0.00165185	methylation ~ maternal_BMI	methylation ~ maternal_BMI+ maternal_age + parity + mat_smk_preg + maternal_education + social_class + bf_intention + cell counts + SVs	2.34197	1.28748	chr2	28319151	BRE;BRE;BRE;BRE;BRE
cg13849422	-8.16254e-05	3.30381e-05	-2.47064	0.0137189	-8.34972e-05	2.64317e-05	-3.15898	0.00165204	methylation ~ maternal_BMI	methylation ~ maternal_BMI+ maternal_age + parity + mat_smk_preg + maternal_education + social_class + bf_intention + cell counts + SVs	2.34197	1.28748	chr20	37554927	FAM83D
cg13241807	-0.000170699	4.84535e-05	-3.52295	0.000453902	-0.000110737	3.50545e-05	-3.15899	0.00165208	methylation ~ maternal_BMI	methylation ~ maternal_BMI+ maternal_age + parity + mat_smk_preg + maternal_education + social_class + bf_intention + cell counts + SVs	2.34197	1.28748	chr11	33757992	CD59;CD59;CD59;CD59;CD59;CD59;CD59;CD59
cg02349638	-4.54653e-05	2.4029e-05	-1.8921	0.0588821	-6.75191e-05	2.13735e-05	-3.15901	0.00165208	methylation ~ maternal_BMI	methylation ~ maternal_BMI+ maternal_age + parity + mat_smk_preg + maternal_education + social_class + bf_intention + cell counts + SVs	2.34197	1.28748	chr19	47852356	DHX34
cg12966283	-2.05767e-05	2.49699e-05	-0.824061	0.410179	-5.74654e-05	1.81915e-05	-3.15891	0.00165233	methylation ~ maternal_BMI	methylation ~ maternal_BMI+ maternal_age + parity + mat_smk_preg + maternal_education + social_class + bf_intention + cell counts + SVs	2.34197	1.28748	chr20	18269151	ZNF133;ZNF133;ZNF133;ZNF133
cg26913446	-0.00124724	0.000418346	-2.98137	0.00296708	-0.00125878	0.000398482	-3.15893	0.00165238	methylation ~ maternal_BMI	methylation ~ maternal_BMI+ maternal_age + parity + mat_smk_preg + maternal_education + social_class + bf_intention + cell counts + SVs	2.34197	1.28748	chr15	67457767	SMAD3;SMAD3;SMAD3;SMAD3
cg13670911	-5.55873e-05	2.31866e-05	-2.39739	0.0167683	-6.91042e-05	2.18759e-05	-3.15892	0.00165253	methylation ~ maternal_BMI	methylation ~ maternal_BMI+ maternal_age + parity + mat_smk_preg + maternal_education + social_class + bf_intention + cell counts + SVs	2.34197	1.28748	chr3	153839115	SGEF
cg05654925	-0.000295761	0.00011785	-2.50965	0.012308	-0.000352713	0.000111659	-3.15884	0.00165383	methylation ~ maternal_BMI	methylation ~ maternal_BMI+ maternal_age + parity + mat_smk_preg + maternal_education + social_class + bf_intention + cell counts + SVs	2.34197	1.28748	chr1	10752632	CASZ1;CASZ1
cg15396734	-0.0011605	0.000439311	-2.64164	0.00842928	-0.00101532	0.000321453	-3.15854	0.00165399	methylation ~ maternal_BMI	methylation ~ maternal_BMI+ maternal_age + parity + mat_smk_preg + maternal_education + social_class + bf_intention + cell counts + SVs	2.34197	1.28748	chr8	7572749	FAM90A13;FAM90A14
cg12570975	0.000977203	0.000557124	1.75401	0.0798543	0.00153148	0.000484865	3.15856	0.00165406	methylation ~ maternal_BMI	methylation ~ maternal_BMI+ maternal_age + parity + mat_smk_preg + maternal_education + social_class + bf_intention + cell counts + SVs	2.34197	1.28748	chr11	69206335
cg26454299	0.000349827	0.000112081	3.12121	0.00187446	0.000249506	7.89887e-05	3.15876	0.00165419	methylation ~ maternal_BMI	methylation ~ maternal_BMI+ maternal_age + parity + mat_smk_preg + maternal_education + social_class + bf_intention + cell counts + SVs	2.34197	1.28748	chr4	102268957	PPP3CA;PPP3CA;PPP3CA
cg09968361	-0.00103053	0.000339424	-3.0361	0.00248304	-0.00105342	0.000333525	-3.15845	0.00165458	methylation ~ maternal_BMI	methylation ~ maternal_BMI+ maternal_age + parity + mat_smk_preg + maternal_education + social_class + bf_intention + cell counts + SVs	2.34197	1.28748	chr14	94855344	SERPINA1;SERPINA1;SERPINA1;SERPINA1;SERPINA1;SERPINA1;SERPINA1;SERPINA1;SERPINA1;SERPINA1;SERPINA1
cg16581840	-5.78753e-05	1.87951e-05	-3.07928	0.00215377	-5.41541e-05	1.7146e-05	-3.1584	0.00165474	methylation ~ maternal_BMI	methylation ~ maternal_BMI+ maternal_age + parity + mat_smk_preg + maternal_education + social_class + bf_intention + cell counts + SVs	2.34197	1.28748	chr6	137114203	MAP3K5
cg21002224	-0.00103346	0.000397177	-2.60202	0.0094583	-0.00108284	0.000342862	-3.15824	0.00165574	methylation ~ maternal_BMI	methylation ~ maternal_BMI+ maternal_age + parity + mat_smk_preg + maternal_education + social_class + bf_intention + cell counts + SVs	2.34197	1.28748	chr11	66488919	SPTBN2
cg16824584	0.000907435	0.00022178	4.09161	4.771e-05	0.00054196	0.000171606	3.15816	0.00165663	methylation ~ maternal_BMI	methylation ~ maternal_BMI+ maternal_age + parity + mat_smk_preg + maternal_education + social_class + bf_intention + cell counts + SVs	2.34197	1.28748	chr20	31170822
cg09069150	-0.00099746	0.000604191	-1.6509	0.0991946	-0.00162336	0.000514041	-3.15803	0.00165693	methylation ~ maternal_BMI	methylation ~ maternal_BMI+ maternal_age + parity + mat_smk_preg + maternal_education + social_class + bf_intention + cell counts + SVs	2.34197	1.28748	chr10	108773772	SORCS1;SORCS1
cg08163785	-0.000125331	3.20865e-05	-3.90604	0.00010268	-9.20713e-05	2.91614e-05	-3.15729	0.00166126	methylation ~ maternal_BMI	methylation ~ maternal_BMI+ maternal_age + parity + mat_smk_preg + maternal_education + social_class + bf_intention + cell counts + SVs	2.34197	1.28748	chr12	133067405	FBRSL1
cg07747181	0.00075483	0.000205402	3.67489	0.00025562	0.000341657	0.000108217	3.15716	0.00166183	methylation ~ maternal_BMI	methylation ~ maternal_BMI+ maternal_age + parity + mat_smk_preg + maternal_education + social_class + bf_intention + cell counts + SVs	2.34197	1.28748	chr20	34652970
cg20996561	0.00342985	0.000920568	3.72579	0.000209926	0.00284736	0.00090192	3.157	0.00166263	methylation ~ maternal_BMI	methylation ~ maternal_BMI+ maternal_age + parity + mat_smk_preg + maternal_education + social_class + bf_intention + cell counts + SVs	2.34197	1.28748	chr22	40082316	CACNA1I;CACNA1I
cg20785715	-4.20713e-05	2.26169e-05	-1.86017	0.0632723	-6.28943e-05	1.99216e-05	-3.15709	0.00166285	methylation ~ maternal_BMI	methylation ~ maternal_BMI+ maternal_age + parity + mat_smk_preg + maternal_education + social_class + bf_intention + cell counts + SVs	2.34197	1.28748	chr8	144718023	ZNF623
cg25598586	-5.95065e-05	3.4736e-05	-1.71311	0.0871252	-9.29551e-05	2.94448e-05	-3.15693	0.00166343	methylation ~ maternal_BMI	methylation ~ maternal_BMI+ maternal_age + parity + mat_smk_preg + maternal_education + social_class + bf_intention + cell counts + SVs	2.34197	1.28748	chr6	155635795	TFB1M
cg00565263	-0.00142695	0.000445315	-3.20435	0.00141327	-0.00113976	0.000361043	-3.15685	0.00166345	methylation ~ maternal_BMI	methylation ~ maternal_BMI+ maternal_age + parity + mat_smk_preg + maternal_education + social_class + bf_intention + cell counts + SVs	2.34197	1.28748	chr1	32052246	TINAGL1
cg13554033	-0.000659021	0.000266272	-2.47499	0.0135537	-0.000467452	0.000148078	-3.1568	0.00166405	methylation ~ maternal_BMI	methylation ~ maternal_BMI+ maternal_age + parity + mat_smk_preg + maternal_education + social_class + bf_intention + cell counts + SVs	2.34197	1.28748	chr14	99951125	CCNK;CCNK
cg11359849	-6.18765e-05	2.13938e-05	-2.89226	0.00394101	-6.51713e-05	2.06453e-05	-3.15671	0.00166484	methylation ~ maternal_BMI	methylation ~ maternal_BMI+ maternal_age + parity + mat_smk_preg + maternal_education + social_class + bf_intention + cell counts + SVs	2.34197	1.28748	chr12	77718577
cg07482199	-6.25373e-05	2.80846e-05	-2.22675	0.0262721	-8.00139e-05	2.53489e-05	-3.15651	0.00166537	methylation ~ maternal_BMI	methylation ~ maternal_BMI+ maternal_age + parity + mat_smk_preg + maternal_education + social_class + bf_intention + cell counts + SVs	2.34197	1.28748	chr3	183353393	KLHL24
cg10659811	0.00266139	0.000731734	3.63711	0.000295416	0.00150029	0.000475343	3.15622	0.00166722	methylation ~ maternal_BMI	methylation ~ maternal_BMI+ maternal_age + parity + mat_smk_preg + maternal_education + social_class + bf_intention + cell counts + SVs	2.34197	1.28748	chr12	54833402
cg24116965	0.0010016	0.000418385	2.39398	0.0169224	0.00127129	0.000402796	3.15617	0.00166757	methylation ~ maternal_BMI	methylation ~ maternal_BMI+ maternal_age + parity + mat_smk_preg + maternal_education + social_class + bf_intention + cell counts + SVs	2.34197	1.28748	chr4	148654701	ARHGAP10
cg08422181	-3.7976e-05	1.24589e-05	-3.04811	0.00238787	-3.71058e-05	1.17574e-05	-3.15596	0.00166916	methylation ~ maternal_BMI	methylation ~ maternal_BMI+ maternal_age + parity + mat_smk_preg + maternal_education + social_class + bf_intention + cell counts + SVs	2.34197	1.28748	chr19	4909468	UHRF1;UHRF1
cg13844402	0.000216317	0.000353952	0.611148	0.541294	-0.000586627	0.000185891	-3.15576	0.00166952	methylation ~ maternal_BMI	methylation ~ maternal_BMI+ maternal_age + parity + mat_smk_preg + maternal_education + social_class + bf_intention + cell counts + SVs	2.34197	1.28748	chr13	112716025
cg08234897	-7.34094e-05	2.36483e-05	-3.10421	0.00198249	-6.4246e-05	2.03586e-05	-3.15571	0.00166986	methylation ~ maternal_BMI	methylation ~ maternal_BMI+ maternal_age + parity + mat_smk_preg + maternal_education + social_class + bf_intention + cell counts + SVs	2.34197	1.28748	chr7	151217114	RHEB
cg06669276	0.000500813	0.000132472	3.78052	0.000169547	0.000255726	8.1034e-05	3.15578	0.00166997	methylation ~ maternal_BMI	methylation ~ maternal_BMI+ maternal_age + parity + mat_smk_preg + maternal_education + social_class + bf_intention + cell counts + SVs	2.34197	1.28748	chr7	27228627	HOXA11AS
cg13110966	-7.33438e-05	4.15925e-05	-1.76339	0.0782622	-0.000110894	3.51405e-05	-3.15574	0.0016703	methylation ~ maternal_BMI	methylation ~ maternal_BMI+ maternal_age + parity + mat_smk_preg + maternal_education + social_class + bf_intention + cell counts + SVs	2.34197	1.28748	chr6	28891227	TRIM27
cg21743569	0.00060596	0.000167178	3.62464	0.000309825	0.000281481	8.91998e-05	3.15563	0.00167075	methylation ~ maternal_BMI	methylation ~ maternal_BMI+ maternal_age + parity + mat_smk_preg + maternal_education + social_class + bf_intention + cell counts + SVs	2.34197	1.28748	chr19	50879963	NR1H2
cg26941823	0.00225031	0.000643384	3.49762	0.000498261	0.00194979	0.000617917	3.15543	0.00167156	methylation ~ maternal_BMI	methylation ~ maternal_BMI+ maternal_age + parity + mat_smk_preg + maternal_education + social_class + bf_intention + cell counts + SVs	2.34197	1.28748	chr5	171569243	STK10
cg06549777	-5.55379e-05	2.03246e-05	-2.73255	0.00643957	-5.36866e-05	1.70139e-05	-3.15545	0.00167185	methylation ~ maternal_BMI	methylation ~ maternal_BMI+ maternal_age + parity + mat_smk_preg + maternal_education + social_class + bf_intention + cell counts + SVs	2.34197	1.28748	chr12	111180690	PPP1CC;PPP1CC
cg17480554	-0.00100188	0.000297494	-3.36771	0.000798423	-0.000926949	0.000293769	-3.15536	0.00167225	methylation ~ maternal_BMI	methylation ~ maternal_BMI+ maternal_age + parity + mat_smk_preg + maternal_education + social_class + bf_intention + cell counts + SVs	2.34197	1.28748	chr5	52334107	ITGA2
cg08731068	0.000346645	9.93388e-05	3.48953	0.000513626	0.000262276	8.31191e-05	3.15542	0.00167233	methylation ~ maternal_BMI	methylation ~ maternal_BMI+ maternal_age + parity + mat_smk_preg + maternal_education + social_class + bf_intention + cell counts + SVs	2.34197	1.28748	chr17	77960689	TBC1D16
cg14220277	-0.000218216	7.43312e-05	-2.93572	0.00343544	-0.000181794	5.76282e-05	-3.15461	0.00167735	methylation ~ maternal_BMI	methylation ~ maternal_BMI+ maternal_age + parity + mat_smk_preg + maternal_education + social_class + bf_intention + cell counts + SVs	2.34197	1.28748	chr21	38338958	HLCS
cg16865618	-0.000845635	0.000218264	-3.87437	0.000116707	-0.000636989	0.000201938	-3.15437	0.00167796	methylation ~ maternal_BMI	methylation ~ maternal_BMI+ maternal_age + parity + mat_smk_preg + maternal_education + social_class + bf_intention + cell counts + SVs	2.34197	1.28748	chr4	27123753
cg09839635	-9.66493e-05	3.6509e-05	-2.64728	0.00829767	-0.000106043	3.36156e-05	-3.15458	0.00167876	methylation ~ maternal_BMI	methylation ~ maternal_BMI+ maternal_age + parity + mat_smk_preg + maternal_education + social_class + bf_intention + cell counts + SVs	2.34197	1.28748	chr5	63461803	RNF180;RNF180
cg05173517	-5.39751e-05	2.8613e-05	-1.88639	0.0596492	-7.33346e-05	2.32493e-05	-3.15427	0.00167882	methylation ~ maternal_BMI	methylation ~ maternal_BMI+ maternal_age + parity + mat_smk_preg + maternal_education + social_class + bf_intention + cell counts + SVs	2.34197	1.28748	chr12	122231614	RHOF
cg10533011	-4.03758e-05	1.44964e-05	-2.78523	0.00548974	-4.39365e-05	1.39298e-05	-3.15414	0.00167897	methylation ~ maternal_BMI	methylation ~ maternal_BMI+ maternal_age + parity + mat_smk_preg + maternal_education + social_class + bf_intention + cell counts + SVs	2.34197	1.28748	chr1	27929987	AHDC1;AHDC1
cg16153267	-0.000588082	0.000838526	-0.701328	0.483324	-0.0020163	0.000639285	-3.15399	0.0016795	methylation ~ maternal_BMI	methylation ~ maternal_BMI+ maternal_age + parity + mat_smk_preg + maternal_education + social_class + bf_intention + cell counts + SVs	2.34197	1.28748	chr13	48893968	RB1
cg15128226	0.0031181	0.0008246	3.78136	0.000168894	0.00217781	0.000690524	3.15385	0.00168041	methylation ~ maternal_BMI	methylation ~ maternal_BMI+ maternal_age + parity + mat_smk_preg + maternal_education + social_class + bf_intention + cell counts + SVs	2.34197	1.28748	chr4	123747672	FGF2
cg24018232	-0.000435688	0.000376689	-1.15662	0.247809	-0.000894767	0.000283707	-3.15384	0.00168046	methylation ~ maternal_BMI	methylation ~ maternal_BMI+ maternal_age + parity + mat_smk_preg + maternal_education + social_class + bf_intention + cell counts + SVs	2.34197	1.28748	chr19	57795269	ZNF460
cg14345128	-4.51119e-05	1.98929e-05	-2.26773	0.0236442	-5.75403e-05	1.82444e-05	-3.15387	0.00168123	methylation ~ maternal_BMI	methylation ~ maternal_BMI+ maternal_age + parity + mat_smk_preg + maternal_education + social_class + bf_intention + cell counts + SVs	2.34197	1.28748	chr18	55102849	ONECUT2
cg27250283	-0.00205628	0.000619152	-3.32113	0.000941786	-0.0015949	0.000505737	-3.15361	0.00168185	methylation ~ maternal_BMI	methylation ~ maternal_BMI+ maternal_age + parity + mat_smk_preg + maternal_education + social_class + bf_intention + cell counts + SVs	2.34197	1.28748	chr6	151430166
cg21783489	0.000724424	0.000194524	3.72408	0.000211552	0.000362406	0.000114914	3.15371	0.00168223	methylation ~ maternal_BMI	methylation ~ maternal_BMI+ maternal_age + parity + mat_smk_preg + maternal_education + social_class + bf_intention + cell counts + SVs	2.34197	1.28748	chr15	83419405
cg11072570	-0.000832676	0.000254023	-3.27795	0.00109621	-0.000762889	0.000241912	-3.15358	0.00168257	methylation ~ maternal_BMI	methylation ~ maternal_BMI+ maternal_age + parity + mat_smk_preg + maternal_education + social_class + bf_intention + cell counts + SVs	2.34197	1.28748	chr13	24734180	SPATA13;SPATA13
cg02584489	-0.000273453	8.68495e-05	-3.14859	0.00170994	-0.0002002	6.34824e-05	-3.15363	0.00168339	methylation ~ maternal_BMI	methylation ~ maternal_BMI+ maternal_age + parity + mat_smk_preg + maternal_education + social_class + bf_intention + cell counts + SVs	2.34197	1.28748	chr3	37493436	ITGA9
cg17176228	-3.57286e-05	1.28466e-05	-2.78118	0.00555836	-3.95847e-05	1.25538e-05	-3.15321	0.00168445	methylation ~ maternal_BMI	methylation ~ maternal_BMI+ maternal_age + parity + mat_smk_preg + maternal_education + social_class + bf_intention + cell counts + SVs	2.34197	1.28748	chr8	145159019	SHARPIN;MAF1;SHARPIN
cg24118894	-8.48643e-05	2.9939e-05	-2.83457	0.00471952	-8.90521e-05	2.82424e-05	-3.15314	0.00168578	methylation ~ maternal_BMI	methylation ~ maternal_BMI+ maternal_age + parity + mat_smk_preg + maternal_education + social_class + bf_intention + cell counts + SVs	2.34197	1.28748	chr19	42445059
cg03520771	-7.52193e-05	2.33628e-05	-3.21962	0.00134108	-7.40215e-05	2.34785e-05	-3.15273	0.00168667	methylation ~ maternal_BMI	methylation ~ maternal_BMI+ maternal_age + parity + mat_smk_preg + maternal_education + social_class + bf_intention + cell counts + SVs	2.34197	1.28748	chr6	16129124	MYLIP
cg10403784	0.00206682	0.000539264	3.83268	0.000137803	0.00152891	0.000484949	3.15273	0.0016867	methylation ~ maternal_BMI	methylation ~ maternal_BMI+ maternal_age + parity + mat_smk_preg + maternal_education + social_class + bf_intention + cell counts + SVs	2.34197	1.28748	chr2	238864535
cg21626848	0.00231494	0.00055485	4.1722	3.38425e-05	0.00128449	0.000407425	3.15271	0.00168682	methylation ~ maternal_BMI	methylation ~ maternal_BMI+ maternal_age + parity + mat_smk_preg + maternal_education + social_class + bf_intention + cell counts + SVs	2.34197	1.28748	chr17	39969267	SC65;FKBP10;FKBP10
cg05784314	-0.000163907	6.82931e-05	-2.40006	0.0166475	-0.000153064	4.85519e-05	-3.15258	0.00168834	methylation ~ maternal_BMI	methylation ~ maternal_BMI+ maternal_age + parity + mat_smk_preg + maternal_education + social_class + bf_intention + cell counts + SVs	2.34197	1.28748	chr1	153747728	SLC27A3
cg04021562	5.36433e-05	0.00036874	0.145477	0.884375	-0.000774373	0.00024568	-3.15196	0.00169128	methylation ~ maternal_BMI	methylation ~ maternal_BMI+ maternal_age + parity + mat_smk_preg + maternal_education + social_class + bf_intention + cell counts + SVs	2.34197	1.28748	chr6	31845527	SLC44A4
cg07881405	-6.49457e-05	3.29748e-05	-1.96956	0.0492801	-9.55592e-05	3.03161e-05	-3.15209	0.00169209	methylation ~ maternal_BMI	methylation ~ maternal_BMI+ maternal_age + parity + mat_smk_preg + maternal_education + social_class + bf_intention + cell counts + SVs	2.34197	1.28748	chr5	3597487	IRX1
cg16090273	-5.21605e-05	2.14093e-05	-2.43635	0.0150771	-5.93007e-05	1.88154e-05	-3.15171	0.00169247	methylation ~ maternal_BMI	methylation ~ maternal_BMI+ maternal_age + parity + mat_smk_preg + maternal_education + social_class + bf_intention + cell counts + SVs	2.34197	1.28748	chr5	149737303	TCOF1;TCOF1;TCOF1;TCOF1;TCOF1;TCOF1;TCOF1;TCOF1;TCOF1;TCOF1;TCOF1;TCOF1
cg11995069	-7.83986e-05	2.67538e-05	-2.93037	0.00349315	-7.42436e-05	2.35567e-05	-3.1517	0.00169306	methylation ~ maternal_BMI	methylation ~ maternal_BMI+ maternal_age + parity + mat_smk_preg + maternal_education + social_class + bf_intention + cell counts + SVs	2.34197	1.28748	chr11	47600522	KBTBD4;NDUFS3;KBTBD4;KBTBD4;KBTBD4
cg10699215	-3.94647e-05	1.28441e-05	-3.07261	0.0022021	-3.73896e-05	1.1864e-05	-3.15152	0.00169391	methylation ~ maternal_BMI	methylation ~ maternal_BMI+ maternal_age + parity + mat_smk_preg + maternal_education + social_class + bf_intention + cell counts + SVs	2.34197	1.28748	chr4	10118516	WDR1;WDR1;WDR1;WDR1
cg09738592	-3.55032e-05	1.4702e-05	-2.41485	0.0159906	-4.25522e-05	1.35022e-05	-3.1515	0.0016941	methylation ~ maternal_BMI	methylation ~ maternal_BMI+ maternal_age + parity + mat_smk_preg + maternal_education + social_class + bf_intention + cell counts + SVs	2.34197	1.28748	chr11	130318703	ADAMTS15
cg00339682	0.00122514	0.000303675	4.03438	6.06496e-05	0.000866564	0.000274967	3.15152	0.00169441	methylation ~ maternal_BMI	methylation ~ maternal_BMI+ maternal_age + parity + mat_smk_preg + maternal_education + social_class + bf_intention + cell counts + SVs	2.34197	1.28748	chr4	13531163
cg25439951	-0.000102106	5.10673e-05	-1.99945	0.0459375	-0.000156237	4.95765e-05	-3.15143	0.00169471	methylation ~ maternal_BMI	methylation ~ maternal_BMI+ maternal_age + parity + mat_smk_preg + maternal_education + social_class + bf_intention + cell counts + SVs	2.34197	1.28748	chr5	176245309	UNC5A
cg00904122	-0.00144199	0.00041724	-3.45602	0.000580419	-0.00109554	0.000347649	-3.15127	0.00169532	methylation ~ maternal_BMI	methylation ~ maternal_BMI+ maternal_age + parity + mat_smk_preg + maternal_education + social_class + bf_intention + cell counts + SVs	2.34197	1.28748	chr6	43612346	RSPH9
cg05648183	-0.000236609	7.17773e-05	-3.29643	0.0010276	-0.000186898	5.93126e-05	-3.15107	0.00169686	methylation ~ maternal_BMI	methylation ~ maternal_BMI+ maternal_age + parity + mat_smk_preg + maternal_education + social_class + bf_intention + cell counts + SVs	2.34197	1.28748	chr2	7058390	RNF144A
cg21704166	-0.00112343	0.00037156	-3.02355	0.00258856	-0.000791998	0.00025135	-3.15098	0.00169811	methylation ~ maternal_BMI	methylation ~ maternal_BMI+ maternal_age + parity + mat_smk_preg + maternal_education + social_class + bf_intention + cell counts + SVs	2.34197	1.28748	chr6	155717789	NOX3
ch.7.10564690F	-0.000115628	4.50729e-05	-2.56536	0.0105105	-0.000110297	3.50078e-05	-3.15064	0.00169964	methylation ~ maternal_BMI	methylation ~ maternal_BMI+ maternal_age + parity + mat_smk_preg + maternal_education + social_class + bf_intention + cell counts + SVs	2.34197	1.28748	chr7	10598165
cg25442273	-0.00110046	0.000585134	-1.88069	0.0604167	-0.00152789	0.000484972	-3.15048	0.00169967	methylation ~ maternal_BMI	methylation ~ maternal_BMI+ maternal_age + parity + mat_smk_preg + maternal_education + social_class + bf_intention + cell counts + SVs	2.34197	1.28748	chr2	132183108
cg11002952	0.000334632	0.000685238	0.488345	0.625455	0.00114397	0.00036314	3.15022	0.00170164	methylation ~ maternal_BMI	methylation ~ maternal_BMI+ maternal_age + parity + mat_smk_preg + maternal_education + social_class + bf_intention + cell counts + SVs	2.34197	1.28748	chr3	160513327	PPM1L
cg00271204	-0.00147671	0.000473483	-3.11883	0.00188806	-0.00137783	0.00043739	-3.15012	0.00170182	methylation ~ maternal_BMI	methylation ~ maternal_BMI+ maternal_age + parity + mat_smk_preg + maternal_education + social_class + bf_intention + cell counts + SVs	2.34197	1.28748	chr5	139142898
cg12528144	-4.07213e-05	2.12893e-05	-1.91276	0.0561767	-5.33404e-05	1.69327e-05	-3.15015	0.00170185	methylation ~ maternal_BMI	methylation ~ maternal_BMI+ maternal_age + parity + mat_smk_preg + maternal_education + social_class + bf_intention + cell counts + SVs	2.34197	1.28748	chr10	102973538
cg05994094	-0.000157328	9.04861e-05	-1.7387	0.0825227	-0.000230753	7.32465e-05	-3.15036	0.00170188	methylation ~ maternal_BMI	methylation ~ maternal_BMI+ maternal_age + parity + mat_smk_preg + maternal_education + social_class + bf_intention + cell counts + SVs	2.34197	1.28748	chr18	31020806	C18orf34;C18orf34
cg19853413	-4.48469e-05	1.53343e-05	-2.92461	0.00355775	-4.83215e-05	1.53394e-05	-3.15015	0.00170192	methylation ~ maternal_BMI	methylation ~ maternal_BMI+ maternal_age + parity + mat_smk_preg + maternal_education + social_class + bf_intention + cell counts + SVs	2.34197	1.28748	chr5	135468610	SMAD5;SMAD5;SMAD5;SMAD5;SMAD5;SMAD5;SMAD5OS
cg00991755	-5.09483e-05	3.64207e-05	-1.39888	0.162284	-8.70879e-05	2.7645e-05	-3.15023	0.00170212	methylation ~ maternal_BMI	methylation ~ maternal_BMI+ maternal_age + parity + mat_smk_preg + maternal_education + social_class + bf_intention + cell counts + SVs	2.34197	1.28748	chr18	46066406	KIAA0427;KIAA0427
cg11936690	-0.00013649	5.89776e-05	-2.31426	0.0209342	-0.000180824	5.74065e-05	-3.14989	0.0017032	methylation ~ maternal_BMI	methylation ~ maternal_BMI+ maternal_age + parity + mat_smk_preg + maternal_education + social_class + bf_intention + cell counts + SVs	2.34197	1.28748	chr6	31671182	BAT5
cg23311628	-4.09406e-05	1.63284e-05	-2.50732	0.0123855	-4.43527e-05	1.40808e-05	-3.14986	0.00170381	methylation ~ maternal_BMI	methylation ~ maternal_BMI+ maternal_age + parity + mat_smk_preg + maternal_education + social_class + bf_intention + cell counts + SVs	2.34197	1.28748	chr15	63481868	RAB8B
cg07533422	0.00115659	0.00030991	3.73201	0.000204926	0.000822976	0.000261283	3.14975	0.00170392	methylation ~ maternal_BMI	methylation ~ maternal_BMI+ maternal_age + parity + mat_smk_preg + maternal_education + social_class + bf_intention + cell counts + SVs	2.34197	1.28748	chr5	92935283
cg26815404	-5.89406e-05	1.88474e-05	-3.12725	0.00183886	-5.47122e-05	1.73678e-05	-3.15022	0.00170465	methylation ~ maternal_BMI	methylation ~ maternal_BMI+ maternal_age + parity + mat_smk_preg + maternal_education + social_class + bf_intention + cell counts + SVs	2.34197	1.28748	chr1	6500700	ESPN
cg13409674	-0.00207674	0.00100495	-2.06651	0.039138	-0.00299589	0.000951196	-3.14961	0.00170487	methylation ~ maternal_BMI	methylation ~ maternal_BMI+ maternal_age + parity + mat_smk_preg + maternal_education + social_class + bf_intention + cell counts + SVs	2.34197	1.28748	chr6	32014476	TNXB;TNXB
cg17842918	-0.00254759	0.00139488	-1.82638	0.0682056	-0.00419035	0.00133059	-3.14923	0.0017067	methylation ~ maternal_BMI	methylation ~ maternal_BMI+ maternal_age + parity + mat_smk_preg + maternal_education + social_class + bf_intention + cell counts + SVs	2.34197	1.28748	chr13	113540400	ATP11A;ATP11A
cg12070152	-4.20876e-05	2.0064e-05	-2.09766	0.0362823	-5.40949e-05	1.71774e-05	-3.1492	0.00170702	methylation ~ maternal_BMI	methylation ~ maternal_BMI+ maternal_age + parity + mat_smk_preg + maternal_education + social_class + bf_intention + cell counts + SVs	2.34197	1.28748	chr1	40421272	MFSD2A;MFSD2A
cg06355652	0.00204016	0.000590503	3.45496	0.000582725	0.00181331	0.00057585	3.14893	0.00170885	methylation ~ maternal_BMI	methylation ~ maternal_BMI+ maternal_age + parity + mat_smk_preg + maternal_education + social_class + bf_intention + cell counts + SVs	2.34197	1.28748	chr11	33725105	CD59;CD59;CD59;CD59;CD59;CD59;CD59;CD59
cg01117339	-0.000518332	0.000853746	-0.607128	0.543958	-0.00195725	0.000621572	-3.14887	0.001709	methylation ~ maternal_BMI	methylation ~ maternal_BMI+ maternal_age + parity + mat_smk_preg + maternal_education + social_class + bf_intention + cell counts + SVs	2.34197	1.28748	chr11	73737124
cg27634246	-0.000101566	3.51507e-05	-2.88943	0.00397551	-9.89677e-05	3.14306e-05	-3.14876	0.00170971	methylation ~ maternal_BMI	methylation ~ maternal_BMI+ maternal_age + parity + mat_smk_preg + maternal_education + social_class + bf_intention + cell counts + SVs	2.34197	1.28748	chr7	23338871	C7orf30
cg22171358	0.000436052	0.000540483	0.806782	0.420063	0.00101506	0.000322348	3.14894	0.00170981	methylation ~ maternal_BMI	methylation ~ maternal_BMI+ maternal_age + parity + mat_smk_preg + maternal_education + social_class + bf_intention + cell counts + SVs	2.34197	1.28748	chr4	17934261	LCORL;LCORL
cg09221951	-0.000695256	0.000198309	-3.50593	0.000483495	-0.000493797	0.000156824	-3.14875	0.00171044	methylation ~ maternal_BMI	methylation ~ maternal_BMI+ maternal_age + parity + mat_smk_preg + maternal_education + social_class + bf_intention + cell counts + SVs	2.34197	1.28748	chr1	224543865	CNIH4
cg14726348	-7.91307e-05	5.72558e-05	-1.38206	0.167385	-0.000128431	4.07899e-05	-3.14859	0.00171103	methylation ~ maternal_BMI	methylation ~ maternal_BMI+ maternal_age + parity + mat_smk_preg + maternal_education + social_class + bf_intention + cell counts + SVs	2.34197	1.28748	chr11	65479367	KAT5;KAT5;KAT5
cg21636400	-3.6044e-05	3.47479e-05	-1.0373	0.299945	-8.02223e-05	2.54806e-05	-3.14837	0.00171207	methylation ~ maternal_BMI	methylation ~ maternal_BMI+ maternal_age + parity + mat_smk_preg + maternal_education + social_class + bf_intention + cell counts + SVs	2.34197	1.28748	chr19	46196737	QPCTL;SNRPD2;SNRPD2;QPCTL
cg00691125	-4.66124e-05	2.40611e-05	-1.93725	0.0531064	-6.90369e-05	2.19278e-05	-3.14837	0.00171208	methylation ~ maternal_BMI	methylation ~ maternal_BMI+ maternal_age + parity + mat_smk_preg + maternal_education + social_class + bf_intention + cell counts + SVs	2.34197	1.28748	chr1	169455409	SLC19A2
cg06603649	-0.0037422	0.00114612	-3.2651	0.00114589	-0.00217153	0.000689782	-3.14814	0.00171303	methylation ~ maternal_BMI	methylation ~ maternal_BMI+ maternal_age + parity + mat_smk_preg + maternal_education + social_class + bf_intention + cell counts + SVs	2.34197	1.28748	chr14	90311549	C14orf143
cg19518132	-5.40109e-05	4.32631e-05	-1.24843	0.212286	-0.000117853	3.74412e-05	-3.14768	0.00171701	methylation ~ maternal_BMI	methylation ~ maternal_BMI+ maternal_age + parity + mat_smk_preg + maternal_education + social_class + bf_intention + cell counts + SVs	2.34197	1.28748	chr19	58790160	ZNF8
cg11178025	-4.42133e-05	1.59157e-05	-2.77797	0.00561326	-4.89169e-05	1.55421e-05	-3.14737	0.00171806	methylation ~ maternal_BMI	methylation ~ maternal_BMI+ maternal_age + parity + mat_smk_preg + maternal_education + social_class + bf_intention + cell counts + SVs	2.34197	1.28748	chr3	53289728	TKT;TKT;TKT
cg12493050	-4.09387e-05	1.8784e-05	-2.17944	0.0296231	-5.13203e-05	1.63069e-05	-3.14715	0.00171914	methylation ~ maternal_BMI	methylation ~ maternal_BMI+ maternal_age + parity + mat_smk_preg + maternal_education + social_class + bf_intention + cell counts + SVs	2.34197	1.28748	chr6	31126086	CCHCR1;CCHCR1;TCF19;TCF19;CCHCR1
cg04215883	-0.00110157	0.000554745	-1.98572	0.0474427	-0.00125897	0.000400056	-3.14699	0.00171975	methylation ~ maternal_BMI	methylation ~ maternal_BMI+ maternal_age + parity + mat_smk_preg + maternal_education + social_class + bf_intention + cell counts + SVs	2.34197	1.28748	chr11	94505206	AMOTL1
cg00849853	0.0011276	0.000583741	1.93168	0.053795	0.00164723	0.000523409	3.14711	0.00171977	methylation ~ maternal_BMI	methylation ~ maternal_BMI+ maternal_age + parity + mat_smk_preg + maternal_education + social_class + bf_intention + cell counts + SVs	2.34197	1.28748	chr21	47808878	PCNT
cg24162759	-0.00081115	0.000276224	-2.93657	0.00342511	-0.000595726	0.000189305	-3.14692	0.0017207	methylation ~ maternal_BMI	methylation ~ maternal_BMI+ maternal_age + parity + mat_smk_preg + maternal_education + social_class + bf_intention + cell counts + SVs	2.34197	1.28748	chr1	224622126	WDR26;WDR26
cg03645851	0.00154895	0.000383054	4.04368	5.83111e-05	0.000887925	0.000282168	3.1468	0.00172118	methylation ~ maternal_BMI	methylation ~ maternal_BMI+ maternal_age + parity + mat_smk_preg + maternal_education + social_class + bf_intention + cell counts + SVs	2.34197	1.28748	chr22	19110554	DGCR2
cg07143805	-0.000845875	0.000440106	-1.92198	0.055002	-0.00118278	0.000375885	-3.14665	0.00172174	methylation ~ maternal_BMI	methylation ~ maternal_BMI+ maternal_age + parity + mat_smk_preg + maternal_education + social_class + bf_intention + cell counts + SVs	2.34197	1.28748	chr20	56286671	PMEPA1;PMEPA1;PMEPA1
cg24051943	0.00224293	0.000615752	3.64259	0.000289252	0.00133711	0.000424946	3.14653	0.00172242	methylation ~ maternal_BMI	methylation ~ maternal_BMI+ maternal_age + parity + mat_smk_preg + maternal_education + social_class + bf_intention + cell counts + SVs	2.34197	1.28748	chr6	31870891	ZBTB12
cg19257834	-5.66511e-05	2.50462e-05	-2.26187	0.0240027	-7.12738e-05	2.26515e-05	-3.14653	0.00172243	methylation ~ maternal_BMI	methylation ~ maternal_BMI+ maternal_age + parity + mat_smk_preg + maternal_education + social_class + bf_intention + cell counts + SVs	2.34197	1.28748	chr15	67547267	IQCH;IQCH;AAGAB
cg26516701	-5.57611e-05	3.24684e-05	-1.7174	0.0863426	-8.11993e-05	2.58048e-05	-3.14667	0.00172275	methylation ~ maternal_BMI	methylation ~ maternal_BMI+ maternal_age + parity + mat_smk_preg + maternal_education + social_class + bf_intention + cell counts + SVs	2.34197	1.28748	chr12	53845683	PCBP2;PCBP2;PCBP2;PCBP2;PCBP2;PCBP2;PCBP2
cg13692456	0.00202341	0.000527067	3.83901	0.000134369	0.0016065	0.000510602	3.14629	0.00172372	methylation ~ maternal_BMI	methylation ~ maternal_BMI+ maternal_age + parity + mat_smk_preg + maternal_education + social_class + bf_intention + cell counts + SVs	2.34197	1.28748	chr9	99639590
cg15450098	-0.00190281	0.000577789	-3.29326	0.00103872	-0.00136856	0.000434989	-3.1462	0.00172448	methylation ~ maternal_BMI	methylation ~ maternal_BMI+ maternal_age + parity + mat_smk_preg + maternal_education + social_class + bf_intention + cell counts + SVs	2.34197	1.28748	chr1	221057561	HLX
cg15534855	0.000586257	0.000148546	3.94664	8.70936e-05	0.000378422	0.000120278	3.14622	0.00172495	methylation ~ maternal_BMI	methylation ~ maternal_BMI+ maternal_age + parity + mat_smk_preg + maternal_education + social_class + bf_intention + cell counts + SVs	2.34197	1.28748	chr18	37421828
cg09321097	-3.77839e-05	2.05249e-05	-1.84089	0.066049	-5.30154e-05	1.68514e-05	-3.14605	0.00172524	methylation ~ maternal_BMI	methylation ~ maternal_BMI+ maternal_age + parity + mat_smk_preg + maternal_education + social_class + bf_intention + cell counts + SVs	2.34197	1.28748	chr1	226187056	C1orf55;C1orf55
cg08952407	0.00172416	0.000855119	2.01628	0.0441407	0.00226707	0.000720679	3.14575	0.00172687	methylation ~ maternal_BMI	methylation ~ maternal_BMI+ maternal_age + parity + mat_smk_preg + maternal_education + social_class + bf_intention + cell counts + SVs	2.34197	1.28748	chr5	42756860	CCDC152
cg03464560	-0.000141245	0.000429574	-0.328802	0.742402	-0.000919307	0.000292224	-3.14589	0.00172716	methylation ~ maternal_BMI	methylation ~ maternal_BMI+ maternal_age + parity + mat_smk_preg + maternal_education + social_class + bf_intention + cell counts + SVs	2.34197	1.28748	chr2	218989440	CXCR2;CXCR2
cg15966876	-7.57552e-05	2.25247e-05	-3.3632	0.000811216	-6.55903e-05	2.08519e-05	-3.14554	0.00172832	methylation ~ maternal_BMI	methylation ~ maternal_BMI+ maternal_age + parity + mat_smk_preg + maternal_education + social_class + bf_intention + cell counts + SVs	2.34197	1.28748	chr18	13824072
cg19513004	-0.00130004	0.000383838	-3.38695	0.000745147	-0.00103597	0.000329356	-3.14545	0.00172882	methylation ~ maternal_BMI	methylation ~ maternal_BMI+ maternal_age + parity + mat_smk_preg + maternal_education + social_class + bf_intention + cell counts + SVs	2.34197	1.28748	chr6	34206683	HMGA1;HMGA1;HMGA1;HMGA1;HMGA1;HMGA1;HMGA1
cg23365392	0.00132185	0.000395634	3.34111	0.000877514	0.000690852	0.000219674	3.1449	0.00173206	methylation ~ maternal_BMI	methylation ~ maternal_BMI+ maternal_age + parity + mat_smk_preg + maternal_education + social_class + bf_intention + cell counts + SVs	2.34197	1.28748	chr7	99970074	PILRA;PILRA;PILRA
cg12525224	-0.0001472	3.82339e-05	-3.84999	0.000128738	-9.25359e-05	2.94254e-05	-3.14477	0.00173353	methylation ~ maternal_BMI	methylation ~ maternal_BMI+ maternal_age + parity + mat_smk_preg + maternal_education + social_class + bf_intention + cell counts + SVs	2.34197	1.28748	chr3	5229201	EDEM1
cg25313122	-6.14121e-05	3.77122e-05	-1.62844	0.103878	-0.00010525	3.34671e-05	-3.14489	0.00173358	methylation ~ maternal_BMI	methylation ~ maternal_BMI+ maternal_age + parity + mat_smk_preg + maternal_education + social_class + bf_intention + cell counts + SVs	2.34197	1.28748	chr7	6121416
cg20797740	-2.89633e-05	1.53826e-05	-1.88286	0.0601294	-4.09091e-05	1.30097e-05	-3.14452	0.00173551	methylation ~ maternal_BMI	methylation ~ maternal_BMI+ maternal_age + parity + mat_smk_preg + maternal_education + social_class + bf_intention + cell counts + SVs	2.34197	1.28748	chr17	45727226	KPNB1
cg26349166	-4.23988e-05	1.22546e-05	-3.45982	0.000572603	-3.42578e-05	1.08955e-05	-3.14422	0.00173651	methylation ~ maternal_BMI	methylation ~ maternal_BMI+ maternal_age + parity + mat_smk_preg + maternal_education + social_class + bf_intention + cell counts + SVs	2.34197	1.28748	chr6	32095979	ATF6B;ATF6B
cg04519485	-0.000555017	0.000464777	-1.19416	0.232809	-0.00117965	0.000375208	-3.14399	0.00173722	methylation ~ maternal_BMI	methylation ~ maternal_BMI+ maternal_age + parity + mat_smk_preg + maternal_education + social_class + bf_intention + cell counts + SVs	2.34197	1.28748	chr3	13322755
cg00559417	-0.000897549	0.000286148	-3.13666	0.00177891	-0.000745758	0.000237204	-3.14396	0.00173804	methylation ~ maternal_BMI	methylation ~ maternal_BMI+ maternal_age + parity + mat_smk_preg + maternal_education + social_class + bf_intention + cell counts + SVs	2.34197	1.28748	chr4	41886988
cg10936230	-8.78918e-05	0.000112231	-0.783133	0.433809	-0.000268654	8.54535e-05	-3.14386	0.00173883	methylation ~ maternal_BMI	methylation ~ maternal_BMI+ maternal_age + parity + mat_smk_preg + maternal_education + social_class + bf_intention + cell counts + SVs	2.34197	1.28748	chr15	55582890	RAB27A
cg14218480	0.00264698	0.000679186	3.89728	0.00010633	0.00187254	0.00059565	3.14369	0.00173887	methylation ~ maternal_BMI	methylation ~ maternal_BMI+ maternal_age + parity + mat_smk_preg + maternal_education + social_class + bf_intention + cell counts + SVs	2.34197	1.28748	chr9	139842749
cg07981364	-3.19482e-05	1.49344e-05	-2.13924	0.0327552	-4.35341e-05	1.38479e-05	-3.14372	0.00173964	methylation ~ maternal_BMI	methylation ~ maternal_BMI+ maternal_age + parity + mat_smk_preg + maternal_education + social_class + bf_intention + cell counts + SVs	2.34197	1.28748	chr11	47448113	PSMC3
cg24336278	-8.73712e-05	2.22459e-05	-3.92752	9.40917e-05	-6.69595e-05	2.13036e-05	-3.14311	0.00174263	methylation ~ maternal_BMI	methylation ~ maternal_BMI+ maternal_age + parity + mat_smk_preg + maternal_education + social_class + bf_intention + cell counts + SVs	2.34197	1.28748	chr1	3568701	TP73
cg19496782	-0.000104074	8.74676e-05	-1.18986	0.234499	-0.000226312	7.19991e-05	-3.14327	0.00174274	methylation ~ maternal_BMI	methylation ~ maternal_BMI+ maternal_age + parity + mat_smk_preg + maternal_education + social_class + bf_intention + cell counts + SVs	2.34197	1.28748	chr18	19749376	GATA6
cg16010707	-9.38835e-05	3.17807e-05	-2.9541	0.00323805	-9.50933e-05	3.02553e-05	-3.14303	0.00174296	methylation ~ maternal_BMI	methylation ~ maternal_BMI+ maternal_age + parity + mat_smk_preg + maternal_education + social_class + bf_intention + cell counts + SVs	2.34197	1.28748	chr12	83081048	TMTC2;TMTC2
cg26361928	-2.01891e-05	2.42644e-05	-0.832049	0.405658	-5.96212e-05	1.89718e-05	-3.14263	0.00174544	methylation ~ maternal_BMI	methylation ~ maternal_BMI+ maternal_age + parity + mat_smk_preg + maternal_education + social_class + bf_intention + cell counts + SVs	2.34197	1.28748	chr5	151151522	G3BP1;G3BP1;G3BP1;G3BP1
cg02883595	-9.66609e-05	3.43558e-05	-2.81353	0.00503373	-0.000101806	3.23984e-05	-3.14231	0.00174719	methylation ~ maternal_BMI	methylation ~ maternal_BMI+ maternal_age + parity + mat_smk_preg + maternal_education + social_class + bf_intention + cell counts + SVs	2.34197	1.28748	chr6	39281421	KCNK17;KCNK17
cg26437123	-5.14192e-05	3.54389e-05	-1.45092	0.147246	-9.81808e-05	3.12423e-05	-3.14256	0.00174731	methylation ~ maternal_BMI	methylation ~ maternal_BMI+ maternal_age + parity + mat_smk_preg + maternal_education + social_class + bf_intention + cell counts + SVs	2.34197	1.28748	chr15	74726423	SEMA7A;SEMA7A;SEMA7A
cg07132633	-5.26652e-05	1.57099e-05	-3.35237	0.000843236	-4.29378e-05	1.36644e-05	-3.14232	0.00174735	methylation ~ maternal_BMI	methylation ~ maternal_BMI+ maternal_age + parity + mat_smk_preg + maternal_education + social_class + bf_intention + cell counts + SVs	2.34197	1.28748	chr11	33891203	LMO2;LMO2;LMO2;LMO2
cg03641858	-0.000243457	7.83551e-05	-3.10709	0.00196374	-0.000179537	5.71369e-05	-3.14223	0.00174778	methylation ~ maternal_BMI	methylation ~ maternal_BMI+ maternal_age + parity + mat_smk_preg + maternal_education + social_class + bf_intention + cell counts + SVs	2.34197	1.28748	chr19	12777774	MORG1;MORG1;MAN2B1;MORG1
cg23937608	0.000779364	0.000517565	1.50583	0.132554	0.00137006	0.000436007	3.14228	0.00174799	methylation ~ maternal_BMI	methylation ~ maternal_BMI+ maternal_age + parity + mat_smk_preg + maternal_education + social_class + bf_intention + cell counts + SVs	2.34197	1.28748	chr12	49317231	FKBP11;FKBP11;FKBP11
cg12685731	-0.000105644	3.79585e-05	-2.78316	0.00552496	-0.000109252	3.47694e-05	-3.14219	0.00174825	methylation ~ maternal_BMI	methylation ~ maternal_BMI+ maternal_age + parity + mat_smk_preg + maternal_education + social_class + bf_intention + cell counts + SVs	2.34197	1.28748	chr2	60779652	BCL11A;BCL11A;BCL11A
cg08603836	-2.30386e-05	1.05094e-05	-2.19218	0.0286877	-3.08756e-05	9.82684e-06	-3.14197	0.00174965	methylation ~ maternal_BMI	methylation ~ maternal_BMI+ maternal_age + parity + mat_smk_preg + maternal_education + social_class + bf_intention + cell counts + SVs	2.34197	1.28748	chr19	46088116	OPA3;OPA3;OPA3;OPA3
cg10884142	0.000602814	0.000818157	0.736795	0.461487	0.00150977	0.000480545	3.14179	0.00175025	methylation ~ maternal_BMI	methylation ~ maternal_BMI+ maternal_age + parity + mat_smk_preg + maternal_education + social_class + bf_intention + cell counts + SVs	2.34197	1.28748	chr11	45736465
cg27435467	-4.29516e-05	2.20693e-05	-1.94622	0.0520293	-6.64724e-05	2.11556e-05	-3.14208	0.00175092	methylation ~ maternal_BMI	methylation ~ maternal_BMI+ maternal_age + parity + mat_smk_preg + maternal_education + social_class + bf_intention + cell counts + SVs	2.34197	1.28748	chr13	100258954	CLYBL
cg05128201	0.000434191	0.000192368	2.25709	0.0243075	0.000562081	0.00017891	3.14171	0.00175224	methylation ~ maternal_BMI	methylation ~ maternal_BMI+ maternal_age + parity + mat_smk_preg + maternal_education + social_class + bf_intention + cell counts + SVs	2.34197	1.28748	chr1	16546929
cg18091269	0.000380007	0.000802462	0.473552	0.635963	0.0017803	0.000566729	3.14137	0.00175253	methylation ~ maternal_BMI	methylation ~ maternal_BMI+ maternal_age + parity + mat_smk_preg + maternal_education + social_class + bf_intention + cell counts + SVs	2.34197	1.28748	chr17	63822838	CCDC46;CCDC46
cg15558814	0.000802524	0.000222082	3.61363	0.000322889	0.000301777	9.60708e-05	3.1412	0.00175356	methylation ~ maternal_BMI	methylation ~ maternal_BMI+ maternal_age + parity + mat_smk_preg + maternal_education + social_class + bf_intention + cell counts + SVs	2.34197	1.28748	chr15	90118805	C15orf42
cg16962683	0.00023258	0.000114304	2.03474	0.0422478	0.000323577	0.000103007	3.14129	0.00175425	methylation ~ maternal_BMI	methylation ~ maternal_BMI+ maternal_age + parity + mat_smk_preg + maternal_education + social_class + bf_intention + cell counts + SVs	2.34197	1.28748	chr8	97602671	SDC2
cg25632672	-3.0332e-05	1.57601e-05	-1.92461	0.0546888	-4.43721e-05	1.41244e-05	-3.14153	0.00175507	methylation ~ maternal_BMI	methylation ~ maternal_BMI+ maternal_age + parity + mat_smk_preg + maternal_education + social_class + bf_intention + cell counts + SVs	2.34197	1.28748	chr22	39101984	GTPBP1
cg15744108	-0.00437428	0.0011215	-3.9004	0.000104996	-0.002242	0.000713804	-3.14091	0.00175523	methylation ~ maternal_BMI	methylation ~ maternal_BMI+ maternal_age + parity + mat_smk_preg + maternal_education + social_class + bf_intention + cell counts + SVs	2.34197	1.28748	chr6	144534514
cg05306546	-7.33588e-05	3.07664e-05	-2.38438	0.0173664	-9.12143e-05	2.90415e-05	-3.14082	0.00175607	methylation ~ maternal_BMI	methylation ~ maternal_BMI+ maternal_age + parity + mat_smk_preg + maternal_education + social_class + bf_intention + cell counts + SVs	2.34197	1.28748	chr7	100076560	TSC22D4;TSC22D4
cg24739326	-0.000169174	0.000170554	-0.991911	0.32158	-0.000454364	0.000144657	-3.14098	0.0017562	methylation ~ maternal_BMI	methylation ~ maternal_BMI+ maternal_age + parity + mat_smk_preg + maternal_education + social_class + bf_intention + cell counts + SVs	2.34197	1.28748	chr19	34175354	CHST8;CHST8;CHST8
cg15726557	-0.00219506	0.000750943	-2.92307	0.00357435	-0.00204336	0.000650613	-3.14067	0.00175668	methylation ~ maternal_BMI	methylation ~ maternal_BMI+ maternal_age + parity + mat_smk_preg + maternal_education + social_class + bf_intention + cell counts + SVs	2.34197	1.28748	chr19	617267	POLRMT
cg10817916	-0.000432773	0.000531475	-0.814286	0.415751	-0.00125821	0.000400616	-3.14068	0.00175692	methylation ~ maternal_BMI	methylation ~ maternal_BMI+ maternal_age + parity + mat_smk_preg + maternal_education + social_class + bf_intention + cell counts + SVs	2.34197	1.28748	chr17	61511069	CYB561;CYB561;CYB561
cg14601621	0.00011953	3.58575e-05	3.33347	0.000902029	9.47375e-05	3.0164e-05	3.14074	0.00175719	methylation ~ maternal_BMI	methylation ~ maternal_BMI+ maternal_age + parity + mat_smk_preg + maternal_education + social_class + bf_intention + cell counts + SVs	2.34197	1.28748	chr9	97848457	C9orf3
cg25448812	-0.000177193	6.90313e-05	-2.56685	0.0104657	-0.000167893	5.34602e-05	-3.14053	0.00175844	methylation ~ maternal_BMI	methylation ~ maternal_BMI+ maternal_age + parity + mat_smk_preg + maternal_education + social_class + bf_intention + cell counts + SVs	2.34197	1.28748	chr11	46402210	MDK;MDK;MDK
cg07981845	-5.58963e-05	2.1144e-05	-2.6436	0.00838111	-6.34923e-05	2.02182e-05	-3.14036	0.00175864	methylation ~ maternal_BMI	methylation ~ maternal_BMI+ maternal_age + parity + mat_smk_preg + maternal_education + social_class + bf_intention + cell counts + SVs	2.34197	1.28748	chr10	104154074	NFKB2;NFKB2;NFKB2
cg22277994	0.000891435	0.000236757	3.76519	0.000180015	0.000510882	0.000162685	3.14032	0.00175907	methylation ~ maternal_BMI	methylation ~ maternal_BMI+ maternal_age + parity + mat_smk_preg + maternal_education + social_class + bf_intention + cell counts + SVs	2.34197	1.28748	chr17	71161157	SSTR2
cg11676325	-0.000132431	0.000139259	-0.950968	0.341945	-0.000377743	0.000120284	-3.14043	0.00175959	methylation ~ maternal_BMI	methylation ~ maternal_BMI+ maternal_age + parity + mat_smk_preg + maternal_education + social_class + bf_intention + cell counts + SVs	2.34197	1.28748	chr19	10621091
cg16468843	0.00135323	0.000895585	1.51101	0.131225	0.00241286	0.000768382	3.14018	0.00175966	methylation ~ maternal_BMI	methylation ~ maternal_BMI+ maternal_age + parity + mat_smk_preg + maternal_education + social_class + bf_intention + cell counts + SVs	2.34197	1.28748	chr3	10370624	ATP2B2;ATP2B2
cg19133023	-0.00213865	0.000604405	-3.53843	0.000428389	-0.00150185	0.000478281	-3.14009	0.00176039	methylation ~ maternal_BMI	methylation ~ maternal_BMI+ maternal_age + parity + mat_smk_preg + maternal_education + social_class + bf_intention + cell counts + SVs	2.34197	1.28748	chr11	891017	CHID1;CHID1;CHID1;CHID1;CHID1
cg03280887	-0.000768299	0.00026764	-2.87064	0.00421765	-0.000791388	0.000252066	-3.1396	0.00176383	methylation ~ maternal_BMI	methylation ~ maternal_BMI+ maternal_age + parity + mat_smk_preg + maternal_education + social_class + bf_intention + cell counts + SVs	2.34197	1.28748	chr16	1420086	UNKL
cg25372275	-8.30922e-05	2.86199e-05	-2.9033	0.0038056	-8.13305e-05	2.59085e-05	-3.13914	0.00176605	methylation ~ maternal_BMI	methylation ~ maternal_BMI+ maternal_age + parity + mat_smk_preg + maternal_education + social_class + bf_intention + cell counts + SVs	2.34197	1.28748	chr1	161102558	DEDD;DEDD;DEDD
cg01907658	-4.39723e-05	1.99806e-05	-2.20075	0.0280721	-5.8614e-05	1.86726e-05	-3.13904	0.00176698	methylation ~ maternal_BMI	methylation ~ maternal_BMI+ maternal_age + parity + mat_smk_preg + maternal_education + social_class + bf_intention + cell counts + SVs	2.34197	1.28748	chr5	132299243	AFF4;AFF4
cg20603557	-7.78079e-05	2.66777e-05	-2.91659	0.00365002	-8.33781e-05	2.65623e-05	-3.13896	0.00176776	methylation ~ maternal_BMI	methylation ~ maternal_BMI+ maternal_age + parity + mat_smk_preg + maternal_education + social_class + bf_intention + cell counts + SVs	2.34197	1.28748	chr6	33281576	TAPBP;TAPBP;TAPBP
cg09085417	-4.56218e-05	2.00004e-05	-2.28105	0.0228386	-5.45139e-05	1.73674e-05	-3.13887	0.00176796	methylation ~ maternal_BMI	methylation ~ maternal_BMI+ maternal_age + parity + mat_smk_preg + maternal_education + social_class + bf_intention + cell counts + SVs	2.34197	1.28748	chr16	1832813	NUBP2;SPSB3
cg19584341	-4.64636e-05	1.61584e-05	-2.8755	0.00415278	-4.71835e-05	1.50325e-05	-3.13876	0.0017681	methylation ~ maternal_BMI	methylation ~ maternal_BMI+ maternal_age + parity + mat_smk_preg + maternal_education + social_class + bf_intention + cell counts + SVs	2.34197	1.28748	chr11	506908	RNH1;RNH1;RNH1;RNH1;RNH1;RNH1;RNH1;RNH1
cg21037943	0.00101432	0.000292008	3.47361	0.000544539	0.000869277	0.000276948	3.13877	0.0017689	methylation ~ maternal_BMI	methylation ~ maternal_BMI+ maternal_age + parity + mat_smk_preg + maternal_education + social_class + bf_intention + cell counts + SVs	2.34197	1.28748	chr8	854013
cg03490148	-0.00032664	0.000501567	-0.651239	0.5151	-0.00125312	0.000399284	-3.13841	0.00177037	methylation ~ maternal_BMI	methylation ~ maternal_BMI+ maternal_age + parity + mat_smk_preg + maternal_education + social_class + bf_intention + cell counts + SVs	2.34197	1.28748	chr7	1025118	CYP2W1
cg14977059	6.89146e-05	3.82235e-05	1.80294	0.0718181	0.000101141	3.22264e-05	3.13845	0.00177039	methylation ~ maternal_BMI	methylation ~ maternal_BMI+ maternal_age + parity + mat_smk_preg + maternal_education + social_class + bf_intention + cell counts + SVs	2.34197	1.28748	chr22	20640332
cg01794929	0.00112772	0.00060061	1.87762	0.0608361	0.00169155	0.000539037	3.13809	0.00177208	methylation ~ maternal_BMI	methylation ~ maternal_BMI+ maternal_age + parity + mat_smk_preg + maternal_education + social_class + bf_intention + cell counts + SVs	2.34197	1.28748	chr22	31500940	SELM
cg00223900	-0.000111631	5.33393e-05	-2.09285	0.0367142	-0.000125417	3.99653e-05	-3.13815	0.00177239	methylation ~ maternal_BMI	methylation ~ maternal_BMI+ maternal_age + parity + mat_smk_preg + maternal_education + social_class + bf_intention + cell counts + SVs	2.34197	1.28748	chr6	31671154	BAT5
cg25548415	-3.41084e-05	1.35489e-05	-2.51742	0.0120391	-3.73786e-05	1.19114e-05	-3.13806	0.00177288	methylation ~ maternal_BMI	methylation ~ maternal_BMI+ maternal_age + parity + mat_smk_preg + maternal_education + social_class + bf_intention + cell counts + SVs	2.34197	1.28748	chr8	145016475	PLEC1;PLEC1;PLEC1;PLEC1;PLEC1;PLEC1;PLEC1
cg12502342	-3.10968e-05	1.39197e-05	-2.23402	0.0257877	-3.85687e-05	1.22911e-05	-3.13793	0.00177315	methylation ~ maternal_BMI	methylation ~ maternal_BMI+ maternal_age + parity + mat_smk_preg + maternal_education + social_class + bf_intention + cell counts + SVs	2.34197	1.28748	chr10	12171675	SEC61A2;SEC61A2;SEC61A2;SEC61A2;SEC61A2;SEC61A2;SEC61A2;SEC61A2
cg10703493	-7.16122e-05	6.81849e-05	-1.05026	0.293951	-0.000135674	4.32361e-05	-3.13797	0.00177334	methylation ~ maternal_BMI	methylation ~ maternal_BMI+ maternal_age + parity + mat_smk_preg + maternal_education + social_class + bf_intention + cell counts + SVs	2.34197	1.28748	chr4	159593022	C4orf46;C4orf46;ETFDH
cg07796520	-7.15273e-05	2.89897e-05	-2.46734	0.0138445	-9.08267e-05	2.89462e-05	-3.13778	0.00177425	methylation ~ maternal_BMI	methylation ~ maternal_BMI+ maternal_age + parity + mat_smk_preg + maternal_education + social_class + bf_intention + cell counts + SVs	2.34197	1.28748	chr18	5296200	ZFP161;ZFP161;ZFP161
cg17796330	-4.64459e-05	2.16888e-05	-2.14147	0.0325751	-6.0355e-05	1.92354e-05	-3.1377	0.00177546	methylation ~ maternal_BMI	methylation ~ maternal_BMI+ maternal_age + parity + mat_smk_preg + maternal_education + social_class + bf_intention + cell counts + SVs	2.34197	1.28748	chr1	213224618	RPS6KC1;RPS6KC1;RPS6KC1;RPS6KC1
cg22384157	-4.80953e-05	2.46214e-05	-1.95339	0.0511593	-6.93941e-05	2.21176e-05	-3.1375	0.00177562	methylation ~ maternal_BMI	methylation ~ maternal_BMI+ maternal_age + parity + mat_smk_preg + maternal_education + social_class + bf_intention + cell counts + SVs	2.34197	1.28748	chr20	30539915	PDRG1
cg03191830	-4.27722e-05	1.26155e-05	-3.39045	0.000736016	-3.78264e-05	1.20572e-05	-3.13725	0.00177751	methylation ~ maternal_BMI	methylation ~ maternal_BMI+ maternal_age + parity + mat_smk_preg + maternal_education + social_class + bf_intention + cell counts + SVs	2.34197	1.28748	chr19	36134461	ETV2
cg15441369	0.000182938	0.000422712	0.432774	0.665308	-0.00061949	0.00019748	-3.13698	0.00177865	methylation ~ maternal_BMI	methylation ~ maternal_BMI+ maternal_age + parity + mat_smk_preg + maternal_education + social_class + bf_intention + cell counts + SVs	2.34197	1.28748	chr20	42082220
cg19417549	-0.00148824	0.000542268	-2.74448	0.00621211	-0.0015097	0.000481274	-3.13688	0.00177966	methylation ~ maternal_BMI	methylation ~ maternal_BMI+ maternal_age + parity + mat_smk_preg + maternal_education + social_class + bf_intention + cell counts + SVs	2.34197	1.28748	chr19	59067502	CHMP2A;CHMP2A;UBE2M
cg16366656	-0.000199153	6.06315e-05	-3.28464	0.00107117	-0.000125669	4.00611e-05	-3.13693	0.00178006	methylation ~ maternal_BMI	methylation ~ maternal_BMI+ maternal_age + parity + mat_smk_preg + maternal_education + social_class + bf_intention + cell counts + SVs	2.34197	1.28748	chr18	45457585	SMAD2;SMAD2;SMAD2
cg18945467	-0.000167735	0.000105763	-1.58596	0.11319	-0.00025696	8.19189e-05	-3.13676	0.00178035	methylation ~ maternal_BMI	methylation ~ maternal_BMI+ maternal_age + parity + mat_smk_preg + maternal_education + social_class + bf_intention + cell counts + SVs	2.34197	1.28748	chr1	15944317	DDI2
cg14518868	-5.69494e-05	2.79537e-05	-2.03728	0.0419882	-7.15702e-05	2.28168e-05	-3.13674	0.00178037	methylation ~ maternal_BMI	methylation ~ maternal_BMI+ maternal_age + parity + mat_smk_preg + maternal_education + social_class + bf_intention + cell counts + SVs	2.34197	1.28748	chr12	69864352	FRS2;FRS2
cg03329572	-0.000881141	0.000323517	-2.72363	0.00661471	-0.000588572	0.000187643	-3.13665	0.00178141	methylation ~ maternal_BMI	methylation ~ maternal_BMI+ maternal_age + parity + mat_smk_preg + maternal_education + social_class + bf_intention + cell counts + SVs	2.34197	1.28748	chr1	157523253	FCRL5
cg03144839	-0.000781833	0.00024792	-3.15357	0.00168044	-0.00067874	0.000216393	-3.13661	0.00178164	methylation ~ maternal_BMI	methylation ~ maternal_BMI+ maternal_age + parity + mat_smk_preg + maternal_education + social_class + bf_intention + cell counts + SVs	2.34197	1.28748	chr3	101832645
cg11789185	-0.00059088	0.000470637	-1.25549	0.209709	-0.00122466	0.000390462	-3.13643	0.00178209	methylation ~ maternal_BMI	methylation ~ maternal_BMI+ maternal_age + parity + mat_smk_preg + maternal_education + social_class + bf_intention + cell counts + SVs	2.34197	1.28748	chr14	23479664	C14orf93;C14orf93;C14orf93
cg22589745	-0.000123258	4.57196e-05	-2.69594	0.00718425	-0.00011258	3.58932e-05	-3.13652	0.00178222	methylation ~ maternal_BMI	methylation ~ maternal_BMI+ maternal_age + parity + mat_smk_preg + maternal_education + social_class + bf_intention + cell counts + SVs	2.34197	1.28748	chr3	33138276	TMPPE;TMPPE;TMPPE;GLB1;GLB1;GLB1;TMPPE;GLB1
cg15695106	-3.90377e-05	1.50472e-05	-2.59435	0.00967231	-4.2255e-05	1.34724e-05	-3.13641	0.00178318	methylation ~ maternal_BMI	methylation ~ maternal_BMI+ maternal_age + parity + mat_smk_preg + maternal_education + social_class + bf_intention + cell counts + SVs	2.34197	1.28748	chr13	60738207	DIAPH3
cg08508074	-5.63003e-05	1.82995e-05	-3.07661	0.0021729	-4.81026e-05	1.53397e-05	-3.13583	0.00178562	methylation ~ maternal_BMI	methylation ~ maternal_BMI+ maternal_age + parity + mat_smk_preg + maternal_education + social_class + bf_intention + cell counts + SVs	2.34197	1.28748	chr19	1848440	REXO1;REXO1
cg10735015	-0.00131179	0.000475563	-2.7584	0.00595572	-0.00141353	0.000450776	-3.13578	0.00178593	methylation ~ maternal_BMI	methylation ~ maternal_BMI+ maternal_age + parity + mat_smk_preg + maternal_education + social_class + bf_intention + cell counts + SVs	2.34197	1.28748	chr6	143928643	PHACTR2;PHACTR2
cg10718940	-4.47617e-05	1.64725e-05	-2.71736	0.00674091	-5.12411e-05	1.63403e-05	-3.13587	0.00178652	methylation ~ maternal_BMI	methylation ~ maternal_BMI+ maternal_age + parity + mat_smk_preg + maternal_education + social_class + bf_intention + cell counts + SVs	2.34197	1.28748	chr19	10047034	OLFM2
cg05081395	0.000212927	0.000282925	0.752592	0.451944	0.00060485	0.000192892	3.13569	0.00178763	methylation ~ maternal_BMI	methylation ~ maternal_BMI+ maternal_age + parity + mat_smk_preg + maternal_education + social_class + bf_intention + cell counts + SVs	2.34197	1.28748	chr11	108345522	KDELC2
cg20272507	-4.05705e-05	2.37407e-05	-1.7089	0.0879032	-5.95721e-05	1.89989e-05	-3.13556	0.00178797	methylation ~ maternal_BMI	methylation ~ maternal_BMI+ maternal_age + parity + mat_smk_preg + maternal_education + social_class + bf_intention + cell counts + SVs	2.34197	1.28748	chr15	43622808	ADAL;ADAL;LCMT2;LCMT2
cg19611817	-7.71447e-05	3.08987e-05	-2.49669	0.0127692	-9.39663e-05	2.99633e-05	-3.13605	0.00178814	methylation ~ maternal_BMI	methylation ~ maternal_BMI+ maternal_age + parity + mat_smk_preg + maternal_education + social_class + bf_intention + cell counts + SVs	2.34197	1.28748	chr14	45722721	C14orf106
cg08853419	-7.16025e-05	4.2215e-05	-1.69614	0.0902916	-0.000106075	3.38347e-05	-3.13511	0.00179005	methylation ~ maternal_BMI	methylation ~ maternal_BMI+ maternal_age + parity + mat_smk_preg + maternal_education + social_class + bf_intention + cell counts + SVs	2.34197	1.28748	chr19	18723569	TMEM59L
cg13842154	0.00088761	0.000233738	3.79746	0.000158529	0.000438237	0.000139785	3.13508	0.0017903	methylation ~ maternal_BMI	methylation ~ maternal_BMI+ maternal_age + parity + mat_smk_preg + maternal_education + social_class + bf_intention + cell counts + SVs	2.34197	1.28748	chr14	103390247	AMN
cg19719930	-0.00206611	0.000677047	-3.05165	0.00236	-0.00210569	0.000671671	-3.13501	0.00179109	methylation ~ maternal_BMI	methylation ~ maternal_BMI+ maternal_age + parity + mat_smk_preg + maternal_education + social_class + bf_intention + cell counts + SVs	2.34197	1.28748	chr17	70339343
cg10834480	-0.00122274	0.000477699	-2.55964	0.010681	-0.0013363	0.000426275	-3.13484	0.00179156	methylation ~ maternal_BMI	methylation ~ maternal_BMI+ maternal_age + parity + mat_smk_preg + maternal_education + social_class + bf_intention + cell counts + SVs	2.34197	1.28748	chr6	111928234	TRAF3IP2;TRAF3IP2;TRAF3IP2
cg00278028	-6.96073e-05	2.88849e-05	-2.40982	0.0162117	-8.51658e-05	2.71669e-05	-3.13491	0.00179165	methylation ~ maternal_BMI	methylation ~ maternal_BMI+ maternal_age + parity + mat_smk_preg + maternal_education + social_class + bf_intention + cell counts + SVs	2.34197	1.28748	chr22	28196834	MN1;MN1
cg20194814	-0.000823132	0.000491065	-1.67622	0.0941292	-0.000941009	0.000300201	-3.1346	0.00179303	methylation ~ maternal_BMI	methylation ~ maternal_BMI+ maternal_age + parity + mat_smk_preg + maternal_education + social_class + bf_intention + cell counts + SVs	2.34197	1.28748	chr17	33894630
cg09296611	-5.23089e-05	2.63382e-05	-1.98604	0.0474077	-7.0075e-05	2.23551e-05	-3.13463	0.00179306	methylation ~ maternal_BMI	methylation ~ maternal_BMI+ maternal_age + parity + mat_smk_preg + maternal_education + social_class + bf_intention + cell counts + SVs	2.34197	1.28748	chr2	10861704	ATP6V1C2;ATP6V1C2
cg21657824	-3.56929e-05	2.20894e-05	-1.61584	0.106568	-6.31198e-05	2.01363e-05	-3.13462	0.00179319	methylation ~ maternal_BMI	methylation ~ maternal_BMI+ maternal_age + parity + mat_smk_preg + maternal_education + social_class + bf_intention + cell counts + SVs	2.34197	1.28748	chr11	120381927
cg02120714	-2.63775e-05	1.22528e-05	-2.15278	0.0316697	-3.27763e-05	1.04563e-05	-3.1346	0.00179353	methylation ~ maternal_BMI	methylation ~ maternal_BMI+ maternal_age + parity + mat_smk_preg + maternal_education + social_class + bf_intention + cell counts + SVs	2.34197	1.28748	chr5	90576457
cg07945013	-3.71205e-05	1.31843e-05	-2.81549	0.00500488	-3.89903e-05	1.24393e-05	-3.13444	0.00179492	methylation ~ maternal_BMI	methylation ~ maternal_BMI+ maternal_age + parity + mat_smk_preg + maternal_education + social_class + bf_intention + cell counts + SVs	2.34197	1.28748	chr1	247267325	ZNF669;ZNF669
cg25124433	-0.00117018	0.000319742	-3.65976	0.00027119	-0.000949372	0.000302881	-3.13447	0.00179505	methylation ~ maternal_BMI	methylation ~ maternal_BMI+ maternal_age + parity + mat_smk_preg + maternal_education + social_class + bf_intention + cell counts + SVs	2.34197	1.28748	chr17	39041110	KRT20
cg00160262	0.000271645	0.000358607	0.757501	0.449001	0.000836335	0.00026683	3.13434	0.00179577	methylation ~ maternal_BMI	methylation ~ maternal_BMI+ maternal_age + parity + mat_smk_preg + maternal_education + social_class + bf_intention + cell counts + SVs	2.34197	1.28748	chr1	158533225	OR6P1
cg05470502	0.00100449	0.000243126	4.13154	4.02791e-05	0.000581527	0.000185555	3.13398	0.00179705	methylation ~ maternal_BMI	methylation ~ maternal_BMI+ maternal_age + parity + mat_smk_preg + maternal_education + social_class + bf_intention + cell counts + SVs	2.34197	1.28748	chr1	200011976	NR5A2;NR5A2
cg01144921	-4.85613e-05	1.69862e-05	-2.85887	0.00437496	-5.32105e-05	1.69785e-05	-3.13399	0.00179711	methylation ~ maternal_BMI	methylation ~ maternal_BMI+ maternal_age + parity + mat_smk_preg + maternal_education + social_class + bf_intention + cell counts + SVs	2.34197	1.28748	chr16	2563560	ATP6V0C
cg25104716	-7.27752e-05	2.44585e-05	-2.97545	0.00302392	-7.26144e-05	2.31724e-05	-3.13366	0.00179908	methylation ~ maternal_BMI	methylation ~ maternal_BMI+ maternal_age + parity + mat_smk_preg + maternal_education + social_class + bf_intention + cell counts + SVs	2.34197	1.28748	chr18	45936047
cg16872028	-0.000474505	0.000153808	-3.08505	0.00211388	-0.000363822	0.000116112	-3.13338	0.00180121	methylation ~ maternal_BMI	methylation ~ maternal_BMI+ maternal_age + parity + mat_smk_preg + maternal_education + social_class + bf_intention + cell counts + SVs	2.34197	1.28748	chr6	33393792	SYNGAP1
cg16107172	0.000645873	0.00046816	1.3796	0.16814	0.0011381	0.000363232	3.13326	0.00180143	methylation ~ maternal_BMI	methylation ~ maternal_BMI+ maternal_age + parity + mat_smk_preg + maternal_education + social_class + bf_intention + cell counts + SVs	2.34197	1.28748	chr19	59023222	SLC27A5
cg24068299	-0.000170718	4.07874e-05	-4.18557	3.20062e-05	-0.000107244	3.42293e-05	-3.13312	0.00180292	methylation ~ maternal_BMI	methylation ~ maternal_BMI+ maternal_age + parity + mat_smk_preg + maternal_education + social_class + bf_intention + cell counts + SVs	2.34197	1.28748	chr2	27071255	DPYSL5
cg00560072	-0.00330419	0.000871872	-3.78976	0.000163372	-0.00192121	0.000613263	-3.13277	0.00180396	methylation ~ maternal_BMI	methylation ~ maternal_BMI+ maternal_age + parity + mat_smk_preg + maternal_education + social_class + bf_intention + cell counts + SVs	2.34197	1.28748	chr1	61750543	NFIA;NFIA;NFIA;NFIA
cg09379627	-3.99907e-05	1.56225e-05	-2.55981	0.0106769	-4.70585e-05	1.50219e-05	-3.13266	0.00180516	methylation ~ maternal_BMI	methylation ~ maternal_BMI+ maternal_age + parity + mat_smk_preg + maternal_education + social_class + bf_intention + cell counts + SVs	2.34197	1.28748	chr10	134145580	LRRC27;LRRC27;LRRC27;LRRC27
cg11945604	-8.13023e-05	2.02821e-05	-4.00857	6.74647e-05	-5.34002e-05	1.70479e-05	-3.13235	0.00180682	methylation ~ maternal_BMI	methylation ~ maternal_BMI+ maternal_age + parity + mat_smk_preg + maternal_education + social_class + bf_intention + cell counts + SVs	2.34197	1.28748	chr12	6387873
cg24638203	-7.61522e-05	3.40303e-05	-2.23778	0.0255444	-9.77988e-05	3.12223e-05	-3.13233	0.00180778	methylation ~ maternal_BMI	methylation ~ maternal_BMI+ maternal_age + parity + mat_smk_preg + maternal_education + social_class + bf_intention + cell counts + SVs	2.34197	1.28748	chr5	141061875	ARAP3
cg05042858	-0.000231563	0.000140649	-1.64639	0.100124	-0.000328939	0.000105028	-3.13192	0.00180984	methylation ~ maternal_BMI	methylation ~ maternal_BMI+ maternal_age + parity + mat_smk_preg + maternal_education + social_class + bf_intention + cell counts + SVs	2.34197	1.28748	chr7	104654093	MLL5;LOC100216545;MLL5
cg24906525	-8.97303e-05	2.98453e-05	-3.00651	0.00273445	-8.60493e-05	2.7477e-05	-3.13168	0.00181066	methylation ~ maternal_BMI	methylation ~ maternal_BMI+ maternal_age + parity + mat_smk_preg + maternal_education + social_class + bf_intention + cell counts + SVs	2.34197	1.28748	chr2	235860416	SH3BP4
cg14859047	-0.000250535	7.18641e-05	-3.48623	0.000519759	-0.000174131	5.56032e-05	-3.13168	0.00181121	methylation ~ maternal_BMI	methylation ~ maternal_BMI+ maternal_age + parity + mat_smk_preg + maternal_education + social_class + bf_intention + cell counts + SVs	2.34197	1.28748	chr3	134514116	EPHB1
cg11135021	-4.22025e-05	1.3813e-05	-3.05527	0.00233198	-4.04555e-05	1.29186e-05	-3.13157	0.00181176	methylation ~ maternal_BMI	methylation ~ maternal_BMI+ maternal_age + parity + mat_smk_preg + maternal_education + social_class + bf_intention + cell counts + SVs	2.34197	1.28748	chr12	4382112	CCND2
cg00946243	0.000161153	6.3663e-05	2.53135	0.0115766	0.000179482	5.73155e-05	3.13147	0.00181294	methylation ~ maternal_BMI	methylation ~ maternal_BMI+ maternal_age + parity + mat_smk_preg + maternal_education + social_class + bf_intention + cell counts + SVs	2.34197	1.28748	chr14	77942030	ISM2;ISM2
cg12043019	-0.000197724	0.000101905	-1.94028	0.0527423	-0.000285213	9.10775e-05	-3.13154	0.00181294	methylation ~ maternal_BMI	methylation ~ maternal_BMI+ maternal_age + parity + mat_smk_preg + maternal_education + social_class + bf_intention + cell counts + SVs	2.34197	1.28748	chr22	50356277	PIM3
cg05772678	0.00049593	0.000122375	4.05255	5.62477e-05	0.000249195	7.95866e-05	3.13112	0.00181518	methylation ~ maternal_BMI	methylation ~ maternal_BMI+ maternal_age + parity + mat_smk_preg + maternal_education + social_class + bf_intention + cell counts + SVs	2.34197	1.28748	chr3	108308545	DZIP3;DZIP3;KIAA1524
cg08649919	-5.18029e-05	1.68785e-05	-3.06917	0.00222821	-5.20644e-05	1.66288e-05	-3.13098	0.00181599	methylation ~ maternal_BMI	methylation ~ maternal_BMI+ maternal_age + parity + mat_smk_preg + maternal_education + social_class + bf_intention + cell counts + SVs	2.34197	1.28748	chr22	24551820	CABIN1
cg11151665	-0.000869608	0.000642869	-1.3527	0.176577	-0.00177113	0.000565755	-3.13056	0.00181761	methylation ~ maternal_BMI	methylation ~ maternal_BMI+ maternal_age + parity + mat_smk_preg + maternal_education + social_class + bf_intention + cell counts + SVs	2.34197	1.28748	chr19	43421584	PSG6;PSG6
cg00814065	-4.01993e-05	1.97724e-05	-2.03311	0.0424082	-5.98615e-05	1.91223e-05	-3.13046	0.00181823	methylation ~ maternal_BMI	methylation ~ maternal_BMI+ maternal_age + parity + mat_smk_preg + maternal_education + social_class + bf_intention + cell counts + SVs	2.34197	1.28748	chr16	2265398	PGP
cg13222915	-0.000420207	0.000599881	-0.700484	0.483851	-0.00123911	0.000395845	-3.1303	0.00181899	methylation ~ maternal_BMI	methylation ~ maternal_BMI+ maternal_age + parity + mat_smk_preg + maternal_education + social_class + bf_intention + cell counts + SVs	2.34197	1.28748	chr1	184598594
cg26272893	-4.99849e-05	1.43658e-05	-3.47943	0.000532955	-4.19899e-05	1.34136e-05	-3.13039	0.0018192	methylation ~ maternal_BMI	methylation ~ maternal_BMI+ maternal_age + parity + mat_smk_preg + maternal_education + social_class + bf_intention + cell counts + SVs	2.34197	1.28748	chr1	41445793	CTPS
cg09461650	-8.26055e-05	2.29444e-05	-3.60024	0.000339828	-6.56881e-05	2.09851e-05	-3.13022	0.00182002	methylation ~ maternal_BMI	methylation ~ maternal_BMI+ maternal_age + parity + mat_smk_preg + maternal_education + social_class + bf_intention + cell counts + SVs	2.34197	1.28748	chr3	58419588	PDHB
cg17197538	-7.16049e-05	9.6783e-05	-0.73985	0.459634	-0.000219531	7.01325e-05	-3.13023	0.00182015	methylation ~ maternal_BMI	methylation ~ maternal_BMI+ maternal_age + parity + mat_smk_preg + maternal_education + social_class + bf_intention + cell counts + SVs	2.34197	1.28748	chr12	25404353	KRAS;KRAS
cg17147211	-7.40886e-05	2.61406e-05	-2.83424	0.00472366	-7.85933e-05	2.51112e-05	-3.12981	0.00182308	methylation ~ maternal_BMI	methylation ~ maternal_BMI+ maternal_age + parity + mat_smk_preg + maternal_education + social_class + bf_intention + cell counts + SVs	2.34197	1.28748	chr1	119544070
cg06549924	-7.14589e-05	2.46234e-05	-2.90208	0.00382098	-7.21972e-05	2.30685e-05	-3.12969	0.00182345	methylation ~ maternal_BMI	methylation ~ maternal_BMI+ maternal_age + parity + mat_smk_preg + maternal_education + social_class + bf_intention + cell counts + SVs	2.34197	1.28748	chr8	26306331
cg27337459	-0.000225275	0.000561227	-0.401396	0.688248	-0.00119975	0.000383389	-3.12934	0.0018256	methylation ~ maternal_BMI	methylation ~ maternal_BMI+ maternal_age + parity + mat_smk_preg + maternal_education + social_class + bf_intention + cell counts + SVs	2.34197	1.28748	chr3	99976718
cg05612977	-5.5397e-05	2.80605e-05	-1.9742	0.0487477	-7.35224e-05	2.3494e-05	-3.12941	0.00182593	methylation ~ maternal_BMI	methylation ~ maternal_BMI+ maternal_age + parity + mat_smk_preg + maternal_education + social_class + bf_intention + cell counts + SVs	2.34197	1.28748	chr5	172198876	DUSP1
cg09391383	-8.69596e-05	2.80044e-05	-3.10521	0.00197619	-8.80304e-05	2.8133e-05	-3.12908	0.0018269	methylation ~ maternal_BMI	methylation ~ maternal_BMI+ maternal_age + parity + mat_smk_preg + maternal_education + social_class + bf_intention + cell counts + SVs	2.34197	1.28748	chr10	46222480	FAM21C;FAM21C;FAM21C
cg20492121	0.000293845	7.80429e-05	3.76517	0.000180112	0.000151792	4.85096e-05	3.12911	0.00182698	methylation ~ maternal_BMI	methylation ~ maternal_BMI+ maternal_age + parity + mat_smk_preg + maternal_education + social_class + bf_intention + cell counts + SVs	2.34197	1.28748	chr1	182361258	GLUL;GLUL;GLUL;GLUL;GLUL
cg26120636	-0.000539625	0.000166702	-3.23706	0.00126324	-0.000458729	0.000146606	-3.12901	0.00182744	methylation ~ maternal_BMI	methylation ~ maternal_BMI+ maternal_age + parity + mat_smk_preg + maternal_education + social_class + bf_intention + cell counts + SVs	2.34197	1.28748	chr2	174512647
cg06636354	-3.09913e-05	1.73534e-05	-1.7859	0.0745378	-4.98257e-05	1.59241e-05	-3.12895	0.0018277	methylation ~ maternal_BMI	methylation ~ maternal_BMI+ maternal_age + parity + mat_smk_preg + maternal_education + social_class + bf_intention + cell counts + SVs	2.34197	1.28748	chr11	67121123	POLD4;LOC100130987
cg05150641	-0.0036137	0.000930449	-3.88383	0.000112262	-0.00190717	0.000609596	-3.12859	0.00182946	methylation ~ maternal_BMI	methylation ~ maternal_BMI+ maternal_age + parity + mat_smk_preg + maternal_education + social_class + bf_intention + cell counts + SVs	2.34197	1.28748	chr3	63805034	C3orf49
cg08984436	-9.62352e-05	3.23941e-05	-2.97076	0.00307049	-9.64724e-05	3.08355e-05	-3.12862	0.00183025	methylation ~ maternal_BMI	methylation ~ maternal_BMI+ maternal_age + parity + mat_smk_preg + maternal_education + social_class + bf_intention + cell counts + SVs	2.34197	1.28748	chr12	57914389	DDIT3
cg01302712	-3.06107e-05	1.14074e-05	-2.6834	0.00745728	-3.28258e-05	1.04924e-05	-3.12853	0.00183101	methylation ~ maternal_BMI	methylation ~ maternal_BMI+ maternal_age + parity + mat_smk_preg + maternal_education + social_class + bf_intention + cell counts + SVs	2.34197	1.28748	chr7	2354044	SNX8
cg09280946	-4.88417e-05	1.43739e-05	-3.39795	0.00071618	-4.06551e-05	1.29973e-05	-3.12797	0.00183328	methylation ~ maternal_BMI	methylation ~ maternal_BMI+ maternal_age + parity + mat_smk_preg + maternal_education + social_class + bf_intention + cell counts + SVs	2.34197	1.28748	chr11	88070661	CTSC;CTSC;CTSC
cg08098619	-6.88654e-05	1.97857e-05	-3.48055	0.000532735	-5.83797e-05	1.86585e-05	-3.12886	0.00183351	methylation ~ maternal_BMI	methylation ~ maternal_BMI+ maternal_age + parity + mat_smk_preg + maternal_education + social_class + bf_intention + cell counts + SVs	2.34197	1.28748	chr11	3818841	PGAP2;NUP98;PGAP2;NUP98;NUP98;NUP98;PGAP2;NUP98;PGAP2;NUP98;NUP98;PGAP2;NUP98
cg15398513	-5.03729e-05	1.9902e-05	-2.53104	0.0115845	-5.72369e-05	1.82984e-05	-3.12797	0.0018336	methylation ~ maternal_BMI	methylation ~ maternal_BMI+ maternal_age + parity + mat_smk_preg + maternal_education + social_class + bf_intention + cell counts + SVs	2.34197	1.28748	chr20	60718623	SS18L1;PSMA7
cg12933790	-6.86963e-05	3.03661e-05	-2.26227	0.0239785	-8.42533e-05	2.69356e-05	-3.12795	0.00183368	methylation ~ maternal_BMI	methylation ~ maternal_BMI+ maternal_age + parity + mat_smk_preg + maternal_education + social_class + bf_intention + cell counts + SVs	2.34197	1.28748	chr22	31742480	PATZ1;PATZ1;PATZ1;PATZ1
cg01687453	-4.4012e-05	1.3346e-05	-3.29777	0.00102243	-3.86484e-05	1.23589e-05	-3.12717	0.00183841	methylation ~ maternal_BMI	methylation ~ maternal_BMI+ maternal_age + parity + mat_smk_preg + maternal_education + social_class + bf_intention + cell counts + SVs	2.34197	1.28748	chr17	37026128	LASP1;LASP1
cg13668652	-6.36871e-05	1.75543e-05	-3.628	0.00030587	-4.99097e-05	1.59599e-05	-3.12719	0.00183851	methylation ~ maternal_BMI	methylation ~ maternal_BMI+ maternal_age + parity + mat_smk_preg + maternal_education + social_class + bf_intention + cell counts + SVs	2.34197	1.28748	chr20	33680648	TRPC4AP;TRPC4AP
cg10300252	-0.00257395	0.000767874	-3.35205	0.000843966	-0.00213699	0.000683429	-3.12687	0.00184004	methylation ~ maternal_BMI	methylation ~ maternal_BMI+ maternal_age + parity + mat_smk_preg + maternal_education + social_class + bf_intention + cell counts + SVs	2.34197	1.28748	chr17	80918791	B3GNTL1
cg04573031	-0.00132779	0.000346834	-3.82832	0.00014023	-0.000883903	0.000282698	-3.12667	0.00184141	methylation ~ maternal_BMI	methylation ~ maternal_BMI+ maternal_age + parity + mat_smk_preg + maternal_education + social_class + bf_intention + cell counts + SVs	2.34197	1.28748	chr2	240098654	HDAC4
cg11138929	-2.55218e-05	3.74536e-05	-0.681426	0.495824	-8.39805e-05	2.68589e-05	-3.12672	0.00184214	methylation ~ maternal_BMI	methylation ~ maternal_BMI+ maternal_age + parity + mat_smk_preg + maternal_education + social_class + bf_intention + cell counts + SVs	2.34197	1.28748	chr3	113251189	SIDT1
cg13618735	-0.000121024	3.71766e-05	-3.25538	0.00118555	-0.000105985	3.38982e-05	-3.12657	0.00184235	methylation ~ maternal_BMI	methylation ~ maternal_BMI+ maternal_age + parity + mat_smk_preg + maternal_education + social_class + bf_intention + cell counts + SVs	2.34197	1.28748	chr3	185542473	IGF2BP2;IGF2BP2
cg15810163	-7.32591e-05	4.35678e-05	-1.6815	0.0931035	-0.000110085	3.5209e-05	-3.12661	0.00184241	methylation ~ maternal_BMI	methylation ~ maternal_BMI+ maternal_age + parity + mat_smk_preg + maternal_education + social_class + bf_intention + cell counts + SVs	2.34197	1.28748	chr19	10676846	KRI1
cg14825905	-0.00123566	0.000428689	-2.88242	0.00406537	-0.00110101	0.000352144	-3.1266	0.0018429	methylation ~ maternal_BMI	methylation ~ maternal_BMI+ maternal_age + parity + mat_smk_preg + maternal_education + social_class + bf_intention + cell counts + SVs	2.34197	1.28748	chr10	80994016	ZMIZ1
cg20910490	-0.000123601	0.000219083	-0.564176	0.572813	-0.000571979	0.000182937	-3.12665	0.00184293	methylation ~ maternal_BMI	methylation ~ maternal_BMI+ maternal_age + parity + mat_smk_preg + maternal_education + social_class + bf_intention + cell counts + SVs	2.34197	1.28748	chr14	37117947
cg20878275	-7.92052e-05	5.72771e-05	-1.38284	0.16715	-0.000153892	4.9223e-05	-3.12641	0.00184449	methylation ~ maternal_BMI	methylation ~ maternal_BMI+ maternal_age + parity + mat_smk_preg + maternal_education + social_class + bf_intention + cell counts + SVs	2.34197	1.28748	chr17	6918840	C17orf49;C17orf49;C17orf49
cg02798066	-8.79007e-05	4.2192e-05	-2.08335	0.037574	-0.000104792	3.35197e-05	-3.12627	0.0018445	methylation ~ maternal_BMI	methylation ~ maternal_BMI+ maternal_age + parity + mat_smk_preg + maternal_education + social_class + bf_intention + cell counts + SVs	2.34197	1.28748	chr3	66551530	LRIG1
cg06065743	-0.000107468	2.98701e-05	-3.59784	0.000342922	-8.65165e-05	2.76755e-05	-3.12611	0.00184528	methylation ~ maternal_BMI	methylation ~ maternal_BMI+ maternal_age + parity + mat_smk_preg + maternal_education + social_class + bf_intention + cell counts + SVs	2.34197	1.28748	chr20	35491850	C20orf117;C20orf117
cg23192683	-0.000211551	0.000148051	-1.4289	0.153474	-0.000352046	0.000112609	-3.12626	0.00184556	methylation ~ maternal_BMI	methylation ~ maternal_BMI+ maternal_age + parity + mat_smk_preg + maternal_education + social_class + bf_intention + cell counts + SVs	2.34197	1.28748	chr3	194208907
cg23381863	-0.00176794	0.000579036	-3.05325	0.00234693	-0.00165719	0.000530156	-3.12586	0.0018463	methylation ~ maternal_BMI	methylation ~ maternal_BMI+ maternal_age + parity + mat_smk_preg + maternal_education + social_class + bf_intention + cell counts + SVs	2.34197	1.28748	chr4	147165164
cg01424107	-0.000124556	0.00017327	-0.718855	0.472465	-0.000393609	0.000125918	-3.12592	0.00184675	methylation ~ maternal_BMI	methylation ~ maternal_BMI+ maternal_age + parity + mat_smk_preg + maternal_education + social_class + bf_intention + cell counts + SVs	2.34197	1.28748	chr13	28543113	CDX2
cg13443371	-0.000103613	4.48208e-05	-2.31171	0.021075	-0.000134083	4.28973e-05	-3.12567	0.00184769	methylation ~ maternal_BMI	methylation ~ maternal_BMI+ maternal_age + parity + mat_smk_preg + maternal_education + social_class + bf_intention + cell counts + SVs	2.34197	1.28748	chr1	110026079	ATXN7L2
cg19651223	-9.20837e-05	2.43107e-05	-3.78778	0.000164654	-6.82919e-05	2.18493e-05	-3.12559	0.00184795	methylation ~ maternal_BMI	methylation ~ maternal_BMI+ maternal_age + parity + mat_smk_preg + maternal_education + social_class + bf_intention + cell counts + SVs	2.34197	1.28748	chr17	35165844
cg13796975	-0.00360499	0.0010081	-3.57602	0.000372122	-0.00194409	0.000622011	-3.1255	0.00184853	methylation ~ maternal_BMI	methylation ~ maternal_BMI+ maternal_age + parity + mat_smk_preg + maternal_education + social_class + bf_intention + cell counts + SVs	2.34197	1.28748	chr10	21467394
cg15770125	-0.00158481	0.000456872	-3.46882	0.000553895	-0.00108887	0.000348394	-3.12541	0.00184941	methylation ~ maternal_BMI	methylation ~ maternal_BMI+ maternal_age + parity + mat_smk_preg + maternal_education + social_class + bf_intention + cell counts + SVs	2.34197	1.28748	chr3	8693781	C3orf32
cg06299996	0.00041276	0.000115429	3.57588	0.000372586	0.000289507	9.26289e-05	3.12546	0.00184965	methylation ~ maternal_BMI	methylation ~ maternal_BMI+ maternal_age + parity + mat_smk_preg + maternal_education + social_class + bf_intention + cell counts + SVs	2.34197	1.28748	chr2	178977079	RBM45
cg13649441	-0.00189916	0.00060766	-3.12537	0.00184786	-0.00154693	0.000494948	-3.12545	0.00184982	methylation ~ maternal_BMI	methylation ~ maternal_BMI+ maternal_age + parity + mat_smk_preg + maternal_education + social_class + bf_intention + cell counts + SVs	2.34197	1.28748	chr11	1276661	MUC5B
cg01403379	0.000496549	0.000225483	2.20216	0.0279713	0.000604631	0.000193473	3.12514	0.00185117	methylation ~ maternal_BMI	methylation ~ maternal_BMI+ maternal_age + parity + mat_smk_preg + maternal_education + social_class + bf_intention + cell counts + SVs	2.34197	1.28748	chr10	1202350
cg03363979	-7.4366e-05	4.48995e-05	-1.65628	0.0981055	-0.000124374	3.97985e-05	-3.1251	0.00185188	methylation ~ maternal_BMI	methylation ~ maternal_BMI+ maternal_age + parity + mat_smk_preg + maternal_education + social_class + bf_intention + cell counts + SVs	2.34197	1.28748	chr13	45152410
cg13151527	-0.0013501	0.000485011	-2.78366	0.00551855	-0.00102845	0.000329119	-3.12485	0.00185417	methylation ~ maternal_BMI	methylation ~ maternal_BMI+ maternal_age + parity + mat_smk_preg + maternal_education + social_class + bf_intention + cell counts + SVs	2.34197	1.28748	chr1	170248794	LOC284688
cg19146119	-0.000579129	0.000257986	-2.24481	0.0250847	-0.000730597	0.000233815	-3.12467	0.00185418	methylation ~ maternal_BMI	methylation ~ maternal_BMI+ maternal_age + parity + mat_smk_preg + maternal_education + social_class + bf_intention + cell counts + SVs	2.34197	1.28748	chr2	234668042	UGT1A10;UGT1A1;UGT1A6;UGT1A8;UGT1A4;UGT1A3;UGT1A6;UGT1A9;UGT1A7;UGT1A5
cg23264525	-8.56634e-05	3.49581e-05	-2.45046	0.0145043	-0.000102991	3.29619e-05	-3.12454	0.00185471	methylation ~ maternal_BMI	methylation ~ maternal_BMI+ maternal_age + parity + mat_smk_preg + maternal_education + social_class + bf_intention + cell counts + SVs	2.34197	1.28748	chr1	24739887
cg15461105	-5.38619e-05	3.32902e-05	-1.61795	0.106112	-9.53449e-05	3.05188e-05	-3.12414	0.00185738	methylation ~ maternal_BMI	methylation ~ maternal_BMI+ maternal_age + parity + mat_smk_preg + maternal_education + social_class + bf_intention + cell counts + SVs	2.34197	1.28748	chr10	118609167
cg15441629	-5.97025e-05	1.89954e-05	-3.143	0.00174108	-5.61175e-05	1.79626e-05	-3.12412	0.00185749	methylation ~ maternal_BMI	methylation ~ maternal_BMI+ maternal_age + parity + mat_smk_preg + maternal_education + social_class + bf_intention + cell counts + SVs	2.34197	1.28748	chr19	16582551	EPS15L1
cg08315050	-3.34144e-05	1.18912e-05	-2.81001	0.00509219	-3.56551e-05	1.14118e-05	-3.12441	0.00185762	methylation ~ maternal_BMI	methylation ~ maternal_BMI+ maternal_age + parity + mat_smk_preg + maternal_education + social_class + bf_intention + cell counts + SVs	2.34197	1.28748	chr11	66247820	DPP3;DPP3
cg05990479	-0.00154057	0.000526658	-2.92518	0.00355204	-0.00101566	0.00032511	-3.12406	0.00185855	methylation ~ maternal_BMI	methylation ~ maternal_BMI+ maternal_age + parity + mat_smk_preg + maternal_education + social_class + bf_intention + cell counts + SVs	2.34197	1.28748	chr5	50575784
cg21127735	0.00163809	0.000400248	4.09269	4.74724e-05	0.001052	0.00033677	3.12379	0.00185949	methylation ~ maternal_BMI	methylation ~ maternal_BMI+ maternal_age + parity + mat_smk_preg + maternal_education + social_class + bf_intention + cell counts + SVs	2.34197	1.28748	chr17	47547353
cg10056356	-8.45536e-05	4.43409e-05	-1.9069	0.0569331	-0.000130762	4.18599e-05	-3.12379	0.00185967	methylation ~ maternal_BMI	methylation ~ maternal_BMI+ maternal_age + parity + mat_smk_preg + maternal_education + social_class + bf_intention + cell counts + SVs	2.34197	1.28748	chr4	144621898	FREM3
cg02764409	-0.00211618	0.00062466	-3.38773	0.000743007	-0.00158489	0.000507415	-3.12346	0.00186132	methylation ~ maternal_BMI	methylation ~ maternal_BMI+ maternal_age + parity + mat_smk_preg + maternal_education + social_class + bf_intention + cell counts + SVs	2.34197	1.28748	chr12	125438479	DHX37
cg14989351	-0.000807083	0.000232645	-3.46916	0.000553565	-0.000608885	0.000194961	-3.1231	0.00186461	methylation ~ maternal_BMI	methylation ~ maternal_BMI+ maternal_age + parity + mat_smk_preg + maternal_education + social_class + bf_intention + cell counts + SVs	2.34197	1.28748	chr14	83282545
cg24069733	-6.19426e-05	2.24104e-05	-2.76401	0.00586041	-6.82262e-05	2.1844e-05	-3.12334	0.0018647	methylation ~ maternal_BMI	methylation ~ maternal_BMI+ maternal_age + parity + mat_smk_preg + maternal_education + social_class + bf_intention + cell counts + SVs	2.34197	1.28748	chr20	44034844	DBNDD2;DBNDD2;DBNDD2;DBNDD2;SYS1-DBNDD2;DBNDD2;DBNDD2
cg01820374	-0.000363033	0.000454025	-0.799589	0.424212	-0.00112096	0.000358966	-3.12274	0.00186569	methylation ~ maternal_BMI	methylation ~ maternal_BMI+ maternal_age + parity + mat_smk_preg + maternal_education + social_class + bf_intention + cell counts + SVs	2.34197	1.28748	chr12	6882083	LAG3
cg11845728	-0.00156269	0.000474994	-3.28992	0.00105088	-0.00127643	0.000408769	-3.12262	0.00186652	methylation ~ maternal_BMI	methylation ~ maternal_BMI+ maternal_age + parity + mat_smk_preg + maternal_education + social_class + bf_intention + cell counts + SVs	2.34197	1.28748	chr10	114598515
cg11817993	-0.000783303	0.000275889	-2.8392	0.00465366	-0.000708584	0.000226895	-3.12296	0.00186665	methylation ~ maternal_BMI	methylation ~ maternal_BMI+ maternal_age + parity + mat_smk_preg + maternal_education + social_class + bf_intention + cell counts + SVs	2.34197	1.28748	chr14	92572978	ATXN3;ATXN3;ATXN3;ATXN3;ATXN3;ATXN3;ATXN3;ATXN3;ATXN3;ATXN3;ATXN3;ATXN3;ATXN3;ATXN3;ATXN3;ATXN3;ATXN3;ATXN3;ATXN3;ATXN3;ATXN3;ATXN3;ATXN3;ATXN3;ATXN3;ATXN3;ATXN3;ATXN3;ATXN3;ATXN3;ATXN3;ATXN3
cg01659489	-0.000377305	0.00110318	-0.342015	0.732439	0.00133283	0.000426841	3.12254	0.00186696	methylation ~ maternal_BMI	methylation ~ maternal_BMI+ maternal_age + parity + mat_smk_preg + maternal_education + social_class + bf_intention + cell counts + SVs	2.34197	1.28748	chr2	179369327	MIR548N;PLEKHA3
cg08979352	0.00348452	0.00111331	3.12987	0.00181936	0.00299611	0.000959514	3.12253	0.00186712	methylation ~ maternal_BMI	methylation ~ maternal_BMI+ maternal_age + parity + mat_smk_preg + maternal_education + social_class + bf_intention + cell counts + SVs	2.34197	1.28748	chr4	99580530	TSPAN5
cg16310095	-0.000424063	0.000590399	-0.718265	0.472827	-0.0011544	0.000369706	-3.12248	0.00186756	methylation ~ maternal_BMI	methylation ~ maternal_BMI+ maternal_age + parity + mat_smk_preg + maternal_education + social_class + bf_intention + cell counts + SVs	2.34197	1.28748	chr1	155952959
cg04672506	-0.000876382	0.000249949	-3.50624	0.000482702	-0.000685286	0.000219472	-3.12242	0.00186799	methylation ~ maternal_BMI	methylation ~ maternal_BMI+ maternal_age + parity + mat_smk_preg + maternal_education + social_class + bf_intention + cell counts + SVs	2.34197	1.28748	chr6	33117384
cg09181339	-5.50605e-05	3.92779e-05	-1.40182	0.161401	-8.69269e-05	2.78399e-05	-3.12238	0.00186814	methylation ~ maternal_BMI	methylation ~ maternal_BMI+ maternal_age + parity + mat_smk_preg + maternal_education + social_class + bf_intention + cell counts + SVs	2.34197	1.28748	chr16	68298125	SLC7A6;SLC7A6
cg22931604	0.000849775	0.000217428	3.9083	0.000101819	0.000477819	0.000153032	3.12234	0.00186928	methylation ~ maternal_BMI	methylation ~ maternal_BMI+ maternal_age + parity + mat_smk_preg + maternal_education + social_class + bf_intention + cell counts + SVs	2.34197	1.28748	chr3	129694392	TRH
cg12783819	-8.32279e-05	2.47304e-05	-3.36541	0.000804898	-6.80889e-05	2.1809e-05	-3.12206	0.00187026	methylation ~ maternal_BMI	methylation ~ maternal_BMI+ maternal_age + parity + mat_smk_preg + maternal_education + social_class + bf_intention + cell counts + SVs	2.34197	1.28748	chr17	75369657	SEPT9;SEPT9;SEPT9;SEPT9
cg16132337	-0.00134031	0.000600519	-2.23192	0.025927	-0.00185114	0.000592933	-3.12201	0.00187035	methylation ~ maternal_BMI	methylation ~ maternal_BMI+ maternal_age + parity + mat_smk_preg + maternal_education + social_class + bf_intention + cell counts + SVs	2.34197	1.28748	chr7	63498261
cg26132737	0.00270607	0.000874423	3.09469	0.00204624	0.00259399	0.000830915	3.12185	0.00187127	methylation ~ maternal_BMI	methylation ~ maternal_BMI+ maternal_age + parity + mat_smk_preg + maternal_education + social_class + bf_intention + cell counts + SVs	2.34197	1.28748	chr2	198029141	ANKRD44
cg21768260	-0.000941472	0.000313141	-3.00654	0.0027347	-0.000628166	0.000201219	-3.1218	0.00187212	methylation ~ maternal_BMI	methylation ~ maternal_BMI+ maternal_age + parity + mat_smk_preg + maternal_education + social_class + bf_intention + cell counts + SVs	2.34197	1.28748	chr5	6581683	LOC255167
cg03931660	-0.00195844	0.000648908	-3.01806	0.00263453	-0.00144626	0.000463277	-3.12182	0.00187235	methylation ~ maternal_BMI	methylation ~ maternal_BMI+ maternal_age + parity + mat_smk_preg + maternal_education + social_class + bf_intention + cell counts + SVs	2.34197	1.28748	chr16	49671564	ZNF423
cg02558476	-0.000506244	0.000623553	-0.81187	0.417134	-0.00129955	0.000416316	-3.12155	0.00187327	methylation ~ maternal_BMI	methylation ~ maternal_BMI+ maternal_age + parity + mat_smk_preg + maternal_education + social_class + bf_intention + cell counts + SVs	2.34197	1.28748	chr16	2880326	ZG16B
cg26336642	-3.17856e-05	5.50882e-05	-0.576995	0.564126	-0.000139139	4.45714e-05	-3.12171	0.00187355	methylation ~ maternal_BMI	methylation ~ maternal_BMI+ maternal_age + parity + mat_smk_preg + maternal_education + social_class + bf_intention + cell counts + SVs	2.34197	1.28748	chr2	36467699
cg12771118	-5.50951e-05	1.6488e-05	-3.34153	0.000876196	-5.05383e-05	1.61912e-05	-3.12135	0.00187464	methylation ~ maternal_BMI	methylation ~ maternal_BMI+ maternal_age + parity + mat_smk_preg + maternal_education + social_class + bf_intention + cell counts + SVs	2.34197	1.28748	chr3	138067402	MRAS;MRAS
cg20596348	-0.000101586	2.82718e-05	-3.59321	0.000348838	-8.2787e-05	2.65234e-05	-3.12128	0.00187495	methylation ~ maternal_BMI	methylation ~ maternal_BMI+ maternal_age + parity + mat_smk_preg + maternal_education + social_class + bf_intention + cell counts + SVs	2.34197	1.28748	chr1	20960202	PINK1
cg22892328	-7.45907e-05	2.88526e-05	-2.58523	0.00992766	-8.37961e-05	2.68478e-05	-3.12116	0.00187616	methylation ~ maternal_BMI	methylation ~ maternal_BMI+ maternal_age + parity + mat_smk_preg + maternal_education + social_class + bf_intention + cell counts + SVs	2.34197	1.28748	chr17	3868004	ATP2A3;ATP2A3;ATP2A3;ATP2A3;ATP2A3;ATP2A3;ATP2A3
cg19556079	-4.71428e-05	2.30948e-05	-2.04127	0.0415874	-6.39946e-05	2.05041e-05	-3.12106	0.00187632	methylation ~ maternal_BMI	methylation ~ maternal_BMI+ maternal_age + parity + mat_smk_preg + maternal_education + social_class + bf_intention + cell counts + SVs	2.34197	1.28748	chr6	31632838	BAT4;BAT4;CSNK2B
cg02980152	-0.000169621	5.32064e-05	-3.18798	0.00149523	-0.000153707	4.92483e-05	-3.12106	0.00187708	methylation ~ maternal_BMI	methylation ~ maternal_BMI+ maternal_age + parity + mat_smk_preg + maternal_education + social_class + bf_intention + cell counts + SVs	2.34197	1.28748	chr3	81810999	GBE1
cg22114827	-0.000178209	7.19034e-05	-2.47845	0.0134255	-0.000191891	6.14841e-05	-3.12098	0.00187757	methylation ~ maternal_BMI	methylation ~ maternal_BMI+ maternal_age + parity + mat_smk_preg + maternal_education + social_class + bf_intention + cell counts + SVs	2.34197	1.28748	chr17	4852349	PFN1
cg09728607	-4.51695e-05	1.79924e-05	-2.51047	0.0122776	-5.37577e-05	1.72251e-05	-3.12089	0.00187838	methylation ~ maternal_BMI	methylation ~ maternal_BMI+ maternal_age + parity + mat_smk_preg + maternal_education + social_class + bf_intention + cell counts + SVs	2.34197	1.28748	chr16	51190065
cg27167184	-3.78812e-05	2.26283e-05	-1.67406	0.0945562	-6.14447e-05	1.96895e-05	-3.12069	0.00187941	methylation ~ maternal_BMI	methylation ~ maternal_BMI+ maternal_age + parity + mat_smk_preg + maternal_education + social_class + bf_intention + cell counts + SVs	2.34197	1.28748	chr1	171750545	METTL13;METTL13;METTL13
cg01059100	0.0022668	0.000583026	3.88799	0.000110423	0.00122859	0.000393804	3.11979	0.0018844	methylation ~ maternal_BMI	methylation ~ maternal_BMI+ maternal_age + parity + mat_smk_preg + maternal_education + social_class + bf_intention + cell counts + SVs	2.34197	1.28748	chr16	31214607	PYCARD;PYCARD
cg06488536	-0.00106623	0.000391067	-2.72647	0.00655726	-0.000922106	0.000295588	-3.11957	0.00188582	methylation ~ maternal_BMI	methylation ~ maternal_BMI+ maternal_age + parity + mat_smk_preg + maternal_education + social_class + bf_intention + cell counts + SVs	2.34197	1.28748	chr6	147225846
cg24130739	-0.000881454	0.000693833	-1.27041	0.204348	-0.00143389	0.000459686	-3.11929	0.00188738	methylation ~ maternal_BMI	methylation ~ maternal_BMI+ maternal_age + parity + mat_smk_preg + maternal_education + social_class + bf_intention + cell counts + SVs	2.34197	1.28748	chr3	39323221	CX3CR1;CX3CR1;CX3CR1;CX3CR1
cg13628444	0.00132507	0.000387822	3.41671	0.000669342	0.00112779	0.00036156	3.11922	0.0018878	methylation ~ maternal_BMI	methylation ~ maternal_BMI+ maternal_age + parity + mat_smk_preg + maternal_education + social_class + bf_intention + cell counts + SVs	2.34197	1.28748	chr9	134883788	MED27
cg19483330	-7.5898e-05	3.19119e-05	-2.37836	0.0176503	-9.83873e-05	3.15433e-05	-3.11912	0.00188879	methylation ~ maternal_BMI	methylation ~ maternal_BMI+ maternal_age + parity + mat_smk_preg + maternal_education + social_class + bf_intention + cell counts + SVs	2.34197	1.28748	chr2	153191749	FMNL2
cg02715407	0.00150745	0.000718552	2.0979	0.0362635	0.0018637	0.000597516	3.11908	0.00188925	methylation ~ maternal_BMI	methylation ~ maternal_BMI+ maternal_age + parity + mat_smk_preg + maternal_education + social_class + bf_intention + cell counts + SVs	2.34197	1.28748	chr16	2369686	ABCA3
cg15815767	-0.000103046	4.46856e-05	-2.30603	0.0213923	-0.00012688	4.06803e-05	-3.11896	0.00188965	methylation ~ maternal_BMI	methylation ~ maternal_BMI+ maternal_age + parity + mat_smk_preg + maternal_education + social_class + bf_intention + cell counts + SVs	2.34197	1.28748	chr2	46769831	RHOQ
cg16663816	-0.00285456	0.000853031	-3.34637	0.000861162	-0.0013738	0.000440495	-3.11876	0.00189073	methylation ~ maternal_BMI	methylation ~ maternal_BMI+ maternal_age + parity + mat_smk_preg + maternal_education + social_class + bf_intention + cell counts + SVs	2.34197	1.28748	chr3	119211339	KTELC1;KTELC1
cg23003500	-0.00014412	4.04682e-05	-3.56131	0.000393601	-0.000111184	3.56481e-05	-3.11893	0.00189085	methylation ~ maternal_BMI	methylation ~ maternal_BMI+ maternal_age + parity + mat_smk_preg + maternal_education + social_class + bf_intention + cell counts + SVs	2.34197	1.28748	chr3	42543530	VIPR1
cg04073204	0.000164358	0.00094877	0.173232	0.862517	0.00147403	0.000472638	3.11873	0.00189089	methylation ~ maternal_BMI	methylation ~ maternal_BMI+ maternal_age + parity + mat_smk_preg + maternal_education + social_class + bf_intention + cell counts + SVs	2.34197	1.28748	chr5	179158569	CANX;MAML1;CANX
cg11706467	-8.69071e-05	3.76517e-05	-2.30819	0.0212737	-0.000109115	3.4986e-05	-3.11883	0.00189116	methylation ~ maternal_BMI	methylation ~ maternal_BMI+ maternal_age + parity + mat_smk_preg + maternal_education + social_class + bf_intention + cell counts + SVs	2.34197	1.28748	chr2	155554707	KCNJ3
cg00213967	-7.01782e-05	3.81784e-05	-1.83816	0.0664534	-0.000107339	3.44174e-05	-3.11874	0.00189172	methylation ~ maternal_BMI	methylation ~ maternal_BMI+ maternal_age + parity + mat_smk_preg + maternal_education + social_class + bf_intention + cell counts + SVs	2.34197	1.28748	chr3	12851900	CAND2;CAND2
cg07880061	-2.32414e-05	2.19786e-05	-1.05746	0.290658	-5.45571e-05	1.74942e-05	-3.11858	0.0018923	methylation ~ maternal_BMI	methylation ~ maternal_BMI+ maternal_age + parity + mat_smk_preg + maternal_education + social_class + bf_intention + cell counts + SVs	2.34197	1.28748	chr5	176730198	RAB24;RAB24;PRELID1
cg20335425	-0.000455085	0.00069681	-0.653098	0.513901	-0.0012028	0.000385701	-3.11848	0.0018926	methylation ~ maternal_BMI	methylation ~ maternal_BMI+ maternal_age + parity + mat_smk_preg + maternal_education + social_class + bf_intention + cell counts + SVs	2.34197	1.28748	chr1	153363264	S100A8
cg10980686	-2.96083e-05	1.582e-05	-1.87157	0.0616709	-4.12131e-05	1.32158e-05	-3.11847	0.00189276	methylation ~ maternal_BMI	methylation ~ maternal_BMI+ maternal_age + parity + mat_smk_preg + maternal_education + social_class + bf_intention + cell counts + SVs	2.34197	1.28748	chr8	121824467	SNTB1
cg23992624	-5.45871e-05	2.45888e-05	-2.22	0.0267303	-7.07068e-05	2.26738e-05	-3.11843	0.00189324	methylation ~ maternal_BMI	methylation ~ maternal_BMI+ maternal_age + parity + mat_smk_preg + maternal_education + social_class + bf_intention + cell counts + SVs	2.34197	1.28748	chr1	167691465	MPZL1;MPZL1;MPZL1
cg10864318	-4.50702e-05	1.79911e-05	-2.50514	0.0124638	-5.03824e-05	1.6156e-05	-3.11849	0.001894	methylation ~ maternal_BMI	methylation ~ maternal_BMI+ maternal_age + parity + mat_smk_preg + maternal_education + social_class + bf_intention + cell counts + SVs	2.34197	1.28748	chr6	117002220	KPNA5
cg08240860	-0.00166801	0.000519202	-3.21265	0.00137365	-0.00105701	0.000339	-3.11802	0.00189552	methylation ~ maternal_BMI	methylation ~ maternal_BMI+ maternal_age + parity + mat_smk_preg + maternal_education + social_class + bf_intention + cell counts + SVs	2.34197	1.28748	chr21	46232829	SUMO3
cg11230222	-6.4007e-05	2.99382e-05	-2.13797	0.0328576	-7.9206e-05	2.54032e-05	-3.11795	0.0018966	methylation ~ maternal_BMI	methylation ~ maternal_BMI+ maternal_age + parity + mat_smk_preg + maternal_education + social_class + bf_intention + cell counts + SVs	2.34197	1.28748	chr17	40831789	CCR10
cg17444747	-0.00225582	0.0011617	-1.94183	0.0525464	-0.00332521	0.00106654	-3.11777	0.00189702	methylation ~ maternal_BMI	methylation ~ maternal_BMI+ maternal_age + parity + mat_smk_preg + maternal_education + social_class + bf_intention + cell counts + SVs	2.34197	1.28748	chr5	177915909	COL23A1
cg17736526	0.00421191	0.00113823	3.70039	0.000231636	0.00351844	0.00112865	3.11739	0.00189938	methylation ~ maternal_BMI	methylation ~ maternal_BMI+ maternal_age + parity + mat_smk_preg + maternal_education + social_class + bf_intention + cell counts + SVs	2.34197	1.28748	chr7	1329387
cg13529907	-3.07984e-05	1.60554e-05	-1.91827	0.0554732	-3.9833e-05	1.27776e-05	-3.11741	0.00189962	methylation ~ maternal_BMI	methylation ~ maternal_BMI+ maternal_age + parity + mat_smk_preg + maternal_education + social_class + bf_intention + cell counts + SVs	2.34197	1.28748	chr7	44621997	TMED4
cg25150572	-0.00555009	0.00196357	-2.82653	0.00483569	-0.00613277	0.00196731	-3.11733	0.00189977	methylation ~ maternal_BMI	methylation ~ maternal_BMI+ maternal_age + parity + mat_smk_preg + maternal_education + social_class + bf_intention + cell counts + SVs	2.34197	1.28748	chr1	28763330	PHACTR4;PHACTR4
cg05983229	-4.26628e-05	1.62406e-05	-2.62692	0.00880125	-4.78358e-05	1.53449e-05	-3.11738	0.00190048	methylation ~ maternal_BMI	methylation ~ maternal_BMI+ maternal_age + parity + mat_smk_preg + maternal_education + social_class + bf_intention + cell counts + SVs	2.34197	1.28748	chr2	204192854	ABI2
cg02849937	-0.000926197	0.000291311	-3.17941	0.00154116	-0.000869784	0.000278997	-3.11754	0.00190139	methylation ~ maternal_BMI	methylation ~ maternal_BMI+ maternal_age + parity + mat_smk_preg + maternal_education + social_class + bf_intention + cell counts + SVs	2.34197	1.28748	chr7	156432293	C7orf13;RNF32
cg04006554	-3.53616e-05	2.01756e-05	-1.75269	0.0800815	-5.47477e-05	1.75642e-05	-3.117	0.00190235	methylation ~ maternal_BMI	methylation ~ maternal_BMI+ maternal_age + parity + mat_smk_preg + maternal_education + social_class + bf_intention + cell counts + SVs	2.34197	1.28748	chr6	46138530	ENPP5
cg14900471	-8.78585e-05	2.9132e-05	-3.01588	0.00265328	-8.73563e-05	2.80253e-05	-3.11705	0.00190247	methylation ~ maternal_BMI	methylation ~ maternal_BMI+ maternal_age + parity + mat_smk_preg + maternal_education + social_class + bf_intention + cell counts + SVs	2.34197	1.28748	chr8	11561620	GATA4
cg05826330	-3.91939e-05	1.99357e-05	-1.96602	0.0496811	-5.46648e-05	1.75379e-05	-3.11696	0.00190247	methylation ~ maternal_BMI	methylation ~ maternal_BMI+ maternal_age + parity + mat_smk_preg + maternal_education + social_class + bf_intention + cell counts + SVs	2.34197	1.28748	chr16	31470953	ARMC5;ARMC5
cg25193484	-4.06048e-05	2.0755e-05	-1.95639	0.0508052	-5.77808e-05	1.85378e-05	-3.11691	0.00190268	methylation ~ maternal_BMI	methylation ~ maternal_BMI+ maternal_age + parity + mat_smk_preg + maternal_education + social_class + bf_intention + cell counts + SVs	2.34197	1.28748	chr1	43282654	ERMAP;CCDC23
cg04030486	0.00197697	0.000563708	3.50709	0.000481113	0.00153844	0.000493605	3.11674	0.00190363	methylation ~ maternal_BMI	methylation ~ maternal_BMI+ maternal_age + parity + mat_smk_preg + maternal_education + social_class + bf_intention + cell counts + SVs	2.34197	1.28748	chr17	6358599	PITPNM3;PITPNM3
cg09671109	-6.61519e-05	1.87301e-05	-3.53184	0.000439287	-5.70222e-05	1.82947e-05	-3.11688	0.00190377	methylation ~ maternal_BMI	methylation ~ maternal_BMI+ maternal_age + parity + mat_smk_preg + maternal_education + social_class + bf_intention + cell counts + SVs	2.34197	1.28748	chr2	161350154	RBMS1;RBMS1;RBMS1;RBMS1
cg02782622	-0.00016512	8.86615e-05	-1.86236	0.062966	-0.00023792	7.63361e-05	-3.11674	0.0019051	methylation ~ maternal_BMI	methylation ~ maternal_BMI+ maternal_age + parity + mat_smk_preg + maternal_education + social_class + bf_intention + cell counts + SVs	2.34197	1.28748	chr2	69534307
cg09094615	-7.49109e-05	7.80908e-05	-0.95928	0.337746	-0.000181221	5.81479e-05	-3.11656	0.00190648	methylation ~ maternal_BMI	methylation ~ maternal_BMI+ maternal_age + parity + mat_smk_preg + maternal_education + social_class + bf_intention + cell counts + SVs	2.34197	1.28748	chr8	17779997	PCM1
cg08161732	-4.82993e-05	2.65435e-05	-1.81963	0.0692342	-7.64473e-05	2.45323e-05	-3.11619	0.00190784	methylation ~ maternal_BMI	methylation ~ maternal_BMI+ maternal_age + parity + mat_smk_preg + maternal_education + social_class + bf_intention + cell counts + SVs	2.34197	1.28748	chr8	87354811	WWP1
cg26913977	-0.000143522	7.1902e-05	-1.99608	0.0463066	-0.000213111	6.83898e-05	-3.11613	0.00190878	methylation ~ maternal_BMI	methylation ~ maternal_BMI+ maternal_age + parity + mat_smk_preg + maternal_education + social_class + bf_intention + cell counts + SVs	2.34197	1.28748	chr1	192777635	RGS2
cg07348263	0.000358522	0.000365326	0.981377	0.326742	0.000707871	0.000227175	3.11596	0.00191004	methylation ~ maternal_BMI	methylation ~ maternal_BMI+ maternal_age + parity + mat_smk_preg + maternal_education + social_class + bf_intention + cell counts + SVs	2.34197	1.28748	chr13	95555104
cg27339452	0.000487018	0.000136154	3.57696	0.000370976	0.000271243	8.70539e-05	3.1158	0.00191006	methylation ~ maternal_BMI	methylation ~ maternal_BMI+ maternal_age + parity + mat_smk_preg + maternal_education + social_class + bf_intention + cell counts + SVs	2.34197	1.28748	chr3	136537752	TMEM22;TMEM22;TMEM22
cg13372658	-0.00119961	0.00033318	-3.60049	0.000339574	-0.00102648	0.000329467	-3.11558	0.0019117	methylation ~ maternal_BMI	methylation ~ maternal_BMI+ maternal_age + parity + mat_smk_preg + maternal_education + social_class + bf_intention + cell counts + SVs	2.34197	1.28748	chr8	49783907
cg11199810	-0.000145021	5.6166e-05	-2.58202	0.0100209	-0.000124689	4.00232e-05	-3.11542	0.00191294	methylation ~ maternal_BMI	methylation ~ maternal_BMI+ maternal_age + parity + mat_smk_preg + maternal_education + social_class + bf_intention + cell counts + SVs	2.34197	1.28748	chr1	150123146	PLEKHO1
cg25381711	-5.98382e-05	1.64998e-05	-3.6266	0.000307617	-4.7052e-05	1.51035e-05	-3.1153	0.00191363	methylation ~ maternal_BMI	methylation ~ maternal_BMI+ maternal_age + parity + mat_smk_preg + maternal_education + social_class + bf_intention + cell counts + SVs	2.34197	1.28748	chr18	22932409	ZNF521
cg01133662	-6.76647e-05	2.11909e-05	-3.1931	0.00146904	-5.95645e-05	1.91212e-05	-3.11509	0.0019146	methylation ~ maternal_BMI	methylation ~ maternal_BMI+ maternal_age + parity + mat_smk_preg + maternal_education + social_class + bf_intention + cell counts + SVs	2.34197	1.28748	chr5	134734904	H2AFY;H2AFY;H2AFY;H2AFY;H2AFY;H2AFY;H2AFY
cg17758792	-0.00132425	0.000430033	-3.07942	0.00215435	-0.000772041	0.000247833	-3.11517	0.00191521	methylation ~ maternal_BMI	methylation ~ maternal_BMI+ maternal_age + parity + mat_smk_preg + maternal_education + social_class + bf_intention + cell counts + SVs	2.34197	1.28748	chr21	37620038	DOPEY2
cg03074424	-6.01088e-05	3.51655e-05	-1.70931	0.0878337	-9.27456e-05	2.97733e-05	-3.11506	0.0019163	methylation ~ maternal_BMI	methylation ~ maternal_BMI+ maternal_age + parity + mat_smk_preg + maternal_education + social_class + bf_intention + cell counts + SVs	2.34197	1.28748	chr2	183989067	NUP35
cg03892566	-0.00108105	0.000394056	-2.74339	0.00623344	-0.000707384	0.000227107	-3.11475	0.0019171	methylation ~ maternal_BMI	methylation ~ maternal_BMI+ maternal_age + parity + mat_smk_preg + maternal_education + social_class + bf_intention + cell counts + SVs	2.34197	1.28748	chr1	145073743	PDE4DIP
cg01872447	-8.76329e-05	4.95188e-05	-1.76969	0.0772026	-0.000129221	4.14916e-05	-3.11439	0.0019189	methylation ~ maternal_BMI	methylation ~ maternal_BMI+ maternal_age + parity + mat_smk_preg + maternal_education + social_class + bf_intention + cell counts + SVs	2.34197	1.28748	chr12	96336980	AMDHD1;CCDC38
cg09504612	-0.00107383	0.000494358	-2.17217	0.0301673	-0.00127802	0.000410389	-3.11416	0.00192001	methylation ~ maternal_BMI	methylation ~ maternal_BMI+ maternal_age + parity + mat_smk_preg + maternal_education + social_class + bf_intention + cell counts + SVs	2.34197	1.28748	chr10	116467988
cg06866163	-0.000103337	3.89367e-05	-2.65398	0.00813476	-0.000104188	3.34556e-05	-3.11422	0.0019218	methylation ~ maternal_BMI	methylation ~ maternal_BMI+ maternal_age + parity + mat_smk_preg + maternal_education + social_class + bf_intention + cell counts + SVs	2.34197	1.28748	chr6	28557486
cg23978513	-4.23145e-05	1.548e-05	-2.73349	0.00642212	-4.6861e-05	1.50484e-05	-3.11402	0.00192194	methylation ~ maternal_BMI	methylation ~ maternal_BMI+ maternal_age + parity + mat_smk_preg + maternal_education + social_class + bf_intention + cell counts + SVs	2.34197	1.28748	chr4	39979310	PDS5A;PDS5A;PDS5A;PDS5A;PDS5A
cg05931345	-9.75109e-05	2.61166e-05	-3.73367	0.00020363	-7.57837e-05	2.43372e-05	-3.1139	0.00192204	methylation ~ maternal_BMI	methylation ~ maternal_BMI+ maternal_age + parity + mat_smk_preg + maternal_education + social_class + bf_intention + cell counts + SVs	2.34197	1.28748	chr1	150946971	LASS2;LASS2
cg03623403	-0.000142627	3.69826e-05	-3.85659	0.000125351	-9.73317e-05	3.12566e-05	-3.11395	0.00192213	methylation ~ maternal_BMI	methylation ~ maternal_BMI+ maternal_age + parity + mat_smk_preg + maternal_education + social_class + bf_intention + cell counts + SVs	2.34197	1.28748	chr13	99229638	STK24
cg14808329	-6.65977e-05	4.39189e-05	-1.51638	0.129866	-0.00012738	4.09061e-05	-3.11397	0.00192216	methylation ~ maternal_BMI	methylation ~ maternal_BMI+ maternal_age + parity + mat_smk_preg + maternal_education + social_class + bf_intention + cell counts + SVs	2.34197	1.28748	chr5	133863570	PHF15
cg14104635	-8.08685e-05	4.7312e-05	-1.70926	0.0878339	-0.000130175	4.1806e-05	-3.1138	0.0019226	methylation ~ maternal_BMI	methylation ~ maternal_BMI+ maternal_age + parity + mat_smk_preg + maternal_education + social_class + bf_intention + cell counts + SVs	2.34197	1.28748	chr9	77642590	C9orf41
cg02153490	-0.000669098	0.000579349	-1.15491	0.248508	-0.00155486	0.000499351	-3.11375	0.00192266	methylation ~ maternal_BMI	methylation ~ maternal_BMI+ maternal_age + parity + mat_smk_preg + maternal_education + social_class + bf_intention + cell counts + SVs	2.34197	1.28748	chr6	134215661	TCF21
cg11833275	-5.24454e-05	1.46898e-05	-3.57019	0.000380523	-4.50315e-05	1.44621e-05	-3.11376	0.00192318	methylation ~ maternal_BMI	methylation ~ maternal_BMI+ maternal_age + parity + mat_smk_preg + maternal_education + social_class + bf_intention + cell counts + SVs	2.34197	1.28748	chr1	32479650	KHDRBS1
cg23196133	-3.32987e-05	2.45541e-05	-1.35613	0.175488	-6.80168e-05	2.1843e-05	-3.11389	0.00192319	methylation ~ maternal_BMI	methylation ~ maternal_BMI+ maternal_age + parity + mat_smk_preg + maternal_education + social_class + bf_intention + cell counts + SVs	2.34197	1.28748	chr17	7388063	ZBTB4;POLR2A;POLR2A
cg25468554	-0.000106354	3.44161e-05	-3.09024	0.002077	-8.88512e-05	2.85372e-05	-3.11352	0.00192437	methylation ~ maternal_BMI	methylation ~ maternal_BMI+ maternal_age + parity + mat_smk_preg + maternal_education + social_class + bf_intention + cell counts + SVs	2.34197	1.28748	chr19	16739491	MED26
cg12075901	-0.0018978	0.000556506	-3.41021	0.000685596	-0.00160363	0.000515046	-3.11358	0.00192456	methylation ~ maternal_BMI	methylation ~ maternal_BMI+ maternal_age + parity + mat_smk_preg + maternal_education + social_class + bf_intention + cell counts + SVs	2.34197	1.28748	chr15	91423415	FURIN
cg13685964	-0.00163409	0.000577372	-2.83022	0.00478194	-0.00136162	0.000437333	-3.11347	0.00192511	methylation ~ maternal_BMI	methylation ~ maternal_BMI+ maternal_age + parity + mat_smk_preg + maternal_education + social_class + bf_intention + cell counts + SVs	2.34197	1.28748	chr3	11056632	SLC6A1
cg14097577	-3.00417e-05	1.10348e-05	-2.72244	0.00663921	-3.31154e-05	1.06362e-05	-3.11347	0.00192578	methylation ~ maternal_BMI	methylation ~ maternal_BMI+ maternal_age + parity + mat_smk_preg + maternal_education + social_class + bf_intention + cell counts + SVs	2.34197	1.28748	chr3	25824924	NGLY1;NGLY1;NGLY1;NGLY1;NGLY1;NGLY1;NGLY1
cg03055492	-4.6692e-05	4.10087e-05	-1.13859	0.255257	-0.00011409	3.66476e-05	-3.11316	0.00192733	methylation ~ maternal_BMI	methylation ~ maternal_BMI+ maternal_age + parity + mat_smk_preg + maternal_education + social_class + bf_intention + cell counts + SVs	2.34197	1.28748	chr2	64068493	UGP2;UGP2
cg04582374	-8.8933e-05	5.01831e-05	-1.77217	0.0767974	-0.000136917	4.39854e-05	-3.1128	0.0019306	methylation ~ maternal_BMI	methylation ~ maternal_BMI+ maternal_age + parity + mat_smk_preg + maternal_education + social_class + bf_intention + cell counts + SVs	2.34197	1.28748	chr19	5904794	VMAC;NDUFA11
cg09852439	-0.00142707	0.000553825	-2.57675	0.0101711	-0.00161853	0.000520027	-3.1124	0.00193148	methylation ~ maternal_BMI	methylation ~ maternal_BMI+ maternal_age + parity + mat_smk_preg + maternal_education + social_class + bf_intention + cell counts + SVs	2.34197	1.28748	chr19	54259979	MIR516A1
cg08928958	0.00252807	0.000634996	3.98124	7.55009e-05	0.00134561	0.000432352	3.1123	0.00193209	methylation ~ maternal_BMI	methylation ~ maternal_BMI+ maternal_age + parity + mat_smk_preg + maternal_education + social_class + bf_intention + cell counts + SVs	2.34197	1.28748	chr5	149178783	PPARGC1B
cg13507964	0.000641646	0.000156169	4.10866	4.43892e-05	0.00034813	0.000111861	3.11218	0.00193335	methylation ~ maternal_BMI	methylation ~ maternal_BMI+ maternal_age + parity + mat_smk_preg + maternal_education + social_class + bf_intention + cell counts + SVs	2.34197	1.28748	chr21	42792703	MX1;MX1
cg21577705	-6.52791e-05	1.93656e-05	-3.37089	0.000789484	-5.39178e-05	1.73255e-05	-3.11204	0.00193435	methylation ~ maternal_BMI	methylation ~ maternal_BMI+ maternal_age + parity + mat_smk_preg + maternal_education + social_class + bf_intention + cell counts + SVs	2.34197	1.28748	chr19	54693250	MBOAT7;MBOAT7;MBOAT7;MBOAT7;MBOAT7;MBOAT7;MBOAT7;TSEN34;MBOAT7
cg16927353	-8.13251e-05	2.25063e-05	-3.61344	0.000323211	-5.6601e-05	1.81883e-05	-3.11194	0.00193464	methylation ~ maternal_BMI	methylation ~ maternal_BMI+ maternal_age + parity + mat_smk_preg + maternal_education + social_class + bf_intention + cell counts + SVs	2.34197	1.28748	chr2	10442868	HPCAL1;HPCAL1
cg03433329	-6.90261e-05	2.80616e-05	-2.4598	0.0141349	-7.64455e-05	2.45666e-05	-3.11176	0.00193559	methylation ~ maternal_BMI	methylation ~ maternal_BMI+ maternal_age + parity + mat_smk_preg + maternal_education + social_class + bf_intention + cell counts + SVs	2.34197	1.28748	chr17	33446705	RAD51L3;RAD51L3;RAD51L3;RAD51L3;RAD51L3;RAD51L3
cg26792288	-0.00119368	0.000462991	-2.57819	0.010131	-0.00094287	0.000302996	-3.11183	0.00193593	methylation ~ maternal_BMI	methylation ~ maternal_BMI+ maternal_age + parity + mat_smk_preg + maternal_education + social_class + bf_intention + cell counts + SVs	2.34197	1.28748	chr16	80578423	DYNLRB2
cg22123459	0.00159383	0.000451557	3.52964	0.00044252	0.000891467	0.000286513	3.11144	0.00193755	methylation ~ maternal_BMI	methylation ~ maternal_BMI+ maternal_age + parity + mat_smk_preg + maternal_education + social_class + bf_intention + cell counts + SVs	2.34197	1.28748	chr22	25003499	GGT1;GGT1;GGT1;GGT1
cg10339542	-7.22245e-05	3.34341e-05	-2.1602	0.0310876	-9.1404e-05	2.9377e-05	-3.11141	0.0019383	methylation ~ maternal_BMI	methylation ~ maternal_BMI+ maternal_age + parity + mat_smk_preg + maternal_education + social_class + bf_intention + cell counts + SVs	2.34197	1.28748	chr17	10600919	C17orf48;SCO1
cg14632002	-5.39623e-05	1.74244e-05	-3.09694	0.00203217	-5.44628e-05	1.75072e-05	-3.11089	0.00194238	methylation ~ maternal_BMI	methylation ~ maternal_BMI+ maternal_age + parity + mat_smk_preg + maternal_education + social_class + bf_intention + cell counts + SVs	2.34197	1.28748	chr9	124132393	STOM;STOM
cg23945789	-5.54936e-05	1.83539e-05	-3.02352	0.00258994	-5.14688e-05	1.65454e-05	-3.11076	0.00194459	methylation ~ maternal_BMI	methylation ~ maternal_BMI+ maternal_age + parity + mat_smk_preg + maternal_education + social_class + bf_intention + cell counts + SVs	2.34197	1.28748	chr12	111180856	PPP1CC
cg23956791	-4.04447e-05	1.70585e-05	-2.37093	0.0180063	-5.00935e-05	1.61056e-05	-3.11031	0.00194534	methylation ~ maternal_BMI	methylation ~ maternal_BMI+ maternal_age + parity + mat_smk_preg + maternal_education + social_class + bf_intention + cell counts + SVs	2.34197	1.28748	chr17	6916038	RNASEK
cg16126760	-5.69242e-05	0.000793309	-0.0717553	0.942817	0.00131935	0.000424241	3.10991	0.00194762	methylation ~ maternal_BMI	methylation ~ maternal_BMI+ maternal_age + parity + mat_smk_preg + maternal_education + social_class + bf_intention + cell counts + SVs	2.34197	1.28748	chr17	12609956	MYOCD;MYOCD
cg22684843	-0.000125522	5.45216e-05	-2.30225	0.0216076	-0.000147003	4.72723e-05	-3.10972	0.00194953	methylation ~ maternal_BMI	methylation ~ maternal_BMI+ maternal_age + parity + mat_smk_preg + maternal_education + social_class + bf_intention + cell counts + SVs	2.34197	1.28748	chr1	39456823	AKIRIN1;AKIRIN1
cg03153608	-5.47815e-05	1.67507e-05	-3.27039	0.00112504	-5.04701e-05	1.62312e-05	-3.10945	0.00195059	methylation ~ maternal_BMI	methylation ~ maternal_BMI+ maternal_age + parity + mat_smk_preg + maternal_education + social_class + bf_intention + cell counts + SVs	2.34197	1.28748	chr11	64126457	RPS6KA4;RPS6KA4
cg04880732	-0.000133625	4.94549e-05	-2.70195	0.00705622	-0.000124509	4.0043e-05	-3.10938	0.00195136	methylation ~ maternal_BMI	methylation ~ maternal_BMI+ maternal_age + parity + mat_smk_preg + maternal_education + social_class + bf_intention + cell counts + SVs	2.34197	1.28748	chr14	92789193	SLC24A4;SLC24A4;SLC24A4
cg17678877	-7.40369e-05	2.44922e-05	-3.02287	0.00259326	-7.15304e-05	2.30069e-05	-3.10909	0.00195352	methylation ~ maternal_BMI	methylation ~ maternal_BMI+ maternal_age + parity + mat_smk_preg + maternal_education + social_class + bf_intention + cell counts + SVs	2.34197	1.28748	chr2	105654366	MRPS9
cg27252696	-0.000105718	3.63792e-05	-2.90602	0.00377809	-0.000109281	3.5148e-05	-3.10915	0.00195622	methylation ~ maternal_BMI	methylation ~ maternal_BMI+ maternal_age + parity + mat_smk_preg + maternal_education + social_class + bf_intention + cell counts + SVs	2.34197	1.28748	chr6	100912940	SIM1
cg14669919	-9.66251e-05	2.52382e-05	-3.82853	0.000140149	-6.99535e-05	2.25041e-05	-3.10848	0.00195715	methylation ~ maternal_BMI	methylation ~ maternal_BMI+ maternal_age + parity + mat_smk_preg + maternal_education + social_class + bf_intention + cell counts + SVs	2.34197	1.28748	chr11	65340482	FAM89B;FAM89B;FAM89B
cg02817839	-7.51081e-05	2.67331e-05	-2.80956	0.00509536	-7.90306e-05	2.54254e-05	-3.10833	0.00195791	methylation ~ maternal_BMI	methylation ~ maternal_BMI+ maternal_age + parity + mat_smk_preg + maternal_education + social_class + bf_intention + cell counts + SVs	2.34197	1.28748	chr19	16771949	TMEM38A;C19orf42;TMEM38A
cg12763668	-0.00110001	0.00053023	-2.07459	0.0383781	-0.00152444	0.00049046	-3.10819	0.00195869	methylation ~ maternal_BMI	methylation ~ maternal_BMI+ maternal_age + parity + mat_smk_preg + maternal_education + social_class + bf_intention + cell counts + SVs	2.34197	1.28748	chr1	19687257	CAPZB
cg14838757	0.00201421	0.000568993	3.53995	0.00042586	0.00150018	0.000482662	3.10813	0.0019591	methylation ~ maternal_BMI	methylation ~ maternal_BMI+ maternal_age + parity + mat_smk_preg + maternal_education + social_class + bf_intention + cell counts + SVs	2.34197	1.28748	chr1	180662660	XPR1;XPR1
cg19650157	-9.26177e-05	7.95335e-05	-1.16451	0.24461	-0.00020904	6.72502e-05	-3.1084	0.00195916	methylation ~ maternal_BMI	methylation ~ maternal_BMI+ maternal_age + parity + mat_smk_preg + maternal_education + social_class + bf_intention + cell counts + SVs	2.34197	1.28748	chr13	78493297	EDNRB;EDNRB;EDNRB
cg19149691	0.00193635	0.000717781	2.69769	0.00714561	0.00216367	0.000696172	3.10796	0.00196045	methylation ~ maternal_BMI	methylation ~ maternal_BMI+ maternal_age + parity + mat_smk_preg + maternal_education + social_class + bf_intention + cell counts + SVs	2.34197	1.28748	chr11	75140541	KLHL35
cg17219203	0.00279002	0.00077516	3.59928	0.000340936	0.00222119	0.000714729	3.10774	0.00196174	methylation ~ maternal_BMI	methylation ~ maternal_BMI+ maternal_age + parity + mat_smk_preg + maternal_education + social_class + bf_intention + cell counts + SVs	2.34197	1.28748	chr10	38645113	HSD17B7P2
cg24637374	0.000498459	0.00100744	0.494776	0.620909	0.00207526	0.000667797	3.10762	0.00196245	methylation ~ maternal_BMI	methylation ~ maternal_BMI+ maternal_age + parity + mat_smk_preg + maternal_education + social_class + bf_intention + cell counts + SVs	2.34197	1.28748	chr5	75740907	IQGAP2
cg03238738	-8.95862e-05	6.58052e-05	-1.36139	0.173823	-0.000161154	5.18556e-05	-3.10774	0.00196274	methylation ~ maternal_BMI	methylation ~ maternal_BMI+ maternal_age + parity + mat_smk_preg + maternal_education + social_class + bf_intention + cell counts + SVs	2.34197	1.28748	chr21	34852281	TMEM50B
cg00933603	-0.00168825	0.000747165	-2.25954	0.0241469	-0.0023195	0.000746405	-3.10756	0.00196281	methylation ~ maternal_BMI	methylation ~ maternal_BMI+ maternal_age + parity + mat_smk_preg + maternal_education + social_class + bf_intention + cell counts + SVs	2.34197	1.28748	chr6	30883001	VARS2;VARS2;VARS2
cg05743346	-7.14851e-05	4.6183e-05	-1.54787	0.122102	-0.000135452	4.3589e-05	-3.10749	0.00196511	methylation ~ maternal_BMI	methylation ~ maternal_BMI+ maternal_age + parity + mat_smk_preg + maternal_education + social_class + bf_intention + cell counts + SVs	2.34197	1.28748	chr7	71800987	CALN1;CALN1
cg27333426	-0.00270991	0.000728074	-3.72203	0.000212999	-0.0014053	0.000452274	-3.10718	0.0019653	methylation ~ maternal_BMI	methylation ~ maternal_BMI+ maternal_age + parity + mat_smk_preg + maternal_education + social_class + bf_intention + cell counts + SVs	2.34197	1.28748	chr6	28552582	SCAND3
cg00940261	-4.43124e-05	2.30128e-05	-1.92555	0.0545563	-6.94768e-05	2.23602e-05	-3.10717	0.00196603	methylation ~ maternal_BMI	methylation ~ maternal_BMI+ maternal_age + parity + mat_smk_preg + maternal_education + social_class + bf_intention + cell counts + SVs	2.34197	1.28748	chr14	95786011	CLMN
cg00643896	-5.69274e-05	2.52408e-05	-2.25537	0.0244111	-7.47968e-05	2.40723e-05	-3.10717	0.00196605	methylation ~ maternal_BMI	methylation ~ maternal_BMI+ maternal_age + parity + mat_smk_preg + maternal_education + social_class + bf_intention + cell counts + SVs	2.34197	1.28748	chr15	57884038	GCOM1;GCOM1;GCOM1;GCOM1
cg10544039	-7.00713e-05	2.39379e-05	-2.92721	0.00352862	-6.7141e-05	2.16085e-05	-3.10716	0.00196612	methylation ~ maternal_BMI	methylation ~ maternal_BMI+ maternal_age + parity + mat_smk_preg + maternal_education + social_class + bf_intention + cell counts + SVs	2.34197	1.28748	chr5	180688629	TRIM52
cg17412602	-4.40256e-05	1.53765e-05	-2.86317	0.00431645	-4.62663e-05	1.4891e-05	-3.10699	0.00196699	methylation ~ maternal_BMI	methylation ~ maternal_BMI+ maternal_age + parity + mat_smk_preg + maternal_education + social_class + bf_intention + cell counts + SVs	2.34197	1.28748	chr1	38512829	POU3F1
cg00510956	-0.000527462	0.000163183	-3.23235	0.00128452	-0.000455386	0.00014657	-3.10696	0.00196813	methylation ~ maternal_BMI	methylation ~ maternal_BMI+ maternal_age + parity + mat_smk_preg + maternal_education + social_class + bf_intention + cell counts + SVs	2.34197	1.28748	chr1	32478440	KHDRBS1
cg15498134	-0.00199001	0.000706902	-2.81511	0.00500951	-0.00158806	0.000511211	-3.10646	0.00197039	methylation ~ maternal_BMI	methylation ~ maternal_BMI+ maternal_age + parity + mat_smk_preg + maternal_education + social_class + bf_intention + cell counts + SVs	2.34197	1.28748	chr1	25246854	RUNX3;RUNX3
cg06364023	-3.44655e-05	1.22134e-05	-2.82195	0.00490528	-3.56689e-05	1.14823e-05	-3.10643	0.00197067	methylation ~ maternal_BMI	methylation ~ maternal_BMI+ maternal_age + parity + mat_smk_preg + maternal_education + social_class + bf_intention + cell counts + SVs	2.34197	1.28748	chr3	51428651	RBM15B
cg13249876	0.000796525	0.000219141	3.63476	0.000297983	0.000321627	0.000103551	3.10598	0.00197321	methylation ~ maternal_BMI	methylation ~ maternal_BMI+ maternal_age + parity + mat_smk_preg + maternal_education + social_class + bf_intention + cell counts + SVs	2.34197	1.28748	chr10	32217968	ARHGAP12
cg13584718	-5.61848e-05	2.19948e-05	-2.55445	0.0108442	-6.63675e-05	2.13666e-05	-3.10613	0.00197401	methylation ~ maternal_BMI	methylation ~ maternal_BMI+ maternal_age + parity + mat_smk_preg + maternal_education + social_class + bf_intention + cell counts + SVs	2.34197	1.28748	chr19	52552383	ZNF432
cg05434863	-0.000128994	3.34242e-05	-3.85931	0.000123947	-9.24631e-05	2.97704e-05	-3.10588	0.00197432	methylation ~ maternal_BMI	methylation ~ maternal_BMI+ maternal_age + parity + mat_smk_preg + maternal_education + social_class + bf_intention + cell counts + SVs	2.34197	1.28748	chr6	29600206	GABBR1;GABBR1
cg03548963	-0.00148527	0.00050235	-2.95664	0.00321166	-0.0011472	0.000369382	-3.10573	0.00197493	methylation ~ maternal_BMI	methylation ~ maternal_BMI+ maternal_age + parity + mat_smk_preg + maternal_education + social_class + bf_intention + cell counts + SVs	2.34197	1.28748	chr1	6184997	CHD5
cg00739155	-0.00097311	0.000353443	-2.75323	0.00604958	-0.000885462	0.000285107	-3.10571	0.00197507	methylation ~ maternal_BMI	methylation ~ maternal_BMI+ maternal_age + parity + mat_smk_preg + maternal_education + social_class + bf_intention + cell counts + SVs	2.34197	1.28748	chr17	36832423	C17orf96
cg15603184	-9.57387e-05	3.41748e-05	-2.80144	0.00522368	-0.000100069	3.22212e-05	-3.10568	0.00197515	methylation ~ maternal_BMI	methylation ~ maternal_BMI+ maternal_age + parity + mat_smk_preg + maternal_education + social_class + bf_intention + cell counts + SVs	2.34197	1.28748	chr4	53578530	SNORA26;KIAA0114
cg19456164	-3.45926e-05	1.44071e-05	-2.40108	0.0165999	-4.08251e-05	1.31451e-05	-3.10572	0.00197535	methylation ~ maternal_BMI	methylation ~ maternal_BMI+ maternal_age + parity + mat_smk_preg + maternal_education + social_class + bf_intention + cell counts + SVs	2.34197	1.28748	chr13	30170094	SLC7A1
cg24602552	-5.82131e-05	1.80343e-05	-3.2279	0.00130393	-5.62592e-05	1.81146e-05	-3.10573	0.00197561	methylation ~ maternal_BMI	methylation ~ maternal_BMI+ maternal_age + parity + mat_smk_preg + maternal_education + social_class + bf_intention + cell counts + SVs	2.34197	1.28748	chr1	204654410	LRRN2;LRRN2
cg07775601	-0.00165556	0.000443681	-3.73141	0.000205386	-0.00111683	0.00035963	-3.1055	0.00197645	methylation ~ maternal_BMI	methylation ~ maternal_BMI+ maternal_age + parity + mat_smk_preg + maternal_education + social_class + bf_intention + cell counts + SVs	2.34197	1.28748	chr4	2388738	ZFYVE28
cg06654691	-6.48343e-05	3.0128e-05	-2.15196	0.0317344	-8.27145e-05	2.66344e-05	-3.10555	0.00197672	methylation ~ maternal_BMI	methylation ~ maternal_BMI+ maternal_age + parity + mat_smk_preg + maternal_education + social_class + bf_intention + cell counts + SVs	2.34197	1.28748	chr17	40825980	PLEKHH3
cg26936577	0.00111346	0.000404817	2.75054	0.00610108	0.00124183	0.000399863	3.10563	0.00197674	methylation ~ maternal_BMI	methylation ~ maternal_BMI+ maternal_age + parity + mat_smk_preg + maternal_education + social_class + bf_intention + cell counts + SVs	2.34197	1.28748	chr11	6865748	OR10A5
cg17676237	-6.41701e-05	1.70862e-05	-3.75567	0.000186844	-4.4575e-05	1.4354e-05	-3.1054	0.00197725	methylation ~ maternal_BMI	methylation ~ maternal_BMI+ maternal_age + parity + mat_smk_preg + maternal_education + social_class + bf_intention + cell counts + SVs	2.34197	1.28748	chr17	17400340	RASD1
cg17724171	-0.0001021	4.12355e-05	-2.47602	0.0135179	-0.000116566	3.75348e-05	-3.10554	0.00197754	methylation ~ maternal_BMI	methylation ~ maternal_BMI+ maternal_age + parity + mat_smk_preg + maternal_education + social_class + bf_intention + cell counts + SVs	2.34197	1.28748	chr1	6240267	CHD5
cg05748937	-0.000600889	0.000204196	-2.94271	0.00335963	-0.000448817	0.000144531	-3.10534	0.00197874	methylation ~ maternal_BMI	methylation ~ maternal_BMI+ maternal_age + parity + mat_smk_preg + maternal_education + social_class + bf_intention + cell counts + SVs	2.34197	1.28748	chr8	12991064	DLC1;DLC1
cg22437258	-4.57133e-05	1.59782e-05	-2.86098	0.00434679	-4.81648e-05	1.55106e-05	-3.10527	0.00197875	methylation ~ maternal_BMI	methylation ~ maternal_BMI+ maternal_age + parity + mat_smk_preg + maternal_education + social_class + bf_intention + cell counts + SVs	2.34197	1.28748	chr11	111473054	SIK2
cg11598897	-0.000617448	0.000500144	-1.23454	0.217404	-0.00109673	0.00035321	-3.10503	0.00197956	methylation ~ maternal_BMI	methylation ~ maternal_BMI+ maternal_age + parity + mat_smk_preg + maternal_education + social_class + bf_intention + cell counts + SVs	2.34197	1.28748	chr5	37209268	C5orf42
cg06635625	0.00199155	0.000551915	3.60844	0.000329301	0.00159544	0.000513843	3.10492	0.00198018	methylation ~ maternal_BMI	methylation ~ maternal_BMI+ maternal_age + parity + mat_smk_preg + maternal_education + social_class + bf_intention + cell counts + SVs	2.34197	1.28748	chr11	18994080
cg10589072	0.00219533	0.000636742	3.44776	0.0005983	0.00194563	0.000626618	3.10497	0.00198051	methylation ~ maternal_BMI	methylation ~ maternal_BMI+ maternal_age + parity + mat_smk_preg + maternal_education + social_class + bf_intention + cell counts + SVs	2.34197	1.28748	chr3	195545412
cg13735691	-2.52763e-05	1.11806e-05	-2.26073	0.0240736	-3.1211e-05	1.00527e-05	-3.10473	0.00198166	methylation ~ maternal_BMI	methylation ~ maternal_BMI+ maternal_age + parity + mat_smk_preg + maternal_education + social_class + bf_intention + cell counts + SVs	2.34197	1.28748	chr19	36103707	HAUS5
cg25829154	-7.41829e-05	2.97271e-05	-2.49547	0.0128025	-8.0105e-05	2.58016e-05	-3.10465	0.00198244	methylation ~ maternal_BMI	methylation ~ maternal_BMI+ maternal_age + parity + mat_smk_preg + maternal_education + social_class + bf_intention + cell counts + SVs	2.34197	1.28748	chr12	16064194	DERA;DERA
cg23545828	0.000483876	0.000691711	0.699535	0.484443	0.00141761	0.00045662	3.10458	0.00198256	methylation ~ maternal_BMI	methylation ~ maternal_BMI+ maternal_age + parity + mat_smk_preg + maternal_education + social_class + bf_intention + cell counts + SVs	2.34197	1.28748	chr10	125454530	GPR26
cg14752426	-0.0008287	0.000499024	-1.66064	0.0972205	-0.00129617	0.000417505	-3.10456	0.00198277	methylation ~ maternal_BMI	methylation ~ maternal_BMI+ maternal_age + parity + mat_smk_preg + maternal_education + social_class + bf_intention + cell counts + SVs	2.34197	1.28748	chrX	142722095	SLITRK4
cg24366877	-0.000100415	5.17409e-05	-1.94073	0.052685	-0.000133418	4.29733e-05	-3.10468	0.0019829	methylation ~ maternal_BMI	methylation ~ maternal_BMI+ maternal_age + parity + mat_smk_preg + maternal_education + social_class + bf_intention + cell counts + SVs	2.34197	1.28748	chr3	150481321	SIAH2
cg15490715	-5.20219e-05	2.22397e-05	-2.33914	0.0196006	-6.2339e-05	2.00821e-05	-3.10422	0.00198506	methylation ~ maternal_BMI	methylation ~ maternal_BMI+ maternal_age + parity + mat_smk_preg + maternal_education + social_class + bf_intention + cell counts + SVs	2.34197	1.28748	chr6	29521568
cg17508477	0.000391124	0.00021549	1.81504	0.0699421	0.000633176	0.000203959	3.10442	0.00198542	methylation ~ maternal_BMI	methylation ~ maternal_BMI+ maternal_age + parity + mat_smk_preg + maternal_education + social_class + bf_intention + cell counts + SVs	2.34197	1.28748	chr13	113429562	ATP11A;ATP11A
cg06398236	-0.000895085	0.000548832	-1.63089	0.103351	-0.00147434	0.000475026	-3.1037	0.00198849	methylation ~ maternal_BMI	methylation ~ maternal_BMI+ maternal_age + parity + mat_smk_preg + maternal_education + social_class + bf_intention + cell counts + SVs	2.34197	1.28748	chr4	100738139	DAPP1
cg08809070	0.000623933	0.000365835	1.7055	0.0885378	0.000967271	0.000311634	3.10387	0.00198852	methylation ~ maternal_BMI	methylation ~ maternal_BMI+ maternal_age + parity + mat_smk_preg + maternal_education + social_class + bf_intention + cell counts + SVs	2.34197	1.28748	chr10	29827500	SVIL;SVIL
cg18403606	-5.67208e-05	2.21665e-05	-2.55886	0.0107053	-6.6337e-05	2.1375e-05	-3.10348	0.00199003	methylation ~ maternal_BMI	methylation ~ maternal_BMI+ maternal_age + parity + mat_smk_preg + maternal_education + social_class + bf_intention + cell counts + SVs	2.34197	1.28748	chr11	104034982	PDGFD;PDGFD;PDGFD;PDGFD
cg00290506	-5.56022e-05	1.73562e-05	-3.20359	0.00141758	-5.24155e-05	1.68893e-05	-3.10347	0.00199069	methylation ~ maternal_BMI	methylation ~ maternal_BMI+ maternal_age + parity + mat_smk_preg + maternal_education + social_class + bf_intention + cell counts + SVs	2.34197	1.28748	chr1	224804226	CNIH3;CNIH3
cg21115891	-0.000818714	0.000303761	-2.69525	0.00719974	-0.000689874	0.000222304	-3.10329	0.00199219	methylation ~ maternal_BMI	methylation ~ maternal_BMI+ maternal_age + parity + mat_smk_preg + maternal_education + social_class + bf_intention + cell counts + SVs	2.34197	1.28748	chr6	26101465
ch.4.1971138F	-0.000189962	0.000112004	-1.69603	0.0903206	-0.000257895	8.31051e-05	-3.10324	0.00199288	methylation ~ maternal_BMI	methylation ~ maternal_BMI+ maternal_age + parity + mat_smk_preg + maternal_education + social_class + bf_intention + cell counts + SVs	2.34197	1.28748	chr4	104706774
cg22716127	0.000500869	0.000135676	3.69165	0.000239616	0.000238126	7.67425e-05	3.10292	0.00199352	methylation ~ maternal_BMI	methylation ~ maternal_BMI+ maternal_age + parity + mat_smk_preg + maternal_education + social_class + bf_intention + cell counts + SVs	2.34197	1.28748	chr6	71377855	SMAP1;SMAP1
cg24936781	-0.000738373	0.000314516	-2.34764	0.019165	-0.000582006	0.000187568	-3.10291	0.00199453	methylation ~ maternal_BMI	methylation ~ maternal_BMI+ maternal_age + parity + mat_smk_preg + maternal_education + social_class + bf_intention + cell counts + SVs	2.34197	1.28748	chr4	143191281	INPP4B;INPP4B
cg21570528	-4.21078e-05	1.65063e-05	-2.55101	0.0109477	-4.90788e-05	1.58181e-05	-3.1027	0.00199547	methylation ~ maternal_BMI	methylation ~ maternal_BMI+ maternal_age + parity + mat_smk_preg + maternal_education + social_class + bf_intention + cell counts + SVs	2.34197	1.28748	chr1	65613405	AK3L1;AK3L1;AK3L1
cg09953406	-0.00327733	0.000908644	-3.60684	0.000332117	-0.00229058	0.000738174	-3.10303	0.0019957	methylation ~ maternal_BMI	methylation ~ maternal_BMI+ maternal_age + parity + mat_smk_preg + maternal_education + social_class + bf_intention + cell counts + SVs	2.34197	1.28748	chr11	134605083
cg16818414	-0.00013834	3.55448e-05	-3.892	0.000108687	-9.07151e-05	2.9239e-05	-3.10254	0.00199652	methylation ~ maternal_BMI	methylation ~ maternal_BMI+ maternal_age + parity + mat_smk_preg + maternal_education + social_class + bf_intention + cell counts + SVs	2.34197	1.28748	chr22	45898966	FBLN1;FBLN1;FBLN1;FBLN1
cg05765371	-5.7302e-05	3.2876e-05	-1.74298	0.0817744	-9.16076e-05	2.95252e-05	-3.1027	0.00199698	methylation ~ maternal_BMI	methylation ~ maternal_BMI+ maternal_age + parity + mat_smk_preg + maternal_education + social_class + bf_intention + cell counts + SVs	2.34197	1.28748	chr6	28318006	ZNF323;ZKSCAN3;ZNF323
cg09152943	0.00142863	0.000376602	3.79348	0.000161042	0.000964263	0.000310814	3.10238	0.00199736	methylation ~ maternal_BMI	methylation ~ maternal_BMI+ maternal_age + parity + mat_smk_preg + maternal_education + social_class + bf_intention + cell counts + SVs	2.34197	1.28748	chr17	32483882	ACCN1
cg22399703	-0.00167674	0.000464834	-3.60717	0.000331191	-0.0008947	0.000288394	-3.10235	0.00199834	methylation ~ maternal_BMI	methylation ~ maternal_BMI+ maternal_age + parity + mat_smk_preg + maternal_education + social_class + bf_intention + cell counts + SVs	2.34197	1.28748	chr2	19456333
cg13546102	-8.89378e-05	3.28612e-05	-2.70647	0.00696108	-8.97289e-05	2.89248e-05	-3.10215	0.00199867	methylation ~ maternal_BMI	methylation ~ maternal_BMI+ maternal_age + parity + mat_smk_preg + maternal_education + social_class + bf_intention + cell counts + SVs	2.34197	1.28748	chr1	29241356	EPB41;EPB41;EPB41;EPB41;EPB41;EPB41
cg05372578	-0.000109174	2.6945e-05	-4.05171	5.63964e-05	-7.76215e-05	2.5022e-05	-3.10212	0.00199929	methylation ~ maternal_BMI	methylation ~ maternal_BMI+ maternal_age + parity + mat_smk_preg + maternal_education + social_class + bf_intention + cell counts + SVs	2.34197	1.28748	chr7	8301660	ICA1;ICA1;ICA1;ICA1
cg25763956	-3.37027e-05	1.41441e-05	-2.3828	0.0174432	-3.94335e-05	1.27116e-05	-3.10216	0.00199976	methylation ~ maternal_BMI	methylation ~ maternal_BMI+ maternal_age + parity + mat_smk_preg + maternal_education + social_class + bf_intention + cell counts + SVs	2.34197	1.28748	chr7	916402	C7orf20
cg16576620	-6.93727e-05	2.35115e-05	-2.95058	0.00327485	-6.88099e-05	2.21825e-05	-3.10199	0.00199994	methylation ~ maternal_BMI	methylation ~ maternal_BMI+ maternal_age + parity + mat_smk_preg + maternal_education + social_class + bf_intention + cell counts + SVs	2.34197	1.28748	chr11	61596068	FADS2
cg03520225	-9.53465e-05	4.00175e-05	-2.38262	0.0174499	-0.000113768	3.66751e-05	-3.10204	0.00199997	methylation ~ maternal_BMI	methylation ~ maternal_BMI+ maternal_age + parity + mat_smk_preg + maternal_education + social_class + bf_intention + cell counts + SVs	2.34197	1.28748	chr20	34742782	EPB41L1;EPB41L1;EPB41L1
cg23513095	0.000971331	0.000495534	1.96017	0.0503649	0.00122701	0.000395573	3.10184	0.00200162	methylation ~ maternal_BMI	methylation ~ maternal_BMI+ maternal_age + parity + mat_smk_preg + maternal_education + social_class + bf_intention + cell counts + SVs	2.34197	1.28748	chr15	28272148	OCA2
cg13408027	-0.000979066	0.000281369	-3.47965	0.000532348	-0.000755905	0.000243704	-3.10173	0.0020017	methylation ~ maternal_BMI	methylation ~ maternal_BMI+ maternal_age + parity + mat_smk_preg + maternal_education + social_class + bf_intention + cell counts + SVs	2.34197	1.28748	chr9	116133216	BSPRY
cg14522034	0.00168305	0.000533578	3.15428	0.00167566	0.00151875	0.000489656	3.10167	0.00200174	methylation ~ maternal_BMI	methylation ~ maternal_BMI+ maternal_age + parity + mat_smk_preg + maternal_education + social_class + bf_intention + cell counts + SVs	2.34197	1.28748	chr21	46706759	POFUT2;POFUT2;LOC642852;POFUT2
cg07464201	7.32182e-05	0.000408481	0.179245	0.857796	-0.000876395	0.000282557	-3.10166	0.00200195	methylation ~ maternal_BMI	methylation ~ maternal_BMI+ maternal_age + parity + mat_smk_preg + maternal_education + social_class + bf_intention + cell counts + SVs	2.34197	1.28748	chr14	75422611	PGF
cg19007200	-0.000123847	9.46086e-05	-1.30905	0.190937	-0.000254476	8.20445e-05	-3.10169	0.00200198	methylation ~ maternal_BMI	methylation ~ maternal_BMI+ maternal_age + parity + mat_smk_preg + maternal_education + social_class + bf_intention + cell counts + SVs	2.34197	1.28748	chr13	24553899
cg20908740	-0.000894403	0.0003064	-2.91907	0.00362169	-0.000870462	0.000280631	-3.1018	0.00200212	methylation ~ maternal_BMI	methylation ~ maternal_BMI+ maternal_age + parity + mat_smk_preg + maternal_education + social_class + bf_intention + cell counts + SVs	2.34197	1.28748	chr13	113631743	MCF2L
cg24854095	-7.15616e-05	2.66305e-05	-2.6872	0.0073719	-7.69929e-05	2.48243e-05	-3.10152	0.0020031	methylation ~ maternal_BMI	methylation ~ maternal_BMI+ maternal_age + parity + mat_smk_preg + maternal_education + social_class + bf_intention + cell counts + SVs	2.34197	1.28748	chr1	90286294	LRRC8D;LRRC8D
cg19413841	-0.00351134	0.00101078	-3.47388	0.000543598	-0.00196934	0.000635103	-3.10081	0.00200747	methylation ~ maternal_BMI	methylation ~ maternal_BMI+ maternal_age + parity + mat_smk_preg + maternal_education + social_class + bf_intention + cell counts + SVs	2.34197	1.28748	chr17	34893245	PIGW
cg19598685	-0.000790652	0.000399559	-1.97881	0.0482169	-0.000914357	0.000294879	-3.10079	0.00200764	methylation ~ maternal_BMI	methylation ~ maternal_BMI+ maternal_age + parity + mat_smk_preg + maternal_education + social_class + bf_intention + cell counts + SVs	2.34197	1.28748	chr12	109592525	ACACB
cg10444683	0.00293041	0.000791787	3.70101	0.000231131	0.00202159	0.000651968	3.10075	0.00200814	methylation ~ maternal_BMI	methylation ~ maternal_BMI+ maternal_age + parity + mat_smk_preg + maternal_education + social_class + bf_intention + cell counts + SVs	2.34197	1.28748	chr1	14140248	PRDM2;PRDM2
cg19292062	-0.000467316	0.000257857	-1.81231	0.0703547	-0.000584572	0.000188529	-3.10069	0.00200838	methylation ~ maternal_BMI	methylation ~ maternal_BMI+ maternal_age + parity + mat_smk_preg + maternal_education + social_class + bf_intention + cell counts + SVs	2.34197	1.28748	chr20	524344	CSNK2A1;CSNK2A1;CSNK2A1;CSNK2A1;CSNK2A1;CSNK2A1
cg21665078	-0.000115327	8.58773e-05	-1.34292	0.179727	-0.000237968	7.67462e-05	-3.10072	0.00200971	methylation ~ maternal_BMI	methylation ~ maternal_BMI+ maternal_age + parity + mat_smk_preg + maternal_education + social_class + bf_intention + cell counts + SVs	2.34197	1.28748	chr3	183852786	EIF2B5
cg14506195	-0.00121387	0.00037026	-3.27842	0.00109427	-0.0011026	0.000355612	-3.10056	0.00200972	methylation ~ maternal_BMI	methylation ~ maternal_BMI+ maternal_age + parity + mat_smk_preg + maternal_education + social_class + bf_intention + cell counts + SVs	2.34197	1.28748	chr4	188913931
cg05030405	-0.00117344	0.000423591	-2.77021	0.00574779	-0.00096895	0.000312501	-3.10063	0.00200975	methylation ~ maternal_BMI	methylation ~ maternal_BMI+ maternal_age + parity + mat_smk_preg + maternal_education + social_class + bf_intention + cell counts + SVs	2.34197	1.28748	chr14	73026288	RGS6
cg05445051	-3.93965e-05	1.5717e-05	-2.50661	0.0124129	-4.69614e-05	1.51465e-05	-3.10048	0.00201143	methylation ~ maternal_BMI	methylation ~ maternal_BMI+ maternal_age + parity + mat_smk_preg + maternal_education + social_class + bf_intention + cell counts + SVs	2.34197	1.28748	chr6	107349292	C6orf203;C6orf203;C6orf203
cg00836482	-5.73209e-05	2.40338e-05	-2.38501	0.0173387	-6.91996e-05	2.23199e-05	-3.10035	0.00201148	methylation ~ maternal_BMI	methylation ~ maternal_BMI+ maternal_age + parity + mat_smk_preg + maternal_education + social_class + bf_intention + cell counts + SVs	2.34197	1.28748	chr3	119528956	NR1I2;NR1I2;NR1I2
cg07865391	-0.000561542	0.000219234	-2.56139	0.0106328	-0.000680732	0.000219559	-3.10045	0.00201195	methylation ~ maternal_BMI	methylation ~ maternal_BMI+ maternal_age + parity + mat_smk_preg + maternal_education + social_class + bf_intention + cell counts + SVs	2.34197	1.28748	chr16	88106882	BANP;BANP
cg05099512	-7.88293e-05	2.44317e-05	-3.22652	0.00131	-7.49651e-05	2.41809e-05	-3.10018	0.00201227	methylation ~ maternal_BMI	methylation ~ maternal_BMI+ maternal_age + parity + mat_smk_preg + maternal_education + social_class + bf_intention + cell counts + SVs	2.34197	1.28748	chr14	89020926	PTPN21
cg12255352	0.000113686	0.00107275	0.105976	0.915631	0.0020663	0.000666587	3.09982	0.00201412	methylation ~ maternal_BMI	methylation ~ maternal_BMI+ maternal_age + parity + mat_smk_preg + maternal_education + social_class + bf_intention + cell counts + SVs	2.34197	1.28748	chr13	24375209	MIPEP
cg24044288	-4.30034e-05	1.43475e-05	-2.99729	0.00281791	-4.32536e-05	1.39534e-05	-3.09986	0.00201428	methylation ~ maternal_BMI	methylation ~ maternal_BMI+ maternal_age + parity + mat_smk_preg + maternal_education + social_class + bf_intention + cell counts + SVs	2.34197	1.28748	chr5	180632321	TRIM7;TRIM7;TRIM7;TRIM7;TRIM7
cg13579562	-7.5718e-05	3.4376e-05	-2.20264	0.0279364	-0.000101272	3.26709e-05	-3.09976	0.00201488	methylation ~ maternal_BMI	methylation ~ maternal_BMI+ maternal_age + parity + mat_smk_preg + maternal_education + social_class + bf_intention + cell counts + SVs	2.34197	1.28748	chr15	41221543	DLL4
cg14341449	-3.24721e-05	2.32998e-05	-1.39367	0.16385	-5.79419e-05	1.86925e-05	-3.09974	0.00201508	methylation ~ maternal_BMI	methylation ~ maternal_BMI+ maternal_age + parity + mat_smk_preg + maternal_education + social_class + bf_intention + cell counts + SVs	2.34197	1.28748	chr11	18034693	SERGEF
cg18500988	0.00225504	0.000571219	3.94776	8.66151e-05	0.00117666	0.000379618	3.0996	0.00201573	methylation ~ maternal_BMI	methylation ~ maternal_BMI+ maternal_age + parity + mat_smk_preg + maternal_education + social_class + bf_intention + cell counts + SVs	2.34197	1.28748	chr4	54959708
cg21823101	-8.2116e-05	2.16414e-05	-3.79439	0.000160503	-5.88282e-05	1.89789e-05	-3.09966	0.00201577	methylation ~ maternal_BMI	methylation ~ maternal_BMI+ maternal_age + parity + mat_smk_preg + maternal_education + social_class + bf_intention + cell counts + SVs	2.34197	1.28748	chr17	2207292	SMG6;SMG6;SRR;SRR
cg05142358	0.000642347	0.000273618	2.3476	0.0191644	0.000695184	0.000224289	3.0995	0.00201651	methylation ~ maternal_BMI	methylation ~ maternal_BMI+ maternal_age + parity + mat_smk_preg + maternal_education + social_class + bf_intention + cell counts + SVs	2.34197	1.28748	chr18	76264889
cg23814388	-5.72974e-05	1.61725e-05	-3.54289	0.000421406	-4.87241e-05	1.57222e-05	-3.09907	0.00201975	methylation ~ maternal_BMI	methylation ~ maternal_BMI+ maternal_age + parity + mat_smk_preg + maternal_education + social_class + bf_intention + cell counts + SVs	2.34197	1.28748	chr20	48770442	TMEM189;TMEM189;TMEM189;TMEM189-UBE2V1
cg23890832	-0.00163357	0.000507531	-3.21867	0.00134571	-0.00132458	0.000427441	-3.09885	0.00202096	methylation ~ maternal_BMI	methylation ~ maternal_BMI+ maternal_age + parity + mat_smk_preg + maternal_education + social_class + bf_intention + cell counts + SVs	2.34197	1.28748	chr17	71281486	CDC42EP4
cg17804387	-4.52734e-05	2.68992e-05	-1.68307	0.0927944	-7.10283e-05	2.29219e-05	-3.09871	0.00202184	methylation ~ maternal_BMI	methylation ~ maternal_BMI+ maternal_age + parity + mat_smk_preg + maternal_education + social_class + bf_intention + cell counts + SVs	2.34197	1.28748	chr3	122283011	PARP9;PARP9;DTX3L;PARP9;PARP9;PARP9;PARP9;PARP9;PARP9
cg23425280	0.000563474	0.000454744	1.2391	0.215711	0.00089373	0.000288434	3.09856	0.00202267	methylation ~ maternal_BMI	methylation ~ maternal_BMI+ maternal_age + parity + mat_smk_preg + maternal_education + social_class + bf_intention + cell counts + SVs	2.34197	1.28748	chr12	56401806
cg25277509	-6.08962e-05	2.02108e-05	-3.01306	0.00267825	-5.64781e-05	1.82268e-05	-3.09863	0.00202352	methylation ~ maternal_BMI	methylation ~ maternal_BMI+ maternal_age + parity + mat_smk_preg + maternal_education + social_class + bf_intention + cell counts + SVs	2.34197	1.28748	chr13	22248161	FGF9
cg08280036	-0.00481691	0.00149448	-3.22314	0.00132491	-0.00472409	0.00152473	-3.09831	0.00202427	methylation ~ maternal_BMI	methylation ~ maternal_BMI+ maternal_age + parity + mat_smk_preg + maternal_education + social_class + bf_intention + cell counts + SVs	2.34197	1.28748	chr2	731594
cg21011043	-2.90232e-05	1.45141e-05	-1.99966	0.0459115	-3.84018e-05	1.23954e-05	-3.09807	0.00202591	methylation ~ maternal_BMI	methylation ~ maternal_BMI+ maternal_age + parity + mat_smk_preg + maternal_education + social_class + bf_intention + cell counts + SVs	2.34197	1.28748	chr12	96252937	SNRPF
cg26804772	-0.00225593	0.000834602	-2.70301	0.00703309	-0.00243604	0.00078631	-3.09806	0.00202595	methylation ~ maternal_BMI	methylation ~ maternal_BMI+ maternal_age + parity + mat_smk_preg + maternal_education + social_class + bf_intention + cell counts + SVs	2.34197	1.28748	chr1	68084465
cg12260653	-7.60616e-05	1.89443e-05	-4.01501	6.56875e-05	-5.46784e-05	1.76495e-05	-3.09802	0.00202658	methylation ~ maternal_BMI	methylation ~ maternal_BMI+ maternal_age + parity + mat_smk_preg + maternal_education + social_class + bf_intention + cell counts + SVs	2.34197	1.28748	chr10	95653689	TMEM20;TMEM20
cg16728616	-3.95143e-05	1.78903e-05	-2.2087	0.02751	-5.20242e-05	1.6794e-05	-3.0978	0.00202796	methylation ~ maternal_BMI	methylation ~ maternal_BMI+ maternal_age + parity + mat_smk_preg + maternal_education + social_class + bf_intention + cell counts + SVs	2.34197	1.28748	chr21	35747582	FAM165B
cg13415320	0.000849791	0.000263027	3.23081	0.00129053	0.000724821	0.000233989	3.09767	0.0020288	methylation ~ maternal_BMI	methylation ~ maternal_BMI+ maternal_age + parity + mat_smk_preg + maternal_education + social_class + bf_intention + cell counts + SVs	2.34197	1.28748	chr2	73712886	ALMS1
cg09179903	0.000896236	0.000419195	2.13799	0.0328535	0.00114343	0.000369152	3.09746	0.00203026	methylation ~ maternal_BMI	methylation ~ maternal_BMI+ maternal_age + parity + mat_smk_preg + maternal_education + social_class + bf_intention + cell counts + SVs	2.34197	1.28748	chr1	38441497	SF3A3
cg18369979	-7.59569e-05	4.55711e-05	-1.66678	0.0959983	-0.000125675	4.05752e-05	-3.09733	0.00203206	methylation ~ maternal_BMI	methylation ~ maternal_BMI+ maternal_age + parity + mat_smk_preg + maternal_education + social_class + bf_intention + cell counts + SVs	2.34197	1.28748	chr2	27886535	SLC4A1AP;SLC4A1AP;SUPT7L
cg10216820	-0.00089477	0.000535716	-1.67023	0.0953067	-0.00152243	0.000491581	-3.09702	0.00203299	methylation ~ maternal_BMI	methylation ~ maternal_BMI+ maternal_age + parity + mat_smk_preg + maternal_education + social_class + bf_intention + cell counts + SVs	2.34197	1.28748	chr12	72332539	TPH2
cg26353957	-5.59287e-05	1.98788e-05	-2.81348	0.00503424	-5.44124e-05	1.75695e-05	-3.09698	0.0020334	methylation ~ maternal_BMI	methylation ~ maternal_BMI+ maternal_age + parity + mat_smk_preg + maternal_education + social_class + bf_intention + cell counts + SVs	2.34197	1.28748	chr4	47465606	COMMD8
cg26419426	-8.05202e-05	2.59005e-05	-3.10882	0.00195264	-7.5176e-05	2.42746e-05	-3.0969	0.00203434	methylation ~ maternal_BMI	methylation ~ maternal_BMI+ maternal_age + parity + mat_smk_preg + maternal_education + social_class + bf_intention + cell counts + SVs	2.34197	1.28748	chr5	110074663	SLC25A46
cg02215115	-6.13736e-05	2.19516e-05	-2.79586	0.00531408	-6.57073e-05	2.1218e-05	-3.09678	0.00203486	methylation ~ maternal_BMI	methylation ~ maternal_BMI+ maternal_age + parity + mat_smk_preg + maternal_education + social_class + bf_intention + cell counts + SVs	2.34197	1.28748	chr6	39197417	KCNK5
cg09822824	-9.70057e-05	2.98444e-05	-3.25038	0.00120745	-8.23707e-05	2.6597e-05	-3.097	0.00203535	methylation ~ maternal_BMI	methylation ~ maternal_BMI+ maternal_age + parity + mat_smk_preg + maternal_education + social_class + bf_intention + cell counts + SVs	2.34197	1.28748	chr11	46867927	CKAP5;CKAP5
cg06268269	-0.00169745	0.000610953	-2.77837	0.00560553	-0.00131126	0.000423443	-3.09665	0.00203568	methylation ~ maternal_BMI	methylation ~ maternal_BMI+ maternal_age + parity + mat_smk_preg + maternal_education + social_class + bf_intention + cell counts + SVs	2.34197	1.28748	chrX	135059071
cg10777361	-1.42252e-05	3.23016e-05	-0.440388	0.659789	-7.67444e-05	2.47828e-05	-3.09668	0.00203595	methylation ~ maternal_BMI	methylation ~ maternal_BMI+ maternal_age + parity + mat_smk_preg + maternal_education + social_class + bf_intention + cell counts + SVs	2.34197	1.28748	chr12	125052341
cg04652903	-0.00176871	0.000498895	-3.54526	0.00041763	-0.00120935	0.000390546	-3.09657	0.00203639	methylation ~ maternal_BMI	methylation ~ maternal_BMI+ maternal_age + parity + mat_smk_preg + maternal_education + social_class + bf_intention + cell counts + SVs	2.34197	1.28748	chr6	170064333	WDR27
cg24297451	-0.000689219	0.000186278	-3.69996	0.000232122	-0.000427844	0.000138186	-3.09615	0.00203934	methylation ~ maternal_BMI	methylation ~ maternal_BMI+ maternal_age + parity + mat_smk_preg + maternal_education + social_class + bf_intention + cell counts + SVs	2.34197	1.28748	chr11	19453448	NAV2
cg08882503	0.00101567	0.000455487	2.22986	0.0260711	0.00122914	0.00039696	3.09637	0.00203935	methylation ~ maternal_BMI	methylation ~ maternal_BMI+ maternal_age + parity + mat_smk_preg + maternal_education + social_class + bf_intention + cell counts + SVs	2.34197	1.28748	chr1	5959093	NPHP4
cg17621054	-6.52383e-05	2.4044e-05	-2.71329	0.0068218	-7.06807e-05	2.28287e-05	-3.09613	0.00203957	methylation ~ maternal_BMI	methylation ~ maternal_BMI+ maternal_age + parity + mat_smk_preg + maternal_education + social_class + bf_intention + cell counts + SVs	2.34197	1.28748	chr12	80084980	PAWR
cg00152757	-0.00193097	0.000777798	-2.48261	0.0132689	-0.00197531	0.000638023	-3.09598	0.00204011	methylation ~ maternal_BMI	methylation ~ maternal_BMI+ maternal_age + parity + mat_smk_preg + maternal_education + social_class + bf_intention + cell counts + SVs	2.34197	1.28748	chr7	65939507
cg09892984	-0.000854722	0.000248154	-3.44433	0.000605975	-0.000673045	0.00021739	-3.09603	0.00204069	methylation ~ maternal_BMI	methylation ~ maternal_BMI+ maternal_age + parity + mat_smk_preg + maternal_education + social_class + bf_intention + cell counts + SVs	2.34197	1.28748	chr1	117030828
cg17184392	-6.41429e-05	2.0704e-05	-3.09809	0.00202375	-6.13618e-05	1.98206e-05	-3.09586	0.00204144	methylation ~ maternal_BMI	methylation ~ maternal_BMI+ maternal_age + parity + mat_smk_preg + maternal_education + social_class + bf_intention + cell counts + SVs	2.34197	1.28748	chr17	7307572	C17orf61
cg02347989	-0.00132447	0.000426617	-3.10458	0.00198017	-0.00102389	0.000330753	-3.09565	0.00204251	methylation ~ maternal_BMI	methylation ~ maternal_BMI+ maternal_age + parity + mat_smk_preg + maternal_education + social_class + bf_intention + cell counts + SVs	2.34197	1.28748	chr11	65634083	EFEMP2
cg10617287	-4.77356e-05	2.05973e-05	-2.31756	0.0207538	-5.2976e-05	1.71137e-05	-3.09553	0.00204365	methylation ~ maternal_BMI	methylation ~ maternal_BMI+ maternal_age + parity + mat_smk_preg + maternal_education + social_class + bf_intention + cell counts + SVs	2.34197	1.28748	chr5	74062956	GFM2;GFM2;GFM2;GFM2;NSA2;GFM2;GFM2
cg11440409	-4.68776e-05	4.07201e-05	-1.15121	0.250026	-0.000105446	3.40672e-05	-3.09523	0.00204534	methylation ~ maternal_BMI	methylation ~ maternal_BMI+ maternal_age + parity + mat_smk_preg + maternal_education + social_class + bf_intention + cell counts + SVs	2.34197	1.28748	chr3	52017497	ACY1
cg20715589	-7.1872e-05	2.80207e-05	-2.56496	0.0105363	-8.71588e-05	2.81509e-05	-3.09612	0.00204584	methylation ~ maternal_BMI	methylation ~ maternal_BMI+ maternal_age + parity + mat_smk_preg + maternal_education + social_class + bf_intention + cell counts + SVs	2.34197	1.28748	chr10	25305338	ENKUR;THNSL1
cg14422782	0.00245109	0.000619244	3.9582	8.30145e-05	0.00130529	0.000421727	3.09511	0.00204631	methylation ~ maternal_BMI	methylation ~ maternal_BMI+ maternal_age + parity + mat_smk_preg + maternal_education + social_class + bf_intention + cell counts + SVs	2.34197	1.28748	chr15	74312279	PML;PML;PML;PML;PML;PML;PML;PML;PML
cg19456540	-7.38333e-05	2.62668e-05	-2.8109	0.00507616	-7.68789e-05	2.48382e-05	-3.09519	0.00204657	methylation ~ maternal_BMI	methylation ~ maternal_BMI+ maternal_age + parity + mat_smk_preg + maternal_education + social_class + bf_intention + cell counts + SVs	2.34197	1.28748	chr14	60976285	SIX6
cg12296532	-0.000116479	3.25637e-05	-3.57694	0.000370831	-7.83135e-05	2.53033e-05	-3.09499	0.00204673	methylation ~ maternal_BMI	methylation ~ maternal_BMI+ maternal_age + parity + mat_smk_preg + maternal_education + social_class + bf_intention + cell counts + SVs	2.34197	1.28748	chr17	79482181
cg08727239	0.000991435	0.000355848	2.78612	0.0054759	0.00110195	0.000356044	3.09497	0.0020478	methylation ~ maternal_BMI	methylation ~ maternal_BMI+ maternal_age + parity + mat_smk_preg + maternal_education + social_class + bf_intention + cell counts + SVs	2.34197	1.28748	chr6	168634096
cg26570844	0.000576607	0.000288869	1.99609	0.0463056	0.000765507	0.000247338	3.09498	0.00204806	methylation ~ maternal_BMI	methylation ~ maternal_BMI+ maternal_age + parity + mat_smk_preg + maternal_education + social_class + bf_intention + cell counts + SVs	2.34197	1.28748	chr7	101579003	CUX1;CUX1;CUX1
cg14417784	0.00425594	0.00120237	3.53962	0.00042638	0.00364603	0.00117816	3.09469	0.00204878	methylation ~ maternal_BMI	methylation ~ maternal_BMI+ maternal_age + parity + mat_smk_preg + maternal_education + social_class + bf_intention + cell counts + SVs	2.34197	1.28748	chr2	131009681
cg15652303	-0.00241486	0.00063793	-3.78545	0.000166243	-0.00186134	0.000601456	-3.09472	0.00204905	methylation ~ maternal_BMI	methylation ~ maternal_BMI+ maternal_age + parity + mat_smk_preg + maternal_education + social_class + bf_intention + cell counts + SVs	2.34197	1.28748	chr19	51534136	KLK12;KLK12;KLK12
cg19784262	0.00229537	0.000859182	2.67158	0.00771965	0.00243545	0.000787005	3.09458	0.00204953	methylation ~ maternal_BMI	methylation ~ maternal_BMI+ maternal_age + parity + mat_smk_preg + maternal_education + social_class + bf_intention + cell counts + SVs	2.34197	1.28748	chrX	153166733	AVPR2
cg20533485	-0.00394077	0.00100099	-3.93688	9.05373e-05	-0.00219615	0.000709677	-3.09458	0.00204958	methylation ~ maternal_BMI	methylation ~ maternal_BMI+ maternal_age + parity + mat_smk_preg + maternal_education + social_class + bf_intention + cell counts + SVs	2.34197	1.28748	chr15	80426698	ZFAND6
cg16585827	0.000127025	0.000518061	0.245193	0.806376	-0.00101292	0.000327327	-3.09453	0.00204986	methylation ~ maternal_BMI	methylation ~ maternal_BMI+ maternal_age + parity + mat_smk_preg + maternal_education + social_class + bf_intention + cell counts + SVs	2.34197	1.28748	chr2	170219228	LRP2
cg02617757	-4.02983e-05	1.64183e-05	-2.45448	0.0143454	-4.51037e-05	1.45754e-05	-3.09452	0.00205054	methylation ~ maternal_BMI	methylation ~ maternal_BMI+ maternal_age + parity + mat_smk_preg + maternal_education + social_class + bf_intention + cell counts + SVs	2.34197	1.28748	chr11	68609597	CPT1A;CPT1A
cg04992127	-8.42663e-05	2.65893e-05	-3.16919	0.0015972	-7.632e-05	2.46581e-05	-3.09514	0.00205084	methylation ~ maternal_BMI	methylation ~ maternal_BMI+ maternal_age + parity + mat_smk_preg + maternal_education + social_class + bf_intention + cell counts + SVs	2.34197	1.28748	chr5	2751854	IRX2;IRX2;C5orf38
cg05409441	-0.00203324	0.000620542	-3.27655	0.00110135	-0.00177111	0.000572364	-3.09438	0.00205139	methylation ~ maternal_BMI	methylation ~ maternal_BMI+ maternal_age + parity + mat_smk_preg + maternal_education + social_class + bf_intention + cell counts + SVs	2.34197	1.28748	chr16	703822	WDR90
cg03935544	-7.97113e-05	5.2747e-05	-1.5112	0.131177	-0.000141554	4.57468e-05	-3.0943	0.00205192	methylation ~ maternal_BMI	methylation ~ maternal_BMI+ maternal_age + parity + mat_smk_preg + maternal_education + social_class + bf_intention + cell counts + SVs	2.34197	1.28748	chr7	42951740	C7orf25;C7orf25
cg14151096	0.000388878	0.000100984	3.85087	0.000128209	0.000206918	6.68733e-05	3.09418	0.00205271	methylation ~ maternal_BMI	methylation ~ maternal_BMI+ maternal_age + parity + mat_smk_preg + maternal_education + social_class + bf_intention + cell counts + SVs	2.34197	1.28748	chr6	42714379	TBCC
cg23715682	-8.86097e-05	0.000150713	-0.587936	0.556765	-0.000318113	0.000102803	-3.0944	0.00205336	methylation ~ maternal_BMI	methylation ~ maternal_BMI+ maternal_age + parity + mat_smk_preg + maternal_education + social_class + bf_intention + cell counts + SVs	2.34197	1.28748	chr14	50863043	CDKL1
cg13993673	-5.03175e-05	1.81565e-05	-2.77133	0.00572808	-5.1501e-05	1.66447e-05	-3.09415	0.00205343	methylation ~ maternal_BMI	methylation ~ maternal_BMI+ maternal_age + parity + mat_smk_preg + maternal_education + social_class + bf_intention + cell counts + SVs	2.34197	1.28748	chr1	3447740	MEGF6
cg19465165	0.000652362	0.000189118	3.44949	0.000594275	0.000237591	7.67941e-05	3.09387	0.0020544	methylation ~ maternal_BMI	methylation ~ maternal_BMI+ maternal_age + parity + mat_smk_preg + maternal_education + social_class + bf_intention + cell counts + SVs	2.34197	1.28748	chr2	131130103	PTPN18;PTPN18
cg26817217	-8.18864e-05	3.17e-05	-2.58317	0.00999478	-8.88513e-05	2.87137e-05	-3.09439	0.00205481	methylation ~ maternal_BMI	methylation ~ maternal_BMI+ maternal_age + parity + mat_smk_preg + maternal_education + social_class + bf_intention + cell counts + SVs	2.34197	1.28748	chr16	52580987	TOX3;TOX3
cg00558053	-3.78789e-05	1.60353e-05	-2.36222	0.0184316	-4.62287e-05	1.4942e-05	-3.09388	0.00205481	methylation ~ maternal_BMI	methylation ~ maternal_BMI+ maternal_age + parity + mat_smk_preg + maternal_education + social_class + bf_intention + cell counts + SVs	2.34197	1.28748	chr19	1905303	ADAT3;SCAMP4
cg05338317	-0.000102428	4.63334e-05	-2.21067	0.0273752	-0.000129417	4.18293e-05	-3.09393	0.002055	methylation ~ maternal_BMI	methylation ~ maternal_BMI+ maternal_age + parity + mat_smk_preg + maternal_education + social_class + bf_intention + cell counts + SVs	2.34197	1.28748	chr19	10679934	CDKN2D;CDKN2D
cg03911494	-6.4903e-05	1.78815e-05	-3.62961	0.000304173	-5.27734e-05	1.70575e-05	-3.09385	0.00205568	methylation ~ maternal_BMI	methylation ~ maternal_BMI+ maternal_age + parity + mat_smk_preg + maternal_education + social_class + bf_intention + cell counts + SVs	2.34197	1.28748	chr16	71660463	MARVELD3;MARVELD3
cg11628781	0.00108083	0.000480104	2.25125	0.0246723	0.00141248	0.000456573	3.09367	0.00205647	methylation ~ maternal_BMI	methylation ~ maternal_BMI+ maternal_age + parity + mat_smk_preg + maternal_education + social_class + bf_intention + cell counts + SVs	2.34197	1.28748	chr5	1089021	SLC12A7
cg03965044	-7.48167e-05	2.41921e-05	-3.09261	0.00206185	-7.18779e-05	2.3233e-05	-3.09378	0.00205653	methylation ~ maternal_BMI	methylation ~ maternal_BMI+ maternal_age + parity + mat_smk_preg + maternal_education + social_class + bf_intention + cell counts + SVs	2.34197	1.28748	chr17	48712212	ABCC3;ABCC3
cg05003455	-8.47711e-05	2.71863e-05	-3.11815	0.00189279	-7.40838e-05	2.3948e-05	-3.09353	0.00205739	methylation ~ maternal_BMI	methylation ~ maternal_BMI+ maternal_age + parity + mat_smk_preg + maternal_education + social_class + bf_intention + cell counts + SVs	2.34197	1.28748	chr11	1785126	HCCA2;CTSD;CTSD
cg04203758	-0.000107656	3.91781e-05	-2.74786	0.00614922	-9.33427e-05	3.01769e-05	-3.09318	0.00205968	methylation ~ maternal_BMI	methylation ~ maternal_BMI+ maternal_age + parity + mat_smk_preg + maternal_education + social_class + bf_intention + cell counts + SVs	2.34197	1.28748	chr16	47178208	NETO2
ch.7.51771937F	0.000194358	6.31575e-05	3.07735	0.00216858	0.000119035	3.84839e-05	3.0931	0.00206081	methylation ~ maternal_BMI	methylation ~ maternal_BMI+ maternal_age + parity + mat_smk_preg + maternal_education + social_class + bf_intention + cell counts + SVs	2.34197	1.28748	chr7	51804443
cg19520927	-6.53309e-05	2.4643e-05	-2.6511	0.00820041	-6.68603e-05	2.16174e-05	-3.0929	0.00206172	methylation ~ maternal_BMI	methylation ~ maternal_BMI+ maternal_age + parity + mat_smk_preg + maternal_education + social_class + bf_intention + cell counts + SVs	2.34197	1.28748	chr11	44341646
cg23811476	-7.91784e-05	4.94209e-05	-1.60213	0.109575	-0.000124297	4.01857e-05	-3.09305	0.00206173	methylation ~ maternal_BMI	methylation ~ maternal_BMI+ maternal_age + parity + mat_smk_preg + maternal_education + social_class + bf_intention + cell counts + SVs	2.34197	1.28748	chr18	33078011	INO80C;INO80C
cg17103702	-6.02029e-05	2.54538e-05	-2.36518	0.0182845	-6.14255e-05	1.98624e-05	-3.09255	0.00206339	methylation ~ maternal_BMI	methylation ~ maternal_BMI+ maternal_age + parity + mat_smk_preg + maternal_education + social_class + bf_intention + cell counts + SVs	2.34197	1.28748	chr17	73901075	MRPL38;MRPL38
cg18709605	-8.76461e-05	3.57578e-05	-2.45111	0.0144795	-0.000100557	3.25154e-05	-3.0926	0.00206367	methylation ~ maternal_BMI	methylation ~ maternal_BMI+ maternal_age + parity + mat_smk_preg + maternal_education + social_class + bf_intention + cell counts + SVs	2.34197	1.28748	chr12	108909220	FICD
cg05646373	-0.00010181	5.04415e-05	-2.01838	0.0439346	-0.000128669	4.16009e-05	-3.09294	0.00206373	methylation ~ maternal_BMI	methylation ~ maternal_BMI+ maternal_age + parity + mat_smk_preg + maternal_education + social_class + bf_intention + cell counts + SVs	2.34197	1.28748	chr6	26044460	HIST1H2BB;HIST1H3C
cg10831725	-0.00339405	0.00119021	-2.85163	0.00447384	-0.00358841	0.00116041	-3.09236	0.00206472	methylation ~ maternal_BMI	methylation ~ maternal_BMI+ maternal_age + parity + mat_smk_preg + maternal_education + social_class + bf_intention + cell counts + SVs	2.34197	1.28748	chr19	21666552
cg24258712	-0.00293159	0.000780064	-3.75813	0.000185008	-0.00222616	0.000719902	-3.09231	0.00206509	methylation ~ maternal_BMI	methylation ~ maternal_BMI+ maternal_age + parity + mat_smk_preg + maternal_education + social_class + bf_intention + cell counts + SVs	2.34197	1.28748	chr8	144236525
cg15456960	-3.38124e-05	1.5463e-05	-2.18666	0.0290913	-4.37246e-05	1.41409e-05	-3.09205	0.00206776	methylation ~ maternal_BMI	methylation ~ maternal_BMI+ maternal_age + parity + mat_smk_preg + maternal_education + social_class + bf_intention + cell counts + SVs	2.34197	1.28748	chr19	572669	BSG;BSG;BSG
cg06857614	-0.000118204	0.000102212	-1.15646	0.247886	-0.000268459	8.68189e-05	-3.09217	0.00206792	methylation ~ maternal_BMI	methylation ~ maternal_BMI+ maternal_age + parity + mat_smk_preg + maternal_education + social_class + bf_intention + cell counts + SVs	2.34197	1.28748	chr2	223536288	MOGAT1
cg13674218	0.000542648	0.000149599	3.62736	0.000306612	0.000313998	0.00010156	3.09176	0.00206929	methylation ~ maternal_BMI	methylation ~ maternal_BMI+ maternal_age + parity + mat_smk_preg + maternal_education + social_class + bf_intention + cell counts + SVs	2.34197	1.28748	chr20	10654703	JAG1
cg26024880	0.00215145	0.000631032	3.40942	0.000687173	0.00145836	0.00047172	3.09157	0.00207012	methylation ~ maternal_BMI	methylation ~ maternal_BMI+ maternal_age + parity + mat_smk_preg + maternal_education + social_class + bf_intention + cell counts + SVs	2.34197	1.28748	chr1	24514417	IL28RA;IL28RA;IL28RA
cg13495235	-2.69934e-05	2.64972e-05	-1.01873	0.308676	-6.4911e-05	2.09966e-05	-3.09149	0.00207138	methylation ~ maternal_BMI	methylation ~ maternal_BMI+ maternal_age + parity + mat_smk_preg + maternal_education + social_class + bf_intention + cell counts + SVs	2.34197	1.28748	chr9	34379714	C9orf24;C9orf24;C9orf24
cg21485166	-7.61904e-05	2.80989e-05	-2.71151	0.00685755	-7.83831e-05	2.53556e-05	-3.09135	0.00207189	methylation ~ maternal_BMI	methylation ~ maternal_BMI+ maternal_age + parity + mat_smk_preg + maternal_education + social_class + bf_intention + cell counts + SVs	2.34197	1.28748	chr2	74757150	HTRA2;AUP1;HTRA2
cg26222765	-0.00123502	0.000399981	-3.08769	0.00209439	-0.00097062	0.000313996	-3.09119	0.0020728	methylation ~ maternal_BMI	methylation ~ maternal_BMI+ maternal_age + parity + mat_smk_preg + maternal_education + social_class + bf_intention + cell counts + SVs	2.34197	1.28748	chr11	76031933
cg14953026	-8.72904e-05	3.8308e-05	-2.27865	0.0229817	-0.000105489	3.41255e-05	-3.09121	0.00207335	methylation ~ maternal_BMI	methylation ~ maternal_BMI+ maternal_age + parity + mat_smk_preg + maternal_education + social_class + bf_intention + cell counts + SVs	2.34197	1.28748	chr4	144257685	GAB1;GAB1
cg23991388	0.00265277	0.000721664	3.6759	0.000254626	0.00194911	0.000630572	3.09101	0.00207423	methylation ~ maternal_BMI	methylation ~ maternal_BMI+ maternal_age + parity + mat_smk_preg + maternal_education + social_class + bf_intention + cell counts + SVs	2.34197	1.28748	chr15	100654760	ADAMTS17
cg08028435	-6.48995e-05	4.59267e-05	-1.41311	0.158063	-0.000116028	3.75354e-05	-3.09116	0.00207461	methylation ~ maternal_BMI	methylation ~ maternal_BMI+ maternal_age + parity + mat_smk_preg + maternal_education + social_class + bf_intention + cell counts + SVs	2.34197	1.28748	chr4	169738114	PALLD;PALLD;PALLD
cg06509661	-9.11156e-05	2.84603e-05	-3.2015	0.00142755	-7.61988e-05	2.46523e-05	-3.09094	0.00207519	methylation ~ maternal_BMI	methylation ~ maternal_BMI+ maternal_age + parity + mat_smk_preg + maternal_education + social_class + bf_intention + cell counts + SVs	2.34197	1.28748	chr1	234614745	TARBP1
cg26138500	-0.000662122	0.000201926	-3.27904	0.00109255	-0.000480865	0.000155567	-3.09106	0.00207531	methylation ~ maternal_BMI	methylation ~ maternal_BMI+ maternal_age + parity + mat_smk_preg + maternal_education + social_class + bf_intention + cell counts + SVs	2.34197	1.28748	chr7	158278954	PTPRN2;PTPRN2;PTPRN2
cg17851496	-0.000373284	0.000580551	-0.642983	0.520439	-0.00153377	0.000496236	-3.09082	0.00207534	methylation ~ maternal_BMI	methylation ~ maternal_BMI+ maternal_age + parity + mat_smk_preg + maternal_education + social_class + bf_intention + cell counts + SVs	2.34197	1.28748	chr22	46368649	WNT7B
cg09892426	-9.65973e-05	2.88862e-05	-3.34406	0.000868373	-8.13568e-05	2.63228e-05	-3.09074	0.00207611	methylation ~ maternal_BMI	methylation ~ maternal_BMI+ maternal_age + parity + mat_smk_preg + maternal_education + social_class + bf_intention + cell counts + SVs	2.34197	1.28748	chr1	241587493
cg02924487	0.00206933	0.000693706	2.98301	0.00295044	0.00189948	0.000614584	3.09068	0.00207627	methylation ~ maternal_BMI	methylation ~ maternal_BMI+ maternal_age + parity + mat_smk_preg + maternal_education + social_class + bf_intention + cell counts + SVs	2.34197	1.28748	chr1	3649344	TP73;TP73;TP73;TP73
cg24669129	-3.42551e-05	1.46442e-05	-2.33915	0.0196023	-4.15638e-05	1.34479e-05	-3.09072	0.00207694	methylation ~ maternal_BMI	methylation ~ maternal_BMI+ maternal_age + parity + mat_smk_preg + maternal_education + social_class + bf_intention + cell counts + SVs	2.34197	1.28748	chr7	155089712	INSIG1;INSIG1;INSIG1
cg16263224	-3.81858e-05	0.000104389	-0.365802	0.714622	-0.00022361	7.23482e-05	-3.09074	0.00207713	methylation ~ maternal_BMI	methylation ~ maternal_BMI+ maternal_age + parity + mat_smk_preg + maternal_education + social_class + bf_intention + cell counts + SVs	2.34197	1.28748	chr15	26327895
cg04383849	0.00283881	0.000735425	3.86009	0.000123519	0.00225523	0.000729737	3.09047	0.00207782	methylation ~ maternal_BMI	methylation ~ maternal_BMI+ maternal_age + parity + mat_smk_preg + maternal_education + social_class + bf_intention + cell counts + SVs	2.34197	1.28748	chr16	87619803
cg21873885	0.000747862	0.000187272	3.99345	7.18147e-05	0.000389796	0.000126129	3.09045	0.00207823	methylation ~ maternal_BMI	methylation ~ maternal_BMI+ maternal_age + parity + mat_smk_preg + maternal_education + social_class + bf_intention + cell counts + SVs	2.34197	1.28748	chr6	33267214	RGL2;RGL2
cg18492647	-0.000103563	3.21647e-05	-3.21978	0.00134075	-8.55463e-05	2.7683e-05	-3.09021	0.00208007	methylation ~ maternal_BMI	methylation ~ maternal_BMI+ maternal_age + parity + mat_smk_preg + maternal_education + social_class + bf_intention + cell counts + SVs	2.34197	1.28748	chr11	64512188	RASGRP2;RASGRP2;RASGRP2
cg08332330	-5.5908e-05	1.84996e-05	-3.02212	0.00259936	-5.50283e-05	1.78081e-05	-3.09006	0.00208102	methylation ~ maternal_BMI	methylation ~ maternal_BMI+ maternal_age + parity + mat_smk_preg + maternal_education + social_class + bf_intention + cell counts + SVs	2.34197	1.28748	chr12	125549884	AACS
cg13634681	-0.00142722	0.000442074	-3.22845	0.00130154	-0.0013865	0.000448721	-3.08989	0.00208268	methylation ~ maternal_BMI	methylation ~ maternal_BMI+ maternal_age + parity + mat_smk_preg + maternal_education + social_class + bf_intention + cell counts + SVs	2.34197	1.28748	chr15	63050577	TLN2
cg20095831	-0.00062733	0.000191605	-3.27408	0.00111102	-0.000533975	0.000172827	-3.08964	0.00208414	methylation ~ maternal_BMI	methylation ~ maternal_BMI+ maternal_age + parity + mat_smk_preg + maternal_education + social_class + bf_intention + cell counts + SVs	2.34197	1.28748	chr7	66332120
cg27597504	-3.50542e-05	1.29736e-05	-2.70197	0.00705755	-3.77717e-05	1.2225e-05	-3.08972	0.00208434	methylation ~ maternal_BMI	methylation ~ maternal_BMI+ maternal_age + parity + mat_smk_preg + maternal_education + social_class + bf_intention + cell counts + SVs	2.34197	1.28748	chr10	72142304	LRRC20;LRRC20;LRRC20;LRRC20;LRRC20
cg10328297	0.00414146	0.000931593	4.44557	1.01448e-05	0.00197867	0.000640459	3.08945	0.00208478	methylation ~ maternal_BMI	methylation ~ maternal_BMI+ maternal_age + parity + mat_smk_preg + maternal_education + social_class + bf_intention + cell counts + SVs	2.34197	1.28748	chr13	41366576	SLC25A15
cg04846243	-0.000105448	2.5592e-05	-4.12036	4.22379e-05	-6.37621e-05	2.06396e-05	-3.08931	0.0020862	methylation ~ maternal_BMI	methylation ~ maternal_BMI+ maternal_age + parity + mat_smk_preg + maternal_education + social_class + bf_intention + cell counts + SVs	2.34197	1.28748	chr17	47074883	IGF2BP1;IGF2BP1;IGF2BP1;IGF2BP1
cg08847614	0.000720769	0.000315735	2.28282	0.0227397	0.000956486	0.000309585	3.08958	0.0020865	methylation ~ maternal_BMI	methylation ~ maternal_BMI+ maternal_age + parity + mat_smk_preg + maternal_education + social_class + bf_intention + cell counts + SVs	2.34197	1.28748	chr1	4079006
cg03876184	-5.47526e-05	2.00597e-05	-2.72949	0.00650685	-5.80665e-05	1.87924e-05	-3.08989	0.00208661	methylation ~ maternal_BMI	methylation ~ maternal_BMI+ maternal_age + parity + mat_smk_preg + maternal_education + social_class + bf_intention + cell counts + SVs	2.34197	1.28748	chr2	27886755	SUPT7L;SLC4A1AP
cg09685500	-4.95703e-05	2.64011e-05	-1.87759	0.0608432	-7.22713e-05	2.33947e-05	-3.08921	0.002087	methylation ~ maternal_BMI	methylation ~ maternal_BMI+ maternal_age + parity + mat_smk_preg + maternal_education + social_class + bf_intention + cell counts + SVs	2.34197	1.28748	chr17	40333380	KCNH4
cg14839371	-0.000472428	0.000187678	-2.51723	0.0120455	-0.000563523	0.000182423	-3.08911	0.00208784	methylation ~ maternal_BMI	methylation ~ maternal_BMI+ maternal_age + parity + mat_smk_preg + maternal_education + social_class + bf_intention + cell counts + SVs	2.34197	1.28748	chr4	2831238	SH3BP2;SH3BP2;SH3BP2;SH3BP2
cg09902913	0.000205194	8.36382e-05	2.45335	0.0143925	0.000240646	7.79007e-05	3.08914	0.00208836	methylation ~ maternal_BMI	methylation ~ maternal_BMI+ maternal_age + parity + mat_smk_preg + maternal_education + social_class + bf_intention + cell counts + SVs	2.34197	1.28748	chr17	78184432	SGSH
cg07016556	-0.00162937	0.000664014	-2.45382	0.0143699	-0.00176454	0.000571255	-3.08888	0.0020887	methylation ~ maternal_BMI	methylation ~ maternal_BMI+ maternal_age + parity + mat_smk_preg + maternal_education + social_class + bf_intention + cell counts + SVs	2.34197	1.28748	chr17	79393532	BAHCC1
cg22847691	-5.19014e-05	2.44073e-05	-2.12647	0.0338068	-7.06781e-05	2.28809e-05	-3.08896	0.00208908	methylation ~ maternal_BMI	methylation ~ maternal_BMI+ maternal_age + parity + mat_smk_preg + maternal_education + social_class + bf_intention + cell counts + SVs	2.34197	1.28748	chr6	31783344	HSPA1A;HSPA1L;HSPA1A
cg10606216	-0.000178188	8.5066e-05	-2.09471	0.0365508	-0.000248768	8.05336e-05	-3.089	0.0020893	methylation ~ maternal_BMI	methylation ~ maternal_BMI+ maternal_age + parity + mat_smk_preg + maternal_education + social_class + bf_intention + cell counts + SVs	2.34197	1.28748	chr3	196015218	PCYT1A
cg03041602	0.000647969	0.000159375	4.06569	5.31686e-05	0.000289271	9.36537e-05	3.08873	0.00208997	methylation ~ maternal_BMI	methylation ~ maternal_BMI+ maternal_age + parity + mat_smk_preg + maternal_education + social_class + bf_intention + cell counts + SVs	2.34197	1.28748	chr8	122652388	HAS2AS;HAS2
cg06323957	-7.01444e-05	2.57816e-05	-2.72072	0.00667171	-7.87708e-05	2.55025e-05	-3.08875	0.0020901	methylation ~ maternal_BMI	methylation ~ maternal_BMI+ maternal_age + parity + mat_smk_preg + maternal_education + social_class + bf_intention + cell counts + SVs	2.34197	1.28748	chr11	102217781	BIRC2
cg24205792	-3.90996e-05	1.34783e-05	-2.90094	0.00383409	-3.79276e-05	1.22793e-05	-3.08873	0.00209012	methylation ~ maternal_BMI	methylation ~ maternal_BMI+ maternal_age + parity + mat_smk_preg + maternal_education + social_class + bf_intention + cell counts + SVs	2.34197	1.28748	chr17	4843533	SLC25A11;SLC25A11;SLC25A11;RNF167
cg03116922	-4.41588e-05	3.13506e-05	-1.40855	0.159404	-7.14402e-05	2.31298e-05	-3.08867	0.00209112	methylation ~ maternal_BMI	methylation ~ maternal_BMI+ maternal_age + parity + mat_smk_preg + maternal_education + social_class + bf_intention + cell counts + SVs	2.34197	1.28748	chr18	43547335	KIAA1632
cg12120367	-2.21105e-05	3.10949e-05	-0.711065	0.477278	-8.13597e-05	2.63419e-05	-3.08861	0.00209203	methylation ~ maternal_BMI	methylation ~ maternal_BMI+ maternal_age + parity + mat_smk_preg + maternal_education + social_class + bf_intention + cell counts + SVs	2.34197	1.28748	chr8	102093206
cg03004578	-7.24904e-05	1.93478e-05	-3.74669	0.000193519	-5.70122e-05	1.84605e-05	-3.08834	0.00209272	methylation ~ maternal_BMI	methylation ~ maternal_BMI+ maternal_age + parity + mat_smk_preg + maternal_education + social_class + bf_intention + cell counts + SVs	2.34197	1.28748	chr6	64346172
cg19839035	-5.59604e-05	2.27609e-05	-2.45863	0.014183	-6.5366e-05	2.11654e-05	-3.08834	0.00209327	methylation ~ maternal_BMI	methylation ~ maternal_BMI+ maternal_age + parity + mat_smk_preg + maternal_education + social_class + bf_intention + cell counts + SVs	2.34197	1.28748	chr2	20424326	SDC1;SDC1
cg05476956	-0.000305677	0.000565412	-0.540627	0.588932	-0.00130706	0.000423262	-3.08806	0.00209445	methylation ~ maternal_BMI	methylation ~ maternal_BMI+ maternal_age + parity + mat_smk_preg + maternal_education + social_class + bf_intention + cell counts + SVs	2.34197	1.28748	chr5	140595291	PCDHB13
cg19565757	0.000862047	0.000208483	4.13485	3.97409e-05	0.000549602	0.000177973	3.08812	0.00209491	methylation ~ maternal_BMI	methylation ~ maternal_BMI+ maternal_age + parity + mat_smk_preg + maternal_education + social_class + bf_intention + cell counts + SVs	2.34197	1.28748	chr5	43557653	PAIP1;PAIP1;PAIP1
cg19809791	-4.35364e-05	1.63961e-05	-2.65529	0.00810038	-4.97832e-05	1.61218e-05	-3.08793	0.00209611	methylation ~ maternal_BMI	methylation ~ maternal_BMI+ maternal_age + parity + mat_smk_preg + maternal_education + social_class + bf_intention + cell counts + SVs	2.34197	1.28748	chr1	17027832	ESPNP
cg03853793	-0.000124468	4.65773e-05	-2.67229	0.00770542	-0.000126743	4.10448e-05	-3.08793	0.00209628	methylation ~ maternal_BMI	methylation ~ maternal_BMI+ maternal_age + parity + mat_smk_preg + maternal_education + social_class + bf_intention + cell counts + SVs	2.34197	1.28748	chr6	166796891	BRP44L
cg24322131	0.00343472	0.00103886	3.30623	0.000992393	0.00311706	0.0010095	3.08773	0.00209671	methylation ~ maternal_BMI	methylation ~ maternal_BMI+ maternal_age + parity + mat_smk_preg + maternal_education + social_class + bf_intention + cell counts + SVs	2.34197	1.28748	chr21	45971503	KRTAP10-2;C21orf29
cg21153898	0.00113622	0.000377002	3.01385	0.00267052	0.00114884	0.000372062	3.08776	0.0020971	methylation ~ maternal_BMI	methylation ~ maternal_BMI+ maternal_age + parity + mat_smk_preg + maternal_education + social_class + bf_intention + cell counts + SVs	2.34197	1.28748	chr6	29521788
cg11815914	-0.000168307	5.39832e-05	-3.11776	0.00189473	-0.000124587	4.03511e-05	-3.08758	0.00209789	methylation ~ maternal_BMI	methylation ~ maternal_BMI+ maternal_age + parity + mat_smk_preg + maternal_education + social_class + bf_intention + cell counts + SVs	2.34197	1.28748	chr18	59992350	TNFRSF11A
cg14455487	-6.03296e-05	1.74267e-05	-3.46191	0.000567986	-4.78319e-05	1.54923e-05	-3.08747	0.00209862	methylation ~ maternal_BMI	methylation ~ maternal_BMI+ maternal_age + parity + mat_smk_preg + maternal_education + social_class + bf_intention + cell counts + SVs	2.34197	1.28748	chr1	42800860	FOXJ3;FOXJ3
cg24362829	-0.00188779	0.000550256	-3.43076	0.000636243	-0.00131034	0.000424406	-3.08746	0.00209883	methylation ~ maternal_BMI	methylation ~ maternal_BMI+ maternal_age + parity + mat_smk_preg + maternal_education + social_class + bf_intention + cell counts + SVs	2.34197	1.28748	chr1	178455607
cg00102726	-0.000828784	0.000339391	-2.44197	0.0148503	-0.000914491	0.000296218	-3.08722	0.00210167	methylation ~ maternal_BMI	methylation ~ maternal_BMI+ maternal_age + parity + mat_smk_preg + maternal_education + social_class + bf_intention + cell counts + SVs	2.34197	1.28748	chr21	46897181	COL18A1;COL18A1;COL18A1
cg13425637	-5.22824e-05	1.94351e-05	-2.6901	0.00730871	-5.53972e-05	1.79456e-05	-3.08695	0.00210247	methylation ~ maternal_BMI	methylation ~ maternal_BMI+ maternal_age + parity + mat_smk_preg + maternal_education + social_class + bf_intention + cell counts + SVs	2.34197	1.28748	chr14	61788328	PRKCH
cg04042582	-5.50375e-05	2.06992e-05	-2.65893	0.00801294	-6.15611e-05	1.99426e-05	-3.08692	0.00210249	methylation ~ maternal_BMI	methylation ~ maternal_BMI+ maternal_age + parity + mat_smk_preg + maternal_education + social_class + bf_intention + cell counts + SVs	2.34197	1.28748	chr8	20055012	ATP6V1B2
cg08134106	-8.50283e-05	3.08173e-05	-2.7591	0.00594383	-7.82985e-05	2.53658e-05	-3.08678	0.00210393	methylation ~ maternal_BMI	methylation ~ maternal_BMI+ maternal_age + parity + mat_smk_preg + maternal_education + social_class + bf_intention + cell counts + SVs	2.34197	1.28748	chr19	57999036	ZNF419;ZNF419;ZNF419;ZNF419;ZNF419;ZNF419;ZNF419
cg08950161	-6.95603e-05	5.21128e-05	-1.3348	0.182368	-0.000144352	4.67657e-05	-3.0867	0.00210528	methylation ~ maternal_BMI	methylation ~ maternal_BMI+ maternal_age + parity + mat_smk_preg + maternal_education + social_class + bf_intention + cell counts + SVs	2.34197	1.28748	chr4	82965818
cg24589977	-7.15161e-05	7.45634e-05	-0.959131	0.337818	-0.000162978	5.28027e-05	-3.08655	0.00210603	methylation ~ maternal_BMI	methylation ~ maternal_BMI+ maternal_age + parity + mat_smk_preg + maternal_education + social_class + bf_intention + cell counts + SVs	2.34197	1.28748	chr7	134896435	WDR91
cg13110034	-6.87832e-05	6.91204e-05	-0.995121	0.320015	-0.000175675	5.69211e-05	-3.08629	0.00210785	methylation ~ maternal_BMI	methylation ~ maternal_BMI+ maternal_age + parity + mat_smk_preg + maternal_education + social_class + bf_intention + cell counts + SVs	2.34197	1.28748	chr1	145470261	ANKRD34A;POLR3GL
cg09827752	-0.000102079	3.54889e-05	-2.87637	0.00414288	-9.78184e-05	3.16951e-05	-3.08623	0.00210825	methylation ~ maternal_BMI	methylation ~ maternal_BMI+ maternal_age + parity + mat_smk_preg + maternal_education + social_class + bf_intention + cell counts + SVs	2.34197	1.28748	chr1	2461823	HES5
cg09944325	-9.63748e-05	2.96511e-05	-3.2503	0.00120663	-8.76544e-05	2.84033e-05	-3.08606	0.00210884	methylation ~ maternal_BMI	methylation ~ maternal_BMI+ maternal_age + parity + mat_smk_preg + maternal_education + social_class + bf_intention + cell counts + SVs	2.34197	1.28748	chr14	75593969	NEK9
cg04731570	-4.91629e-05	1.50472e-05	-3.26725	0.00113758	-3.99328e-05	1.29399e-05	-3.08603	0.00210895	methylation ~ maternal_BMI	methylation ~ maternal_BMI+ maternal_age + parity + mat_smk_preg + maternal_education + social_class + bf_intention + cell counts + SVs	2.34197	1.28748	chr5	139487691
cg24694766	-0.00153508	0.000448388	-3.42356	0.000653747	-0.00101	0.000327259	-3.08624	0.00210903	methylation ~ maternal_BMI	methylation ~ maternal_BMI+ maternal_age + parity + mat_smk_preg + maternal_education + social_class + bf_intention + cell counts + SVs	2.34197	1.28748	chr2	159736351
cg17043366	-5.19443e-05	1.58057e-05	-3.28643	0.00106393	-4.52218e-05	1.46551e-05	-3.08575	0.00211091	methylation ~ maternal_BMI	methylation ~ maternal_BMI+ maternal_age + parity + mat_smk_preg + maternal_education + social_class + bf_intention + cell counts + SVs	2.34197	1.28748	chr19	8578907	ZNF414;ZNF414
cg08456420	0.000142842	0.000706762	0.202107	0.83989	-0.00148741	0.000482036	-3.08568	0.00211103	methylation ~ maternal_BMI	methylation ~ maternal_BMI+ maternal_age + parity + mat_smk_preg + maternal_education + social_class + bf_intention + cell counts + SVs	2.34197	1.28748	chr1	39570175	MACF1
ch.4.1463482R	-0.000274891	0.000323513	-0.849704	0.395773	-0.000722036	0.000233995	-3.08569	0.00211154	methylation ~ maternal_BMI	methylation ~ maternal_BMI+ maternal_age + parity + mat_smk_preg + maternal_education + social_class + bf_intention + cell counts + SVs	2.34197	1.28748	chr4	75972474	PARM1
cg11876979	-8.79239e-05	2.76763e-05	-3.17686	0.00155269	-8.17066e-05	2.64806e-05	-3.08553	0.00211278	methylation ~ maternal_BMI	methylation ~ maternal_BMI+ maternal_age + parity + mat_smk_preg + maternal_education + social_class + bf_intention + cell counts + SVs	2.34197	1.28748	chr3	14988829	NR2C2
cg15435830	-8.56611e-05	3.54571e-05	-2.41591	0.0159449	-9.27619e-05	3.00644e-05	-3.08544	0.00211329	methylation ~ maternal_BMI	methylation ~ maternal_BMI+ maternal_age + parity + mat_smk_preg + maternal_education + social_class + bf_intention + cell counts + SVs	2.34197	1.28748	chr20	46414866	SULF2;SULF2;SULF2;SULF2;SULF2
cg09169335	0.00116098	0.000343481	3.38003	0.000764296	0.000923772	0.000299394	3.08547	0.00211368	methylation ~ maternal_BMI	methylation ~ maternal_BMI+ maternal_age + parity + mat_smk_preg + maternal_education + social_class + bf_intention + cell counts + SVs	2.34197	1.28748	chr15	73659861	HCN4
cg08050907	0.00088372	0.000366022	2.41439	0.0160119	0.000777731	0.000252075	3.08532	0.00211448	methylation ~ maternal_BMI	methylation ~ maternal_BMI+ maternal_age + parity + mat_smk_preg + maternal_education + social_class + bf_intention + cell counts + SVs	2.34197	1.28748	chr3	111757608	TMPRSS7;TMPRSS7
cg11648662	-5.24708e-05	4.5484e-05	-1.15361	0.24905	-0.000105945	3.43378e-05	-3.08539	0.00211483	methylation ~ maternal_BMI	methylation ~ maternal_BMI+ maternal_age + parity + mat_smk_preg + maternal_education + social_class + bf_intention + cell counts + SVs	2.34197	1.28748	chr10	69524272
cg10856819	0.000602764	0.000167426	3.60019	0.000340271	0.000514821	0.000166869	3.08518	0.00211653	methylation ~ maternal_BMI	methylation ~ maternal_BMI+ maternal_age + parity + mat_smk_preg + maternal_education + social_class + bf_intention + cell counts + SVs	2.34197	1.28748	chrX	40028998	BCOR;BCOR
cg09686497	-0.00145168	0.000507299	-2.86159	0.00433731	-0.00146866	0.000476101	-3.08476	0.00211761	methylation ~ maternal_BMI	methylation ~ maternal_BMI+ maternal_age + parity + mat_smk_preg + maternal_education + social_class + bf_intention + cell counts + SVs	2.34197	1.28748	chr1	12567196	VPS13D;SNORA59A;VPS13D;SNORA59B
cg08869700	-0.000797337	0.000553312	-1.44103	0.150012	-0.00152846	0.000495518	-3.08458	0.00211889	methylation ~ maternal_BMI	methylation ~ maternal_BMI+ maternal_age + parity + mat_smk_preg + maternal_education + social_class + bf_intention + cell counts + SVs	2.34197	1.28748	chr1	151318680	RFX5;RFX5
cg24432120	-0.000450826	0.000123463	-3.6515	0.000279757	-0.000311699	0.000101058	-3.08436	0.0021212	methylation ~ maternal_BMI	methylation ~ maternal_BMI+ maternal_age + parity + mat_smk_preg + maternal_education + social_class + bf_intention + cell counts + SVs	2.34197	1.28748	chr17	32364803	ACCN1
cg11185188	-0.00107262	0.000413713	-2.59267	0.0097163	-0.00106655	0.000345814	-3.08418	0.0021217	methylation ~ maternal_BMI	methylation ~ maternal_BMI+ maternal_age + parity + mat_smk_preg + maternal_education + social_class + bf_intention + cell counts + SVs	2.34197	1.28748	chr10	100175236	PYROXD2
cg27066284	-6.64981e-05	2.11277e-05	-3.14743	0.00171532	-5.88394e-05	1.90776e-05	-3.08421	0.00212194	methylation ~ maternal_BMI	methylation ~ maternal_BMI+ maternal_age + parity + mat_smk_preg + maternal_education + social_class + bf_intention + cell counts + SVs	2.34197	1.28748	chr17	71161258	SSTR2;SSTR2
cg20784259	-6.28864e-05	0.000373553	-0.168347	0.866358	-0.000666574	0.000216131	-3.08413	0.00212217	methylation ~ maternal_BMI	methylation ~ maternal_BMI+ maternal_age + parity + mat_smk_preg + maternal_education + social_class + bf_intention + cell counts + SVs	2.34197	1.28748	chr1	114518035	HIPK1;HIPK1;HIPK1
cg09451960	-3.857e-05	3.87781e-05	-0.994635	0.320248	-8.74233e-05	2.83467e-05	-3.08408	0.00212241	methylation ~ maternal_BMI	methylation ~ maternal_BMI+ maternal_age + parity + mat_smk_preg + maternal_education + social_class + bf_intention + cell counts + SVs	2.34197	1.28748	chr13	21650028
cg01905313	-3.59394e-05	1.63368e-05	-2.1999	0.0281325	-4.34754e-05	1.40966e-05	-3.0841	0.00212271	methylation ~ maternal_BMI	methylation ~ maternal_BMI+ maternal_age + parity + mat_smk_preg + maternal_education + social_class + bf_intention + cell counts + SVs	2.34197	1.28748	chr11	2951613	PHLDA2
cg15916646	0.00133448	0.000331519	4.02534	6.29127e-05	0.000631551	0.000204787	3.08395	0.00212331	methylation ~ maternal_BMI	methylation ~ maternal_BMI+ maternal_age + parity + mat_smk_preg + maternal_education + social_class + bf_intention + cell counts + SVs	2.34197	1.28748	chr7	27225127	HOXA11AS;HOXA11
cg16714432	-0.000118685	3.95955e-05	-2.99744	0.00281666	-9.98727e-05	3.2384e-05	-3.08401	0.00212332	methylation ~ maternal_BMI	methylation ~ maternal_BMI+ maternal_age + parity + mat_smk_preg + maternal_education + social_class + bf_intention + cell counts + SVs	2.34197	1.28748	chr6	75994713	TMEM30A;TMEM30A
cg15157335	0.00146893	0.000620413	2.36766	0.0181653	0.00152704	0.000495233	3.08348	0.00212708	methylation ~ maternal_BMI	methylation ~ maternal_BMI+ maternal_age + parity + mat_smk_preg + maternal_education + social_class + bf_intention + cell counts + SVs	2.34197	1.28748	chr1	68858063
cg21340733	0.000723105	0.000334238	2.16344	0.0308356	0.000902677	0.000292775	3.08317	0.0021289	methylation ~ maternal_BMI	methylation ~ maternal_BMI+ maternal_age + parity + mat_smk_preg + maternal_education + social_class + bf_intention + cell counts + SVs	2.34197	1.28748	chr12	53298888	KRT8
cg14497503	-6.81539e-05	2.04814e-05	-3.3276	0.000920695	-6.18297e-05	2.00537e-05	-3.0832	0.00212904	methylation ~ maternal_BMI	methylation ~ maternal_BMI+ maternal_age + parity + mat_smk_preg + maternal_education + social_class + bf_intention + cell counts + SVs	2.34197	1.28748	chr9	131873663	PPP2R4;PPP2R4;PPP2R4;PPP2R4;PPP2R4;CRAT;PPP2R4;PPP2R4;CRAT
cg11395388	-0.000604531	0.000211202	-2.86233	0.00432815	-0.000582573	0.000188958	-3.08309	0.00212995	methylation ~ maternal_BMI	methylation ~ maternal_BMI+ maternal_age + parity + mat_smk_preg + maternal_education + social_class + bf_intention + cell counts + SVs	2.34197	1.28748	chr1	4992572
cg17101165	-0.000113872	7.38092e-05	-1.54278	0.123331	-0.000206519	6.69818e-05	-3.08321	0.00213032	methylation ~ maternal_BMI	methylation ~ maternal_BMI+ maternal_age + parity + mat_smk_preg + maternal_education + social_class + bf_intention + cell counts + SVs	2.34197	1.28748	chr12	115136226
cg19538655	-0.000144481	6.39189e-05	-2.26037	0.0240968	-0.0001957	6.34782e-05	-3.08295	0.00213068	methylation ~ maternal_BMI	methylation ~ maternal_BMI+ maternal_age + parity + mat_smk_preg + maternal_education + social_class + bf_intention + cell counts + SVs	2.34197	1.28748	chr14	37130762	PAX9
cg06949053	0.000581534	0.000157142	3.70069	0.000231393	0.000267324	8.67121e-05	3.0829	0.00213072	methylation ~ maternal_BMI	methylation ~ maternal_BMI+ maternal_age + parity + mat_smk_preg + maternal_education + social_class + bf_intention + cell counts + SVs	2.34197	1.28748	chr19	28285395	LOC148189
cg06202228	0.00112848	0.000270683	4.16901	3.43296e-05	0.000581115	0.000188495	3.08291	0.00213095	methylation ~ maternal_BMI	methylation ~ maternal_BMI+ maternal_age + parity + mat_smk_preg + maternal_education + social_class + bf_intention + cell counts + SVs	2.34197	1.28748	chr9	13279482
cg15290971	-0.000187893	8.71982e-05	-2.15478	0.0315134	-0.000225594	7.31775e-05	-3.08284	0.00213221	methylation ~ maternal_BMI	methylation ~ maternal_BMI+ maternal_age + parity + mat_smk_preg + maternal_education + social_class + bf_intention + cell counts + SVs	2.34197	1.28748	chr7	86849187	C7orf23
cg08635130	-6.28344e-05	2.27589e-05	-2.76087	0.00591174	-6.59656e-05	2.13987e-05	-3.0827	0.00213237	methylation ~ maternal_BMI	methylation ~ maternal_BMI+ maternal_age + parity + mat_smk_preg + maternal_education + social_class + bf_intention + cell counts + SVs	2.34197	1.28748	chr1	33430450	RNF19B;RNF19B
cg13500715	-0.000889602	0.000258159	-3.44594	0.000602424	-0.000551874	0.000179019	-3.08277	0.00213259	methylation ~ maternal_BMI	methylation ~ maternal_BMI+ maternal_age + parity + mat_smk_preg + maternal_education + social_class + bf_intention + cell counts + SVs	2.34197	1.28748	chr9	94652849	ROR2
cg06040980	-6.82876e-05	2.40545e-05	-2.83887	0.00466678	-7.39971e-05	2.39987e-05	-3.08337	0.00213531	methylation ~ maternal_BMI	methylation ~ maternal_BMI+ maternal_age + parity + mat_smk_preg + maternal_education + social_class + bf_intention + cell counts + SVs	2.34197	1.28748	chr22	21356317	FLJ39582;FLJ39582;THAP7;THAP7;THAP7
cg12476230	-0.0020353	0.00073399	-2.77293	0.00569887	-0.00168779	0.000547586	-3.08223	0.00213545	methylation ~ maternal_BMI	methylation ~ maternal_BMI+ maternal_age + parity + mat_smk_preg + maternal_education + social_class + bf_intention + cell counts + SVs	2.34197	1.28748	chr10	17569855
cg02279181	-0.000787122	0.000240707	-3.27004	0.00112708	-0.000664793	0.000215675	-3.08238	0.00213545	methylation ~ maternal_BMI	methylation ~ maternal_BMI+ maternal_age + parity + mat_smk_preg + maternal_education + social_class + bf_intention + cell counts + SVs	2.34197	1.28748	chr5	71957579
cg01577646	-0.00172521	0.000580797	-2.97041	0.00307269	-0.00139778	0.000453517	-3.08208	0.00213635	methylation ~ maternal_BMI	methylation ~ maternal_BMI+ maternal_age + parity + mat_smk_preg + maternal_education + social_class + bf_intention + cell counts + SVs	2.34197	1.28748	chr6	166911121	RPS6KA2;RPS6KA2
cg08802097	-3.1815e-05	1.46163e-05	-2.17668	0.0298335	-4.17867e-05	1.35572e-05	-3.08226	0.00213654	methylation ~ maternal_BMI	methylation ~ maternal_BMI+ maternal_age + parity + mat_smk_preg + maternal_education + social_class + bf_intention + cell counts + SVs	2.34197	1.28748	chr15	30763484
cg22741823	-6.15233e-05	2.14456e-05	-2.86881	0.00424101	-6.52146e-05	2.11596e-05	-3.08204	0.00213705	methylation ~ maternal_BMI	methylation ~ maternal_BMI+ maternal_age + parity + mat_smk_preg + maternal_education + social_class + bf_intention + cell counts + SVs	2.34197	1.28748	chr4	108746275	SGMS2
cg09311630	-6.96627e-05	2.54178e-05	-2.7407	0.00628853	-7.71879e-05	2.50436e-05	-3.08214	0.00213935	methylation ~ maternal_BMI	methylation ~ maternal_BMI+ maternal_age + parity + mat_smk_preg + maternal_education + social_class + bf_intention + cell counts + SVs	2.34197	1.28748	chr17	79369841
cg18424538	-6.18283e-05	2.05133e-05	-3.01405	0.00266833	-5.8662e-05	1.90364e-05	-3.08157	0.00214019	methylation ~ maternal_BMI	methylation ~ maternal_BMI+ maternal_age + parity + mat_smk_preg + maternal_education + social_class + bf_intention + cell counts + SVs	2.34197	1.28748	chr4	6717981	CNO
cg01131388	0.000375417	0.000213306	1.75999	0.078838	0.000607964	0.000197293	3.08154	0.00214117	methylation ~ maternal_BMI	methylation ~ maternal_BMI+ maternal_age + parity + mat_smk_preg + maternal_education + social_class + bf_intention + cell counts + SVs	2.34197	1.28748	chr3	157548511
cg16321048	0.000948176	0.000241026	3.93391	9.16533e-05	0.000463716	0.00015049	3.08137	0.0021415	methylation ~ maternal_BMI	methylation ~ maternal_BMI+ maternal_age + parity + mat_smk_preg + maternal_education + social_class + bf_intention + cell counts + SVs	2.34197	1.28748	chr14	104605295	KIF26A
cg03590668	0.00132605	0.000319384	4.15189	3.69354e-05	0.000831896	0.000269981	3.08131	0.00214232	methylation ~ maternal_BMI	methylation ~ maternal_BMI+ maternal_age + parity + mat_smk_preg + maternal_education + social_class + bf_intention + cell counts + SVs	2.34197	1.28748	chr16	1660113	IFT140
cg16931465	-0.000196416	8.76286e-05	-2.24146	0.0253103	-0.000247022	8.01592e-05	-3.08164	0.00214253	methylation ~ maternal_BMI	methylation ~ maternal_BMI+ maternal_age + parity + mat_smk_preg + maternal_education + social_class + bf_intention + cell counts + SVs	2.34197	1.28748	chr6	151713180	ZBTB2
cg06287140	0.000798815	0.00041872	1.90776	0.0568199	0.00112139	0.000363945	3.08121	0.00214264	methylation ~ maternal_BMI	methylation ~ maternal_BMI+ maternal_age + parity + mat_smk_preg + maternal_education + social_class + bf_intention + cell counts + SVs	2.34197	1.28748	chr12	122468180	BCL7A;BCL7A
cg05084391	-6.34119e-05	2.93671e-05	-2.15928	0.0311584	-7.33912e-05	2.3819e-05	-3.08121	0.00214293	methylation ~ maternal_BMI	methylation ~ maternal_BMI+ maternal_age + parity + mat_smk_preg + maternal_education + social_class + bf_intention + cell counts + SVs	2.34197	1.28748	chr16	56225591	LOC283856;GNAO1;GNAO1;GNAO1;GNAO1
cg14912723	-9.50569e-05	3.11545e-05	-3.05115	0.00236331	-9.37847e-05	3.04401e-05	-3.08096	0.00214442	methylation ~ maternal_BMI	methylation ~ maternal_BMI+ maternal_age + parity + mat_smk_preg + maternal_education + social_class + bf_intention + cell counts + SVs	2.34197	1.28748	chr1	113616077	LRIG2
cg24310904	0.000321124	0.000104293	3.07905	0.00215771	0.000313266	0.000101674	3.08108	0.00214604	methylation ~ maternal_BMI	methylation ~ maternal_BMI+ maternal_age + parity + mat_smk_preg + maternal_education + social_class + bf_intention + cell counts + SVs	2.34197	1.28748	chr21	47421270	COL6A1
cg07186707	-3.41941e-05	2.87286e-05	-1.19024	0.234345	-6.72385e-05	2.18261e-05	-3.08064	0.00214729	methylation ~ maternal_BMI	methylation ~ maternal_BMI+ maternal_age + parity + mat_smk_preg + maternal_education + social_class + bf_intention + cell counts + SVs	2.34197	1.28748	chr19	39616465	PAK4;PAK4;PAK4;PAK4;PAK4;PAK4;PAK4;PAK4;PAK4;PAK4
cg02549645	-0.000105512	0.000192966	-0.546791	0.584693	-0.000462362	0.000150086	-3.08065	0.00214734	methylation ~ maternal_BMI	methylation ~ maternal_BMI+ maternal_age + parity + mat_smk_preg + maternal_education + social_class + bf_intention + cell counts + SVs	2.34197	1.28748	chr10	72201216	NODAL
cg08219531	-7.94007e-05	2.67301e-05	-2.97046	0.00307248	-7.61094e-05	2.47108e-05	-3.08001	0.00215131	methylation ~ maternal_BMI	methylation ~ maternal_BMI+ maternal_age + parity + mat_smk_preg + maternal_education + social_class + bf_intention + cell counts + SVs	2.34197	1.28748	chr3	72495966	RYBP
cg18459257	-0.00012783	4.35891e-05	-2.93261	0.00346855	-0.000121564	3.94682e-05	-3.08006	0.00215142	methylation ~ maternal_BMI	methylation ~ maternal_BMI+ maternal_age + parity + mat_smk_preg + maternal_education + social_class + bf_intention + cell counts + SVs	2.34197	1.28748	chr17	30593018	RHBDL3
cg26833667	-5.07593e-05	2.79767e-05	-1.81434	0.0700442	-7.56187e-05	2.45522e-05	-3.07991	0.0021526	methylation ~ maternal_BMI	methylation ~ maternal_BMI+ maternal_age + parity + mat_smk_preg + maternal_education + social_class + bf_intention + cell counts + SVs	2.34197	1.28748	chr4	15005466	CPEB2;CPEB2
cg01002208	-0.00137234	0.000427415	-3.2108	0.00138323	-0.00107103	0.000347741	-3.07995	0.0021528	methylation ~ maternal_BMI	methylation ~ maternal_BMI+ maternal_age + parity + mat_smk_preg + maternal_education + social_class + bf_intention + cell counts + SVs	2.34197	1.28748	chr2	134576855
cg20037384	0.000356308	9.60461e-05	3.70976	0.000223434	0.000194997	6.33162e-05	3.07974	0.00215324	methylation ~ maternal_BMI	methylation ~ maternal_BMI+ maternal_age + parity + mat_smk_preg + maternal_education + social_class + bf_intention + cell counts + SVs	2.34197	1.28748	chr1	24069696	TCEB3
cg09259332	-4.17904e-05	1.85341e-05	-2.25478	0.0244512	-5.30788e-05	1.72342e-05	-3.07986	0.00215359	methylation ~ maternal_BMI	methylation ~ maternal_BMI+ maternal_age + parity + mat_smk_preg + maternal_education + social_class + bf_intention + cell counts + SVs	2.34197	1.28748	chr12	93322527	EEA1
cg25808577	-9.73619e-05	3.09926e-05	-3.14146	0.00175012	-8.09924e-05	2.62994e-05	-3.07963	0.00215429	methylation ~ maternal_BMI	methylation ~ maternal_BMI+ maternal_age + parity + mat_smk_preg + maternal_education + social_class + bf_intention + cell counts + SVs	2.34197	1.28748	chr6	34433701	PACSIN1
cg09930155	-0.00361648	0.000972045	-3.72049	0.000214278	-0.00213094	0.000692014	-3.07933	0.00215594	methylation ~ maternal_BMI	methylation ~ maternal_BMI+ maternal_age + parity + mat_smk_preg + maternal_education + social_class + bf_intention + cell counts + SVs	2.34197	1.28748	chr16	50613442	NKD1
cg16584595	-7.08222e-05	3.88146e-05	-1.82463	0.068471	-0.000101293	3.28944e-05	-3.07934	0.002156	methylation ~ maternal_BMI	methylation ~ maternal_BMI+ maternal_age + parity + mat_smk_preg + maternal_education + social_class + bf_intention + cell counts + SVs	2.34197	1.28748	chr11	75921433
cg14102186	-0.000998545	0.000297281	-3.35893	0.000824062	-0.000712238	0.000231308	-3.07918	0.00215809	methylation ~ maternal_BMI	methylation ~ maternal_BMI+ maternal_age + parity + mat_smk_preg + maternal_education + social_class + bf_intention + cell counts + SVs	2.34197	1.28748	chr2	85364676	TCF7L1
cg15561235	-3.03872e-05	1.09772e-05	-2.76821	0.00578221	-3.23672e-05	1.05122e-05	-3.07902	0.00215885	methylation ~ maternal_BMI	methylation ~ maternal_BMI+ maternal_age + parity + mat_smk_preg + maternal_education + social_class + bf_intention + cell counts + SVs	2.34197	1.28748	chr2	242641384	ING5
cg09482777	-7.49794e-05	2.35012e-05	-3.19045	0.00148296	-7.02715e-05	2.28224e-05	-3.07906	0.00215918	methylation ~ maternal_BMI	methylation ~ maternal_BMI+ maternal_age + parity + mat_smk_preg + maternal_education + social_class + bf_intention + cell counts + SVs	2.34197	1.28748	chr2	80531645	CTNNA2;LRRTM1;CTNNA2
cg20820876	-0.00154433	0.0007183	-2.14997	0.0318892	-0.00201256	0.00065367	-3.07886	0.0021594	methylation ~ maternal_BMI	methylation ~ maternal_BMI+ maternal_age + parity + mat_smk_preg + maternal_education + social_class + bf_intention + cell counts + SVs	2.34197	1.28748	chr2	98365143
cg04490596	-0.00180034	0.000601039	-2.99538	0.00283709	-0.000996399	0.000323599	-3.07912	0.00215947	methylation ~ maternal_BMI	methylation ~ maternal_BMI+ maternal_age + parity + mat_smk_preg + maternal_education + social_class + bf_intention + cell counts + SVs	2.34197	1.28748	chr8	32452181	NRG1;NRG1;NRG1;NRG1;NRG1;NRG1;NRG1;NRG1;NRG1;NRG1;NRG1;NRG1;NRG1;NRG1;NRG1
cg14786726	-0.00287082	0.000931966	-3.08039	0.00214577	-0.00165475	0.000537491	-3.07866	0.00216074	methylation ~ maternal_BMI	methylation ~ maternal_BMI+ maternal_age + parity + mat_smk_preg + maternal_education + social_class + bf_intention + cell counts + SVs	2.34197	1.28748	chr5	82322115
cg24129356	0.000909909	0.000267557	3.40081	0.000710367	0.00076018	0.000246889	3.07904	0.00216145	methylation ~ maternal_BMI	methylation ~ maternal_BMI+ maternal_age + parity + mat_smk_preg + maternal_education + social_class + bf_intention + cell counts + SVs	2.34197	1.28748	chr6	32920735	HLA-DMA
cg11971371	-7.06291e-05	2.19403e-05	-3.21916	0.00134345	-6.44987e-05	2.09506e-05	-3.0786	0.00216147	methylation ~ maternal_BMI	methylation ~ maternal_BMI+ maternal_age + parity + mat_smk_preg + maternal_education + social_class + bf_intention + cell counts + SVs	2.34197	1.28748	chr19	30156204	PLEKHF1
cg00466158	-6.17802e-05	1.78552e-05	-3.46006	0.000571884	-5.13099e-05	1.66668e-05	-3.07857	0.0021616	methylation ~ maternal_BMI	methylation ~ maternal_BMI+ maternal_age + parity + mat_smk_preg + maternal_education + social_class + bf_intention + cell counts + SVs	2.34197	1.28748	chr9	140484847	ZMYND19;ZMYND19
cg04720380	-4.00698e-05	1.22994e-05	-3.25788	0.00117607	-3.28307e-05	1.06641e-05	-3.07863	0.0021626	methylation ~ maternal_BMI	methylation ~ maternal_BMI+ maternal_age + parity + mat_smk_preg + maternal_education + social_class + bf_intention + cell counts + SVs	2.34197	1.28748	chr1	93297552	RPL5
cg15075784	3.41818e-05	0.000318435	0.107343	0.914547	0.000492446	0.000159959	3.07858	0.00216346	methylation ~ maternal_BMI	methylation ~ maternal_BMI+ maternal_age + parity + mat_smk_preg + maternal_education + social_class + bf_intention + cell counts + SVs	2.34197	1.28748	chr12	32361535	BICD1;BICD1
cg07924079	-0.000356639	8.96352e-05	-3.97879	7.63704e-05	-0.000226236	7.34909e-05	-3.07842	0.00216374	methylation ~ maternal_BMI	methylation ~ maternal_BMI+ maternal_age + parity + mat_smk_preg + maternal_education + social_class + bf_intention + cell counts + SVs	2.34197	1.28748	chr2	197504206	CCDC150
cg19403496	-7.6214e-05	3.34808e-05	-2.27635	0.0231179	-8.10815e-05	2.63423e-05	-3.07799	0.00216572	methylation ~ maternal_BMI	methylation ~ maternal_BMI+ maternal_age + parity + mat_smk_preg + maternal_education + social_class + bf_intention + cell counts + SVs	2.34197	1.28748	chr1	101491408	DPH5;DPH5;DPH5
cg26687413	0.00140939	0.000349402	4.03372	6.07911e-05	0.000764746	0.000248453	3.07803	0.00216583	methylation ~ maternal_BMI	methylation ~ maternal_BMI+ maternal_age + parity + mat_smk_preg + maternal_education + social_class + bf_intention + cell counts + SVs	2.34197	1.28748	chr5	1645459
cg05348272	-5.1793e-05	1.93781e-05	-2.67276	0.00769906	-5.35032e-05	1.73807e-05	-3.07831	0.00216624	methylation ~ maternal_BMI	methylation ~ maternal_BMI+ maternal_age + parity + mat_smk_preg + maternal_education + social_class + bf_intention + cell counts + SVs	2.34197	1.28748	chr17	80710049	TBCD;TBCD
cg14564351	0.00196071	0.000607736	3.22625	0.00131161	0.00126572	0.000411232	3.07788	0.00216749	methylation ~ maternal_BMI	methylation ~ maternal_BMI+ maternal_age + parity + mat_smk_preg + maternal_education + social_class + bf_intention + cell counts + SVs	2.34197	1.28748	chr6	135644405	AHI1;AHI1;AHI1
cg25774276	-7.35884e-05	3.4095e-05	-2.15833	0.0312336	-9.65812e-05	3.13802e-05	-3.07777	0.00216777	methylation ~ maternal_BMI	methylation ~ maternal_BMI+ maternal_age + parity + mat_smk_preg + maternal_education + social_class + bf_intention + cell counts + SVs	2.34197	1.28748	chr5	180617474
cg18151068	-5.46506e-05	3.16117e-05	-1.72881	0.0842739	-8.45255e-05	2.74649e-05	-3.07759	0.00216912	methylation ~ maternal_BMI	methylation ~ maternal_BMI+ maternal_age + parity + mat_smk_preg + maternal_education + social_class + bf_intention + cell counts + SVs	2.34197	1.28748	chr1	38273342	C1orf122;YRDC;C1orf122
cg08793792	-0.00114376	0.000433168	-2.64045	0.00845942	-0.00133304	0.000433156	-3.07751	0.00216946	methylation ~ maternal_BMI	methylation ~ maternal_BMI+ maternal_age + parity + mat_smk_preg + maternal_education + social_class + bf_intention + cell counts + SVs	2.34197	1.28748	chr13	112760644
cg00284511	-0.00114905	0.000355785	-3.22962	0.00129631	-0.000987421	0.000320883	-3.0772	0.00217213	methylation ~ maternal_BMI	methylation ~ maternal_BMI+ maternal_age + parity + mat_smk_preg + maternal_education + social_class + bf_intention + cell counts + SVs	2.34197	1.28748	chr6	31659390	BAT5
cg22692843	-0.00465023	0.00110437	-4.21077	2.86669e-05	-0.00214561	0.000697291	-3.07707	0.00217213	methylation ~ maternal_BMI	methylation ~ maternal_BMI+ maternal_age + parity + mat_smk_preg + maternal_education + social_class + bf_intention + cell counts + SVs	2.34197	1.28748	chr13	115078924	ZNF828;ZNF828;ZNF828
cg13005329	0.00110383	0.000517768	2.13191	0.0333532	0.0014525	0.000472036	3.07709	0.00217246	methylation ~ maternal_BMI	methylation ~ maternal_BMI+ maternal_age + parity + mat_smk_preg + maternal_education + social_class + bf_intention + cell counts + SVs	2.34197	1.28748	chr16	732033	STUB1;JMJD8
cg00205332	0.000507698	0.000225523	2.2512	0.0246735	0.000607379	0.000197396	3.07696	0.00217312	methylation ~ maternal_BMI	methylation ~ maternal_BMI+ maternal_age + parity + mat_smk_preg + maternal_education + social_class + bf_intention + cell counts + SVs	2.34197	1.28748	chr20	62062624	KCNQ2;KCNQ2;KCNQ2;KCNQ2
cg14098744	-0.000119542	3.00699e-05	-3.97545	7.73118e-05	-8.75246e-05	2.84465e-05	-3.07682	0.00217395	methylation ~ maternal_BMI	methylation ~ maternal_BMI+ maternal_age + parity + mat_smk_preg + maternal_education + social_class + bf_intention + cell counts + SVs	2.34197	1.28748	chr6	99395512	FBXL4
cg24524895	-0.000914691	0.000256439	-3.56689	0.000385357	-0.000503995	0.000163799	-3.07691	0.00217424	methylation ~ maternal_BMI	methylation ~ maternal_BMI+ maternal_age + parity + mat_smk_preg + maternal_education + social_class + bf_intention + cell counts + SVs	2.34197	1.28748	chr15	90229590	PEX11A
cg02746725	-4.56745e-05	2.13679e-05	-2.13753	0.0328908	-6.11936e-05	1.98892e-05	-3.07672	0.00217477	methylation ~ maternal_BMI	methylation ~ maternal_BMI+ maternal_age + parity + mat_smk_preg + maternal_education + social_class + bf_intention + cell counts + SVs	2.34197	1.28748	chr2	177054306	HOXD1
cg26099633	-0.00320991	0.000972575	-3.30043	0.00101288	-0.00272465	0.000885603	-3.0766	0.00217562	methylation ~ maternal_BMI	methylation ~ maternal_BMI+ maternal_age + parity + mat_smk_preg + maternal_education + social_class + bf_intention + cell counts + SVs	2.34197	1.28748	chr6	169424359
cg16754378	-5.23325e-05	1.88025e-05	-2.78327	0.0055223	-5.49736e-05	1.78684e-05	-3.07658	0.00217573	methylation ~ maternal_BMI	methylation ~ maternal_BMI+ maternal_age + parity + mat_smk_preg + maternal_education + social_class + bf_intention + cell counts + SVs	2.34197	1.28748	chr15	57179394	LOC145783
cg23840083	-0.00069643	0.000248096	-2.8071	0.00513507	-0.00069596	0.000226208	-3.07664	0.00217603	methylation ~ maternal_BMI	methylation ~ maternal_BMI+ maternal_age + parity + mat_smk_preg + maternal_education + social_class + bf_intention + cell counts + SVs	2.34197	1.28748	chr2	223312908	SGPP2
cg18685455	0.00251139	0.001006	2.49641	0.0127677	0.00300315	0.000976161	3.07649	0.00217632	methylation ~ maternal_BMI	methylation ~ maternal_BMI+ maternal_age + parity + mat_smk_preg + maternal_education + social_class + bf_intention + cell counts + SVs	2.34197	1.28748	chr6	135796690	AHI1;AHI1;AHI1;AHI1
cg20018723	-4.27617e-05	1.80539e-05	-2.36856	0.0181215	-4.97316e-05	1.61648e-05	-3.07654	0.00217654	methylation ~ maternal_BMI	methylation ~ maternal_BMI+ maternal_age + parity + mat_smk_preg + maternal_education + social_class + bf_intention + cell counts + SVs	2.34197	1.28748	chr10	64576266	EGR2;EGR2;EGR2;EGR2
cg02389195	0.000535955	0.000427698	1.25312	0.210569	0.000838806	0.00027266	3.07638	0.0021771	methylation ~ maternal_BMI	methylation ~ maternal_BMI+ maternal_age + parity + mat_smk_preg + maternal_education + social_class + bf_intention + cell counts + SVs	2.34197	1.28748	chr5	175088015	HRH2
cg13587908	-7.4453e-05	0.000406046	-0.183361	0.854566	-0.000828737	0.000269387	-3.07638	0.00217721	methylation ~ maternal_BMI	methylation ~ maternal_BMI+ maternal_age + parity + mat_smk_preg + maternal_education + social_class + bf_intention + cell counts + SVs	2.34197	1.28748	chr9	139616233	FAM69B
cg25111554	-3.38233e-05	1.18275e-05	-2.85971	0.00436385	-3.56693e-05	1.15943e-05	-3.07645	0.00217738	methylation ~ maternal_BMI	methylation ~ maternal_BMI+ maternal_age + parity + mat_smk_preg + maternal_education + social_class + bf_intention + cell counts + SVs	2.34197	1.28748	chr5	74348903
cg04645039	0.00167206	0.000620275	2.69568	0.00718823	0.00183114	0.000595229	3.07635	0.00217739	methylation ~ maternal_BMI	methylation ~ maternal_BMI+ maternal_age + parity + mat_smk_preg + maternal_education + social_class + bf_intention + cell counts + SVs	2.34197	1.28748	chr17	36667233	ARHGAP23
cg14186799	-0.000122884	6.93054e-05	-1.77307	0.0766416	-0.000180289	5.86043e-05	-3.07638	0.00217782	methylation ~ maternal_BMI	methylation ~ maternal_BMI+ maternal_age + parity + mat_smk_preg + maternal_education + social_class + bf_intention + cell counts + SVs	2.34197	1.28748	chr9	16870289	BNC2
cg05828793	-0.00121021	0.000400048	-3.02517	0.00257396	-0.00103907	0.000337774	-3.07622	0.00217906	methylation ~ maternal_BMI	methylation ~ maternal_BMI+ maternal_age + parity + mat_smk_preg + maternal_education + social_class + bf_intention + cell counts + SVs	2.34197	1.28748	chr16	5142255	FAM86A;FAM86A
cg27579618	-2.09618e-05	9.30973e-05	-0.225161	0.821918	-0.000191533	6.22643e-05	-3.07614	0.0021793	methylation ~ maternal_BMI	methylation ~ maternal_BMI+ maternal_age + parity + mat_smk_preg + maternal_education + social_class + bf_intention + cell counts + SVs	2.34197	1.28748	chr16	11836828	TXNDC11
cg17928920	0.000930993	0.000283208	3.28731	0.00106075	0.000693872	0.00022559	3.07581	0.00218166	methylation ~ maternal_BMI	methylation ~ maternal_BMI+ maternal_age + parity + mat_smk_preg + maternal_education + social_class + bf_intention + cell counts + SVs	2.34197	1.28748	chr1	968558	AGRN
cg16188956	-7.41623e-05	2.39288e-05	-3.09929	0.0020161	-7.11192e-05	2.3123e-05	-3.07569	0.00218317	methylation ~ maternal_BMI	methylation ~ maternal_BMI+ maternal_age + parity + mat_smk_preg + maternal_education + social_class + bf_intention + cell counts + SVs	2.34197	1.28748	chr17	47308135	PHOSPHO1;PHOSPHO1
cg10992825	-0.0026347	0.0007743	-3.40268	0.000704548	-0.00149036	0.000484628	-3.07527	0.00218619	methylation ~ maternal_BMI	methylation ~ maternal_BMI+ maternal_age + parity + mat_smk_preg + maternal_education + social_class + bf_intention + cell counts + SVs	2.34197	1.28748	chr3	175114259	NAALADL2
cg07959576	-7.32165e-05	3.42019e-05	-2.14071	0.0326347	-9.74756e-05	3.1697e-05	-3.07523	0.00218625	methylation ~ maternal_BMI	methylation ~ maternal_BMI+ maternal_age + parity + mat_smk_preg + maternal_education + social_class + bf_intention + cell counts + SVs	2.34197	1.28748	chr1	39875069	KIAA0754;MACF1;MACF1
cg27298394	-0.00117631	0.000390565	-3.01182	0.00268778	-0.000934212	0.000303795	-3.07514	0.00218628	methylation ~ maternal_BMI	methylation ~ maternal_BMI+ maternal_age + parity + mat_smk_preg + maternal_education + social_class + bf_intention + cell counts + SVs	2.34197	1.28748	chr6	23854222
cg10718618	-7.60685e-05	4.96602e-05	-1.53178	0.126021	-0.000142607	4.63739e-05	-3.07515	0.00218728	methylation ~ maternal_BMI	methylation ~ maternal_BMI+ maternal_age + parity + mat_smk_preg + maternal_education + social_class + bf_intention + cell counts + SVs	2.34197	1.28748	chr1	228328583	GUK1;GUK1
cg18107078	0.00193534	0.000541113	3.57659	0.000371352	0.00149927	0.000487572	3.07497	0.00218737	methylation ~ maternal_BMI	methylation ~ maternal_BMI+ maternal_age + parity + mat_smk_preg + maternal_education + social_class + bf_intention + cell counts + SVs	2.34197	1.28748	chr1	162760321	HSD17B7
cg02043373	0.000534344	0.000122366	4.36677	1.44677e-05	0.000299864	9.75157e-05	3.07504	0.00218737	methylation ~ maternal_BMI	methylation ~ maternal_BMI+ maternal_age + parity + mat_smk_preg + maternal_education + social_class + bf_intention + cell counts + SVs	2.34197	1.28748	chr3	157155811	VEPH1;VEPH1;PTX3;VEPH1
cg08525989	-0.000227918	8.11992e-05	-2.8069	0.00513922	-0.000179965	5.85224e-05	-3.07515	0.0021874	methylation ~ maternal_BMI	methylation ~ maternal_BMI+ maternal_age + parity + mat_smk_preg + maternal_education + social_class + bf_intention + cell counts + SVs	2.34197	1.28748	chr20	32262282	NECAB3;NECAB3
cg11358935	0.000440637	0.000172693	2.55156	0.0109362	0.00049587	0.000161261	3.07494	0.0021904	methylation ~ maternal_BMI	methylation ~ maternal_BMI+ maternal_age + parity + mat_smk_preg + maternal_education + social_class + bf_intention + cell counts + SVs	2.34197	1.28748	chr2	52857018
cg21929649	-5.82118e-05	2.87421e-05	-2.02532	0.043206	-8.16835e-05	2.65679e-05	-3.07452	0.00219138	methylation ~ maternal_BMI	methylation ~ maternal_BMI+ maternal_age + parity + mat_smk_preg + maternal_education + social_class + bf_intention + cell counts + SVs	2.34197	1.28748	chr17	42976959	EFTUD2;CCDC103;EFTUD2;EFTUD2;EFTUD2
cg19796273	0.000650763	0.000156492	4.15844	3.59176e-05	0.000376178	0.000122357	3.07442	0.00219175	methylation ~ maternal_BMI	methylation ~ maternal_BMI+ maternal_age + parity + mat_smk_preg + maternal_education + social_class + bf_intention + cell counts + SVs	2.34197	1.28748	chr5	16936868	MYO10
cg08159447	0.000568307	0.000160464	3.54165	0.00042325	0.000264876	8.61562e-05	3.07437	0.00219182	methylation ~ maternal_BMI	methylation ~ maternal_BMI+ maternal_age + parity + mat_smk_preg + maternal_education + social_class + bf_intention + cell counts + SVs	2.34197	1.28748	chr15	40728895
cg06065141	-0.000296514	9.50349e-05	-3.12006	0.00188075	-0.000238806	7.76786e-05	-3.07428	0.00219294	methylation ~ maternal_BMI	methylation ~ maternal_BMI+ maternal_age + parity + mat_smk_preg + maternal_education + social_class + bf_intention + cell counts + SVs	2.34197	1.28748	chr17	1957161	HIC1
cg10649714	-3.21851e-05	1.25045e-05	-2.57387	0.0102553	-3.53049e-05	1.14847e-05	-3.07408	0.00219379	methylation ~ maternal_BMI	methylation ~ maternal_BMI+ maternal_age + parity + mat_smk_preg + maternal_education + social_class + bf_intention + cell counts + SVs	2.34197	1.28748	chr19	14640367	MIR639;TECR
cg15272312	-3.08818e-05	1.67992e-05	-1.83829	0.0664353	-4.55287e-05	1.48101e-05	-3.07416	0.00219424	methylation ~ maternal_BMI	methylation ~ maternal_BMI+ maternal_age + parity + mat_smk_preg + maternal_education + social_class + bf_intention + cell counts + SVs	2.34197	1.28748	chr13	53191763	HNRNPA1L2;HNRNPA1L2;HNRNPA1L2;HNRNPA1L2
cg22696252	-0.00097523	0.000437006	-2.23162	0.0259491	-0.000995641	0.000323886	-3.07405	0.00219467	methylation ~ maternal_BMI	methylation ~ maternal_BMI+ maternal_age + parity + mat_smk_preg + maternal_education + social_class + bf_intention + cell counts + SVs	2.34197	1.28748	chr3	97540975
cg20977982	-0.000709804	0.000230877	-3.07439	0.00219113	-0.00066054	0.000214885	-3.07392	0.00219735	methylation ~ maternal_BMI	methylation ~ maternal_BMI+ maternal_age + parity + mat_smk_preg + maternal_education + social_class + bf_intention + cell counts + SVs	2.34197	1.28748	chr19	55235979	KIR3DL3
cg03078551	-0.000817024	0.000341217	-2.39444	0.0169075	-0.00104315	0.000339355	-3.07393	0.00219735	methylation ~ maternal_BMI	methylation ~ maternal_BMI+ maternal_age + parity + mat_smk_preg + maternal_education + social_class + bf_intention + cell counts + SVs	2.34197	1.28748	chr17	41656298
cg01869896	-0.000245519	0.000728404	-0.337064	0.736167	-0.00153549	0.000499582	-3.07355	0.00219781	methylation ~ maternal_BMI	methylation ~ maternal_BMI+ maternal_age + parity + mat_smk_preg + maternal_education + social_class + bf_intention + cell counts + SVs	2.34197	1.28748	chr1	40420299	MFSD2A;MFSD2A
cg03131598	-5.27402e-05	2.59873e-05	-2.02946	0.0427814	-7.60663e-05	2.47481e-05	-3.07362	0.00219798	methylation ~ maternal_BMI	methylation ~ maternal_BMI+ maternal_age + parity + mat_smk_preg + maternal_education + social_class + bf_intention + cell counts + SVs	2.34197	1.28748	chr16	19125137	ITPRIPL2;ITPRIPL2
cg11601443	-0.000811505	0.000276918	-2.93048	0.00349162	-0.000753335	0.00024511	-3.07346	0.0021986	methylation ~ maternal_BMI	methylation ~ maternal_BMI+ maternal_age + parity + mat_smk_preg + maternal_education + social_class + bf_intention + cell counts + SVs	2.34197	1.28748	chr12	113415930	OAS2;OAS2;OAS2
cg03188198	-5.84593e-05	2.98462e-05	-1.95868	0.0505389	-8.29285e-05	2.69815e-05	-3.07353	0.00219864	methylation ~ maternal_BMI	methylation ~ maternal_BMI+ maternal_age + parity + mat_smk_preg + maternal_education + social_class + bf_intention + cell counts + SVs	2.34197	1.28748	chr3	98241558	CLDND1;CLDND1;CLDND1;CLDND1;CLDND1;CLDND1;CLDND1
cg19151849	-8.3898e-05	4.29456e-05	-1.95359	0.0511417	-0.000100128	3.25783e-05	-3.07347	0.00219949	methylation ~ maternal_BMI	methylation ~ maternal_BMI+ maternal_age + parity + mat_smk_preg + maternal_education + social_class + bf_intention + cell counts + SVs	2.34197	1.28748	chr3	12883145	SNORA7A;RPL32;RPL32;RPL32
cg13521367	7.53358e-05	0.00036633	0.20565	0.837123	-0.000625282	0.000203454	-3.07333	0.00219953	methylation ~ maternal_BMI	methylation ~ maternal_BMI+ maternal_age + parity + mat_smk_preg + maternal_education + social_class + bf_intention + cell counts + SVs	2.34197	1.28748	chr9	80650395
cg04027612	0.00128331	0.000651429	1.97	0.0492216	0.00168049	0.000546814	3.07323	0.00220013	methylation ~ maternal_BMI	methylation ~ maternal_BMI+ maternal_age + parity + mat_smk_preg + maternal_education + social_class + bf_intention + cell counts + SVs	2.34197	1.28748	chr20	34022351	GDF5
cg21756994	-5.77397e-05	1.77731e-05	-3.24871	0.00121374	-5.17515e-05	1.68398e-05	-3.07317	0.00220155	methylation ~ maternal_BMI	methylation ~ maternal_BMI+ maternal_age + parity + mat_smk_preg + maternal_education + social_class + bf_intention + cell counts + SVs	2.34197	1.28748	chr19	8386376	NDUFA7;RPS28
cg23430742	-2.85699e-05	1.09249e-05	-2.61512	0.00911211	-3.2556e-05	1.05932e-05	-3.07329	0.00220239	methylation ~ maternal_BMI	methylation ~ maternal_BMI+ maternal_age + parity + mat_smk_preg + maternal_education + social_class + bf_intention + cell counts + SVs	2.34197	1.28748	chr12	120907701	DYNLL1;SFRS9;DYNLL1
cg07630078	-0.00175696	0.000873042	-2.01246	0.0445427	-0.00233719	0.000760594	-3.07285	0.00220267	methylation ~ maternal_BMI	methylation ~ maternal_BMI+ maternal_age + parity + mat_smk_preg + maternal_education + social_class + bf_intention + cell counts + SVs	2.34197	1.28748	chr16	89009557	CBFA2T3
cg26537410	-3.91083e-05	1.48901e-05	-2.62646	0.00881062	-4.19782e-05	1.36612e-05	-3.0728	0.00220301	methylation ~ maternal_BMI	methylation ~ maternal_BMI+ maternal_age + parity + mat_smk_preg + maternal_education + social_class + bf_intention + cell counts + SVs	2.34197	1.28748	chr10	74451932	CCDC109A
cg08879373	-3.63499e-05	1.49943e-05	-2.42425	0.015586	-4.52557e-05	1.47283e-05	-3.07269	0.00220426	methylation ~ maternal_BMI	methylation ~ maternal_BMI+ maternal_age + parity + mat_smk_preg + maternal_education + social_class + bf_intention + cell counts + SVs	2.34197	1.28748	chr11	116643711	BUD13;BUD13;BUD13;BUD13
cg26465389	-0.0038701	0.00106996	-3.61704	0.000318802	-0.00285836	0.000930265	-3.07263	0.00220448	methylation ~ maternal_BMI	methylation ~ maternal_BMI+ maternal_age + parity + mat_smk_preg + maternal_education + social_class + bf_intention + cell counts + SVs	2.34197	1.28748	chr10	135060475
cg09175928	-2.59772e-05	1.98217e-05	-1.31054	0.19043	-4.84914e-05	1.57818e-05	-3.07262	0.00220453	methylation ~ maternal_BMI	methylation ~ maternal_BMI+ maternal_age + parity + mat_smk_preg + maternal_education + social_class + bf_intention + cell counts + SVs	2.34197	1.28748	chr16	68344995	PRMT7;PRMT7;SLC7A6OS
cg26869849	-3.49429e-05	2.09588e-05	-1.66722	0.0959061	-5.83677e-05	1.89965e-05	-3.07256	0.00220501	methylation ~ maternal_BMI	methylation ~ maternal_BMI+ maternal_age + parity + mat_smk_preg + maternal_education + social_class + bf_intention + cell counts + SVs	2.34197	1.28748	chr2	27632522	PPM1G;PPM1G
cg24308654	-4.1155e-05	3.17314e-05	-1.29698	0.195056	-7.49861e-05	2.44046e-05	-3.07263	0.00220524	methylation ~ maternal_BMI	methylation ~ maternal_BMI+ maternal_age + parity + mat_smk_preg + maternal_education + social_class + bf_intention + cell counts + SVs	2.34197	1.28748	chr4	48908619	OCIAD2;OCIAD2
cg08007110	-0.00028672	0.000492732	-0.581899	0.560817	-0.000803363	0.00026148	-3.07237	0.0022066	methylation ~ maternal_BMI	methylation ~ maternal_BMI+ maternal_age + parity + mat_smk_preg + maternal_education + social_class + bf_intention + cell counts + SVs	2.34197	1.28748	chr3	88198601	C3orf38
cg04513038	-0.00118591	0.000382506	-3.10038	0.00200818	-0.00105489	0.000343351	-3.07234	0.00220672	methylation ~ maternal_BMI	methylation ~ maternal_BMI+ maternal_age + parity + mat_smk_preg + maternal_education + social_class + bf_intention + cell counts + SVs	2.34197	1.28748	chr2	242136119	ANO7
cg13564428	-0.00125906	0.000438557	-2.87091	0.0042189	-0.00109237	0.000355493	-3.07283	0.00220715	methylation ~ maternal_BMI	methylation ~ maternal_BMI+ maternal_age + parity + mat_smk_preg + maternal_education + social_class + bf_intention + cell counts + SVs	2.34197	1.28748	chr9	112258419	PTPN3;PTPN3
cg21516291	-0.000911072	0.000662324	-1.37557	0.169383	-0.00153027	0.000498122	-3.07208	0.00220853	methylation ~ maternal_BMI	methylation ~ maternal_BMI+ maternal_age + parity + mat_smk_preg + maternal_education + social_class + bf_intention + cell counts + SVs	2.34197	1.28748	chr20	44979100	SLC35C2;SLC35C2;SLC35C2
cg11765918	-5.01397e-05	2.35494e-05	-2.12913	0.0335835	-6.2509e-05	2.03476e-05	-3.07205	0.00220895	methylation ~ maternal_BMI	methylation ~ maternal_BMI+ maternal_age + parity + mat_smk_preg + maternal_education + social_class + bf_intention + cell counts + SVs	2.34197	1.28748	chr4	57302083	PAICS;PAICS;PAICS;PPAT;PAICS
cg26860182	-3.64002e-05	1.17294e-05	-3.10332	0.00198857	-3.42381e-05	1.11452e-05	-3.07199	0.00220927	methylation ~ maternal_BMI	methylation ~ maternal_BMI+ maternal_age + parity + mat_smk_preg + maternal_education + social_class + bf_intention + cell counts + SVs	2.34197	1.28748	chr12	133066054	FBRSL1
cg26888225	-2.58282e-05	2.41181e-05	-1.07091	0.284572	-5.75334e-05	1.87288e-05	-3.07192	0.00220993	methylation ~ maternal_BMI	methylation ~ maternal_BMI+ maternal_age + parity + mat_smk_preg + maternal_education + social_class + bf_intention + cell counts + SVs	2.34197	1.28748	chr16	75032603	ZNRF1
cg10359347	-0.00131862	0.000446349	-2.95423	0.00324164	-0.00116527	0.000379281	-3.07231	0.00221097	methylation ~ maternal_BMI	methylation ~ maternal_BMI+ maternal_age + parity + mat_smk_preg + maternal_education + social_class + bf_intention + cell counts + SVs	2.34197	1.28748	chr2	26534872	GPR113;GPR113;GPR113
cg01940964	0.000831643	0.000217086	3.83094	0.00013881	0.000382721	0.000124603	3.07153	0.00221266	methylation ~ maternal_BMI	methylation ~ maternal_BMI+ maternal_age + parity + mat_smk_preg + maternal_education + social_class + bf_intention + cell counts + SVs	2.34197	1.28748	chr7	128471600	FLNC;FLNC
cg16827289	-7.82558e-05	2.79955e-05	-2.7953	0.00532355	-7.75864e-05	2.52604e-05	-3.07146	0.00221324	methylation ~ maternal_BMI	methylation ~ maternal_BMI+ maternal_age + parity + mat_smk_preg + maternal_education + social_class + bf_intention + cell counts + SVs	2.34197	1.28748	chr12	49076162	C12orf41
cg14422500	0.00126687	0.00107169	1.18212	0.237553	0.00280297	0.000912632	3.07131	0.00221562	methylation ~ maternal_BMI	methylation ~ maternal_BMI+ maternal_age + parity + mat_smk_preg + maternal_education + social_class + bf_intention + cell counts + SVs	2.34197	1.28748	chr2	198666752
cg20303303	-4.73504e-05	1.48202e-05	-3.195	0.00145941	-4.44618e-05	1.44777e-05	-3.07106	0.00221605	methylation ~ maternal_BMI	methylation ~ maternal_BMI+ maternal_age + parity + mat_smk_preg + maternal_education + social_class + bf_intention + cell counts + SVs	2.34197	1.28748	chr4	10118265	WDR1;WDR1
cg18846731	0.000525126	0.000148186	3.5437	0.000420062	0.000258306	8.41121e-05	3.07098	0.00221669	methylation ~ maternal_BMI	methylation ~ maternal_BMI+ maternal_age + parity + mat_smk_preg + maternal_education + social_class + bf_intention + cell counts + SVs	2.34197	1.28748	chr11	85375937	CREBZF;CREBZF;CREBZF;CREBZF;CREBZF;CREBZF
cg25627675	0.000694672	0.000320599	2.16679	0.0305849	0.00091993	0.000299535	3.07119	0.00221682	methylation ~ maternal_BMI	methylation ~ maternal_BMI+ maternal_age + parity + mat_smk_preg + maternal_education + social_class + bf_intention + cell counts + SVs	2.34197	1.28748	chr11	8707082	RPL27A;SNORA45
cg06515418	-0.00143103	0.000828203	-1.72787	0.0844392	-0.00226532	0.000737674	-3.0709	0.00221693	methylation ~ maternal_BMI	methylation ~ maternal_BMI+ maternal_age + parity + mat_smk_preg + maternal_education + social_class + bf_intention + cell counts + SVs	2.34197	1.28748	chr5	177916395	COL23A1
cg27569742	-0.000150955	5.08176e-05	-2.97053	0.0030728	-0.000126896	4.13203e-05	-3.07103	0.00221704	methylation ~ maternal_BMI	methylation ~ maternal_BMI+ maternal_age + parity + mat_smk_preg + maternal_education + social_class + bf_intention + cell counts + SVs	2.34197	1.28748	chr19	15560228	WIZ;MIR1470
cg20809693	-5.72099e-05	1.927e-05	-2.96885	0.00308909	-5.38287e-05	1.75297e-05	-3.07071	0.00221911	methylation ~ maternal_BMI	methylation ~ maternal_BMI+ maternal_age + parity + mat_smk_preg + maternal_education + social_class + bf_intention + cell counts + SVs	2.34197	1.28748	chr1	25574374	C1orf63
cg03602233	-0.000600858	0.000376621	-1.59539	0.111063	-0.00106899	0.000348147	-3.07051	0.00221972	methylation ~ maternal_BMI	methylation ~ maternal_BMI+ maternal_age + parity + mat_smk_preg + maternal_education + social_class + bf_intention + cell counts + SVs	2.34197	1.28748	chr16	75144040	ZNRF1
cg14272338	-4.50594e-05	1.57042e-05	-2.86926	0.0042347	-4.18543e-05	1.36313e-05	-3.07047	0.00222019	methylation ~ maternal_BMI	methylation ~ maternal_BMI+ maternal_age + parity + mat_smk_preg + maternal_education + social_class + bf_intention + cell counts + SVs	2.34197	1.28748	chr14	58765693	FLJ31306;FLJ31306;ARID4A;ARID4A;ARID4A
cg13919631	0.000676351	0.000509208	1.32824	0.18452	0.00121931	0.000397145	3.07018	0.00222256	methylation ~ maternal_BMI	methylation ~ maternal_BMI+ maternal_age + parity + mat_smk_preg + maternal_education + social_class + bf_intention + cell counts + SVs	2.34197	1.28748	chr1	38071571
cg23599229	-0.00119811	0.000391597	-3.05956	0.0022994	-0.00110575	0.000360172	-3.07005	0.00222383	methylation ~ maternal_BMI	methylation ~ maternal_BMI+ maternal_age + parity + mat_smk_preg + maternal_education + social_class + bf_intention + cell counts + SVs	2.34197	1.28748	chr17	7230234	NEURL4;NEURL4
cg18924493	-5.01027e-05	1.89868e-05	-2.63882	0.00849911	-5.57882e-05	1.81723e-05	-3.06996	0.00222389	methylation ~ maternal_BMI	methylation ~ maternal_BMI+ maternal_age + parity + mat_smk_preg + maternal_education + social_class + bf_intention + cell counts + SVs	2.34197	1.28748	chr11	506924	RNH1;RNH1;RNH1;RNH1;RNH1;RNH1;RNH1;RNH1
cg04784260	-5.59834e-05	1.93668e-05	-2.89068	0.00395977	-5.57835e-05	1.81708e-05	-3.06995	0.00222408	methylation ~ maternal_BMI	methylation ~ maternal_BMI+ maternal_age + parity + mat_smk_preg + maternal_education + social_class + bf_intention + cell counts + SVs	2.34197	1.28748	chr16	640131	RAB40C
cg03146377	0.00124002	0.000559537	2.21615	0.0269929	0.00132926	0.000432995	3.06993	0.00222416	methylation ~ maternal_BMI	methylation ~ maternal_BMI+ maternal_age + parity + mat_smk_preg + maternal_education + social_class + bf_intention + cell counts + SVs	2.34197	1.28748	chr19	6230665	MLLT1
cg11139684	-4.94689e-05	1.65354e-05	-2.99171	0.00286953	-4.85433e-05	1.58123e-05	-3.06998	0.0022244	methylation ~ maternal_BMI	methylation ~ maternal_BMI+ maternal_age + parity + mat_smk_preg + maternal_education + social_class + bf_intention + cell counts + SVs	2.34197	1.28748	chr14	35515356	FAM177A1;FAM177A1
cg00590106	-7.27927e-05	2.93069e-05	-2.48381	0.0132309	-8.04493e-05	2.62039e-05	-3.07012	0.00222504	methylation ~ maternal_BMI	methylation ~ maternal_BMI+ maternal_age + parity + mat_smk_preg + maternal_education + social_class + bf_intention + cell counts + SVs	2.34197	1.28748	chr5	81045966	SSBP2
cg15391302	-6.94374e-05	2.29812e-05	-3.02148	0.00260491	-6.43224e-05	2.09529e-05	-3.06986	0.00222514	methylation ~ maternal_BMI	methylation ~ maternal_BMI+ maternal_age + parity + mat_smk_preg + maternal_education + social_class + bf_intention + cell counts + SVs	2.34197	1.28748	chr15	92937030	ST8SIA2
cg00876153	-8.28156e-05	5.48798e-05	-1.50904	0.131739	-0.000153195	4.9908e-05	-3.06955	0.00222914	methylation ~ maternal_BMI	methylation ~ maternal_BMI+ maternal_age + parity + mat_smk_preg + maternal_education + social_class + bf_intention + cell counts + SVs	2.34197	1.28748	chr22	29977322	NIPSNAP1
cg26139475	-5.1339e-05	1.82325e-05	-2.81579	0.00499861	-5.04944e-05	1.64522e-05	-3.06917	0.00222975	methylation ~ maternal_BMI	methylation ~ maternal_BMI+ maternal_age + parity + mat_smk_preg + maternal_education + social_class + bf_intention + cell counts + SVs	2.34197	1.28748	chr5	151138080	ATOX1
cg15133018	-0.000167896	8.2774e-05	-2.02837	0.0428966	-0.000229932	7.49217e-05	-3.06896	0.00223285	methylation ~ maternal_BMI	methylation ~ maternal_BMI+ maternal_age + parity + mat_smk_preg + maternal_education + social_class + bf_intention + cell counts + SVs	2.34197	1.28748	chr18	56932872
cg27109827	-0.000118052	3.0652e-05	-3.85134	0.000127965	-6.47282e-05	2.10952e-05	-3.06838	0.00223589	methylation ~ maternal_BMI	methylation ~ maternal_BMI+ maternal_age + parity + mat_smk_preg + maternal_education + social_class + bf_intention + cell counts + SVs	2.34197	1.28748	chr16	28936530	RABEP2;RABEP2
cg14418942	-1.07392e-05	6.94748e-05	-0.154577	0.877199	-0.000145521	4.7429e-05	-3.06818	0.00223762	methylation ~ maternal_BMI	methylation ~ maternal_BMI+ maternal_age + parity + mat_smk_preg + maternal_education + social_class + bf_intention + cell counts + SVs	2.34197	1.28748	chr15	73076638	ADPGK;ADPGK;ADPGK
cg26385494	-0.000102169	2.97571e-05	-3.43343	0.000630189	-7.93213e-05	2.58532e-05	-3.06814	0.00223769	methylation ~ maternal_BMI	methylation ~ maternal_BMI+ maternal_age + parity + mat_smk_preg + maternal_education + social_class + bf_intention + cell counts + SVs	2.34197	1.28748	chr3	123303464	PTPLB
cg09166990	-3.54377e-05	1.28898e-05	-2.74929	0.00612309	-3.81992e-05	1.24509e-05	-3.06799	0.00223902	methylation ~ maternal_BMI	methylation ~ maternal_BMI+ maternal_age + parity + mat_smk_preg + maternal_education + social_class + bf_intention + cell counts + SVs	2.34197	1.28748	chr10	38265670	ZNF25
cg01116425	0.000715063	0.000267508	2.67305	0.00768711	0.000803077	0.000261763	3.06795	0.00223904	methylation ~ maternal_BMI	methylation ~ maternal_BMI+ maternal_age + parity + mat_smk_preg + maternal_education + social_class + bf_intention + cell counts + SVs	2.34197	1.28748	chr2	107682908
cg16136840	-0.00034863	0.000192693	-1.80925	0.0708331	-0.000417758	0.000136165	-3.06804	0.00223917	methylation ~ maternal_BMI	methylation ~ maternal_BMI+ maternal_age + parity + mat_smk_preg + maternal_education + social_class + bf_intention + cell counts + SVs	2.34197	1.28748	chr5	95997740	CAST;CAST;CAST;CAST;CAST
cg14024937	-0.00064306	0.000226345	-2.84106	0.00462375	-0.000388594	0.000126666	-3.06786	0.00223972	methylation ~ maternal_BMI	methylation ~ maternal_BMI+ maternal_age + parity + mat_smk_preg + maternal_education + social_class + bf_intention + cell counts + SVs	2.34197	1.28748	chr6	14441721
cg26062174	-3.93251e-05	1.84727e-05	-2.12882	0.0336091	-4.95374e-05	1.61478e-05	-3.06775	0.0022407	methylation ~ maternal_BMI	methylation ~ maternal_BMI+ maternal_age + parity + mat_smk_preg + maternal_education + social_class + bf_intention + cell counts + SVs	2.34197	1.28748	chr5	39074787	RICTOR
cg23480343	-7.09929e-05	3.32234e-05	-2.13683	0.0329507	-8.45073e-05	2.75486e-05	-3.06758	0.00224233	methylation ~ maternal_BMI	methylation ~ maternal_BMI+ maternal_age + parity + mat_smk_preg + maternal_education + social_class + bf_intention + cell counts + SVs	2.34197	1.28748	chr21	33031837	SOD1
cg22312127	-4.41484e-05	1.81552e-05	-2.43172	0.0152711	-5.58343e-05	1.82018e-05	-3.06752	0.00224239	methylation ~ maternal_BMI	methylation ~ maternal_BMI+ maternal_age + parity + mat_smk_preg + maternal_education + social_class + bf_intention + cell counts + SVs	2.34197	1.28748	chr12	132628967	NOC4L;DDX51
cg02354413	-7.96757e-05	2.79371e-05	-2.85197	0.00447103	-7.86276e-05	2.56319e-05	-3.06757	0.00224273	methylation ~ maternal_BMI	methylation ~ maternal_BMI+ maternal_age + parity + mat_smk_preg + maternal_education + social_class + bf_intention + cell counts + SVs	2.34197	1.28748	chr9	33167494	B4GALT1
cg08099626	0.00027201	0.000245328	1.10876	0.267907	0.000552389	0.000180086	3.06736	0.00224379	methylation ~ maternal_BMI	methylation ~ maternal_BMI+ maternal_age + parity + mat_smk_preg + maternal_education + social_class + bf_intention + cell counts + SVs	2.34197	1.28748	chr17	3213032	OR3A4
cg00075123	0.000892884	0.000523307	1.70623	0.0884014	0.00121309	0.000395512	3.06713	0.00224601	methylation ~ maternal_BMI	methylation ~ maternal_BMI+ maternal_age + parity + mat_smk_preg + maternal_education + social_class + bf_intention + cell counts + SVs	2.34197	1.28748	chr3	72786960
cg16237565	-0.00285022	0.000851633	-3.34677	0.000860067	-0.00147811	0.000481952	-3.06692	0.00224648	methylation ~ maternal_BMI	methylation ~ maternal_BMI+ maternal_age + parity + mat_smk_preg + maternal_education + social_class + bf_intention + cell counts + SVs	2.34197	1.28748	chr15	101922942	PCSK6;PCSK6;PCSK6;PCSK6;PCSK6;PCSK6;PCSK6
cg14160419	0.00116795	0.00065603	1.78033	0.0754449	0.00167265	0.000545409	3.06679	0.00224758	methylation ~ maternal_BMI	methylation ~ maternal_BMI+ maternal_age + parity + mat_smk_preg + maternal_education + social_class + bf_intention + cell counts + SVs	2.34197	1.28748	chr4	40518065	RBM47;RBM47
cg18993701	-5.741e-05	2.76267e-05	-2.07806	0.0380571	-7.57979e-05	2.47173e-05	-3.06659	0.00224876	methylation ~ maternal_BMI	methylation ~ maternal_BMI+ maternal_age + parity + mat_smk_preg + maternal_education + social_class + bf_intention + cell counts + SVs	2.34197	1.28748	chr15	65715356	IGDCC4;IGDCC4
cg26527607	-9.56547e-05	3.80191e-05	-2.51597	0.0120871	-9.89183e-05	3.22579e-05	-3.06648	0.0022497	methylation ~ maternal_BMI	methylation ~ maternal_BMI+ maternal_age + parity + mat_smk_preg + maternal_education + social_class + bf_intention + cell counts + SVs	2.34197	1.28748	chr16	4475545	DNAJA3;DNAJA3
cg01739831	0.00113635	0.000552694	2.05602	0.0401403	0.00141059	0.00046002	3.06638	0.00225036	methylation ~ maternal_BMI	methylation ~ maternal_BMI+ maternal_age + parity + mat_smk_preg + maternal_education + social_class + bf_intention + cell counts + SVs	2.34197	1.28748	chr16	89922539	SPIRE2
cg16240424	-0.000293941	0.000118939	-2.47135	0.013693	-0.000330944	0.000107926	-3.06641	0.00225113	methylation ~ maternal_BMI	methylation ~ maternal_BMI+ maternal_age + parity + mat_smk_preg + maternal_education + social_class + bf_intention + cell counts + SVs	2.34197	1.28748	chr2	131851392	FAM168B
cg24763094	-5.2392e-05	3.65001e-05	-1.43539	0.151614	-9.10082e-05	2.96798e-05	-3.06633	0.00225154	methylation ~ maternal_BMI	methylation ~ maternal_BMI+ maternal_age + parity + mat_smk_preg + maternal_education + social_class + bf_intention + cell counts + SVs	2.34197	1.28748	chr2	160569157	MARCH7
cg05403655	-5.17633e-05	0.00102788	-0.0503595	0.95985	0.00155165	0.000506051	3.06619	0.00225164	methylation ~ maternal_BMI	methylation ~ maternal_BMI+ maternal_age + parity + mat_smk_preg + maternal_education + social_class + bf_intention + cell counts + SVs	2.34197	1.28748	chr11	125215457	PKNOX2
cg01815921	-4.26441e-05	3.6774e-05	-1.15963	0.246591	-9.87707e-05	3.22131e-05	-3.06616	0.00225344	methylation ~ maternal_BMI	methylation ~ maternal_BMI+ maternal_age + parity + mat_smk_preg + maternal_education + social_class + bf_intention + cell counts + SVs	2.34197	1.28748	chr17	15903739	ZSWIM7;TTC19;ZSWIM7
cg11342415	-5.25614e-05	1.97875e-05	-2.6563	0.00807524	-5.24142e-05	1.70971e-05	-3.06568	0.00225566	methylation ~ maternal_BMI	methylation ~ maternal_BMI+ maternal_age + parity + mat_smk_preg + maternal_education + social_class + bf_intention + cell counts + SVs	2.34197	1.28748	chr10	1034284	GTPBP4
cg02396005	0.000247121	0.000137791	1.79345	0.0733223	0.000397795	0.000129759	3.06565	0.00225624	methylation ~ maternal_BMI	methylation ~ maternal_BMI+ maternal_age + parity + mat_smk_preg + maternal_education + social_class + bf_intention + cell counts + SVs	2.34197	1.28748	chr5	1524950	LPCAT1
cg11978048	-3.00461e-05	1.46828e-05	-2.04634	0.0410853	-4.17685e-05	1.36255e-05	-3.06547	0.00225721	methylation ~ maternal_BMI	methylation ~ maternal_BMI+ maternal_age + parity + mat_smk_preg + maternal_education + social_class + bf_intention + cell counts + SVs	2.34197	1.28748	chr8	63951797	GGH
cg10341935	-4.60421e-05	1.75112e-05	-2.62929	0.00874449	-4.80244e-05	1.56651e-05	-3.0657	0.00225817	methylation ~ maternal_BMI	methylation ~ maternal_BMI+ maternal_age + parity + mat_smk_preg + maternal_education + social_class + bf_intention + cell counts + SVs	2.34197	1.28748	chr17	57696797	CLTC
cg24498754	-9.7329e-05	3.87972e-05	-2.50866	0.0123398	-0.000106031	3.459e-05	-3.06537	0.00225883	methylation ~ maternal_BMI	methylation ~ maternal_BMI+ maternal_age + parity + mat_smk_preg + maternal_education + social_class + bf_intention + cell counts + SVs	2.34197	1.28748	chr15	74908238	CLK3;CLK3
cg06119628	-3.80387e-05	4.1129e-05	-0.924863	0.35535	-9.87716e-05	3.2223e-05	-3.06525	0.00225974	methylation ~ maternal_BMI	methylation ~ maternal_BMI+ maternal_age + parity + mat_smk_preg + maternal_education + social_class + bf_intention + cell counts + SVs	2.34197	1.28748	chr1	156737458	PRCC;PRCC;PRCC;PRCC
cg03585969	-6.90961e-05	4.98519e-05	-1.38603	0.166169	-0.000138224	4.50956e-05	-3.06512	0.00226031	methylation ~ maternal_BMI	methylation ~ maternal_BMI+ maternal_age + parity + mat_smk_preg + maternal_education + social_class + bf_intention + cell counts + SVs	2.34197	1.28748	chr10	35415529	CREM;CREM;CREM;CREM;CREM;CREM
cg14588896	-6.34772e-05	2.91869e-05	-2.17485	0.0299659	-8.42419e-05	2.74862e-05	-3.06488	0.00226164	methylation ~ maternal_BMI	methylation ~ maternal_BMI+ maternal_age + parity + mat_smk_preg + maternal_education + social_class + bf_intention + cell counts + SVs	2.34197	1.28748	chr20	2505177
cg01071811	-0.00289701	0.0011264	-2.57191	0.0103129	-0.00260241	0.000849118	-3.06484	0.00226167	methylation ~ maternal_BMI	methylation ~ maternal_BMI+ maternal_age + parity + mat_smk_preg + maternal_education + social_class + bf_intention + cell counts + SVs	2.34197	1.28748	chr20	42143080	L3MBTL;L3MBTL;L3MBTL;L3MBTL
cg22606681	0.00365853	0.00106656	3.43021	0.000637407	0.0030561	0.000997161	3.0648	0.00226201	methylation ~ maternal_BMI	methylation ~ maternal_BMI+ maternal_age + parity + mat_smk_preg + maternal_education + social_class + bf_intention + cell counts + SVs	2.34197	1.28748	chr7	138147038	TRIM24;TRIM24
cg05380693	-0.00185659	0.000630928	-2.94264	0.00335898	-0.00114965	0.000375135	-3.06463	0.00226361	methylation ~ maternal_BMI	methylation ~ maternal_BMI+ maternal_age + parity + mat_smk_preg + maternal_education + social_class + bf_intention + cell counts + SVs	2.34197	1.28748	chr3	30535166
cg08180261	-0.000164101	5.08261e-05	-3.22868	0.00130014	-0.000129857	4.23756e-05	-3.06442	0.00226517	methylation ~ maternal_BMI	methylation ~ maternal_BMI+ maternal_age + parity + mat_smk_preg + maternal_education + social_class + bf_intention + cell counts + SVs	2.34197	1.28748	chr2	86668980	KDM3A;KDM3A
cg06954761	0.00101853	0.000249577	4.08102	4.9891e-05	0.000554787	0.000181038	3.06448	0.00226521	methylation ~ maternal_BMI	methylation ~ maternal_BMI+ maternal_age + parity + mat_smk_preg + maternal_education + social_class + bf_intention + cell counts + SVs	2.34197	1.28748	chr6	33601863	ITPR3
cg10376598	-5.3204e-05	4.1304e-05	-1.28811	0.198124	-0.000102602	3.34817e-05	-3.06441	0.00226535	methylation ~ maternal_BMI	methylation ~ maternal_BMI+ maternal_age + parity + mat_smk_preg + maternal_education + social_class + bf_intention + cell counts + SVs	2.34197	1.28748	chr19	19739411	LPAR2
cg21407117	-0.00146638	0.000465905	-3.14738	0.00171524	-0.00111497	0.00036386	-3.06429	0.00226589	methylation ~ maternal_BMI	methylation ~ maternal_BMI+ maternal_age + parity + mat_smk_preg + maternal_education + social_class + bf_intention + cell counts + SVs	2.34197	1.28748	chr1	228548708	OBSCN;OBSCN
cg13562542	-5.6868e-05	1.99821e-05	-2.84595	0.00455728	-6.02923e-05	1.96736e-05	-3.06463	0.0022659	methylation ~ maternal_BMI	methylation ~ maternal_BMI+ maternal_age + parity + mat_smk_preg + maternal_education + social_class + bf_intention + cell counts + SVs	2.34197	1.28748	chr3	71803339	GPR27;EIF4E3;EIF4E3
cg23858537	0.000737627	0.000508211	1.45142	0.147108	0.00119717	0.00039068	3.06433	0.00226749	methylation ~ maternal_BMI	methylation ~ maternal_BMI+ maternal_age + parity + mat_smk_preg + maternal_education + social_class + bf_intention + cell counts + SVs	2.34197	1.28748	chr15	72039838	THSD4
cg26105062	-6.09074e-05	1.71768e-05	-3.54591	0.000416581	-5.05726e-05	1.6505e-05	-3.06407	0.00226768	methylation ~ maternal_BMI	methylation ~ maternal_BMI+ maternal_age + parity + mat_smk_preg + maternal_education + social_class + bf_intention + cell counts + SVs	2.34197	1.28748	chr17	18128745	LLGL1
cg20004634	-0.000102772	9.00865e-05	-1.14081	0.254337	-0.00024556	8.01358e-05	-3.0643	0.00226797	methylation ~ maternal_BMI	methylation ~ maternal_BMI+ maternal_age + parity + mat_smk_preg + maternal_education + social_class + bf_intention + cell counts + SVs	2.34197	1.28748	chr22	21399591	LOC400891;P2RX6P
cg06609250	-4.5374e-05	1.4584e-05	-3.11123	0.00193731	-3.74291e-05	1.22157e-05	-3.06401	0.00226884	methylation ~ maternal_BMI	methylation ~ maternal_BMI+ maternal_age + parity + mat_smk_preg + maternal_education + social_class + bf_intention + cell counts + SVs	2.34197	1.28748	chr11	85522094	SYTL2;SYTL2
cg18044663	-6.34728e-05	2.76193e-05	-2.29813	0.0218456	-7.97963e-05	2.60421e-05	-3.06413	0.00226898	methylation ~ maternal_BMI	methylation ~ maternal_BMI+ maternal_age + parity + mat_smk_preg + maternal_education + social_class + bf_intention + cell counts + SVs	2.34197	1.28748	chr10	118032081	GFRA1;GFRA1;GFRA1
cg24890043	-5.90696e-05	1.75366e-05	-3.36836	0.000796456	-5.209e-05	1.70012e-05	-3.06391	0.00226902	methylation ~ maternal_BMI	methylation ~ maternal_BMI+ maternal_age + parity + mat_smk_preg + maternal_education + social_class + bf_intention + cell counts + SVs	2.34197	1.28748	chr2	135476297	TMEM163
cg11202265	0.00154915	0.000501367	3.08986	0.00208004	0.00135782	0.000443179	3.06382	0.00227005	methylation ~ maternal_BMI	methylation ~ maternal_BMI+ maternal_age + parity + mat_smk_preg + maternal_education + social_class + bf_intention + cell counts + SVs	2.34197	1.28748	chr7	158362907	PTPRN2;PTPRN2;PTPRN2
cg09800026	-5.36929e-05	1.90459e-05	-2.81913	0.00494779	-5.68858e-05	1.85677e-05	-3.06369	0.00227062	methylation ~ maternal_BMI	methylation ~ maternal_BMI+ maternal_age + parity + mat_smk_preg + maternal_education + social_class + bf_intention + cell counts + SVs	2.34197	1.28748	chr21	45662262	ICOSLG
cg12042587	-9.88298e-05	2.89889e-05	-3.40923	0.000689259	-8.23837e-05	2.68866e-05	-3.06411	0.00227092	methylation ~ maternal_BMI	methylation ~ maternal_BMI+ maternal_age + parity + mat_smk_preg + maternal_education + social_class + bf_intention + cell counts + SVs	2.34197	1.28748	chr5	42423947	GHR
cg12034494	-0.000793598	0.000262762	-3.02022	0.00261645	-0.000613361	0.000200199	-3.06376	0.00227108	methylation ~ maternal_BMI	methylation ~ maternal_BMI+ maternal_age + parity + mat_smk_preg + maternal_education + social_class + bf_intention + cell counts + SVs	2.34197	1.28748	chr10	97964641	BLNK;BLNK
cg05795316	-0.000994846	0.000355754	-2.79645	0.00530796	-0.000936521	0.00030571	-3.06343	0.00227459	methylation ~ maternal_BMI	methylation ~ maternal_BMI+ maternal_age + parity + mat_smk_preg + maternal_education + social_class + bf_intention + cell counts + SVs	2.34197	1.28748	chr6	168790253
cg14064455	-8.37148e-05	5.0053e-05	-1.67252	0.0948579	-0.000126208	4.12038e-05	-3.06301	0.00227614	methylation ~ maternal_BMI	methylation ~ maternal_BMI+ maternal_age + parity + mat_smk_preg + maternal_education + social_class + bf_intention + cell counts + SVs	2.34197	1.28748	chr7	22862514	TOMM7
cg05615552	-0.000120081	4.09032e-05	-2.93573	0.00343521	-0.000114004	3.72194e-05	-3.06302	0.00227681	methylation ~ maternal_BMI	methylation ~ maternal_BMI+ maternal_age + parity + mat_smk_preg + maternal_education + social_class + bf_intention + cell counts + SVs	2.34197	1.28748	chr6	33160952	COL11A2;COL11A2;COL11A2;COL11A2
cg12286540	-4.9521e-05	1.49282e-05	-3.31727	0.000954875	-4.64315e-05	1.51596e-05	-3.06284	0.00227724	methylation ~ maternal_BMI	methylation ~ maternal_BMI+ maternal_age + parity + mat_smk_preg + maternal_education + social_class + bf_intention + cell counts + SVs	2.34197	1.28748	chr19	1592887	MBD3
cg03866835	-4.51513e-05	1.78525e-05	-2.52913	0.0116466	-5.02406e-05	1.64039e-05	-3.06272	0.00227769	methylation ~ maternal_BMI	methylation ~ maternal_BMI+ maternal_age + parity + mat_smk_preg + maternal_education + social_class + bf_intention + cell counts + SVs	2.34197	1.28748	chr16	67562656	FAM65A
cg09350414	-0.000119371	7.03549e-05	-1.69669	0.0902034	-0.00020556	6.71069e-05	-3.06318	0.00227781	methylation ~ maternal_BMI	methylation ~ maternal_BMI+ maternal_age + parity + mat_smk_preg + maternal_education + social_class + bf_intention + cell counts + SVs	2.34197	1.28748	chr4	120222193	C4orf3;C4orf3
cg22704780	-0.000318903	0.000367518	-0.86772	0.385836	-0.000942425	0.000307742	-3.06239	0.00228004	methylation ~ maternal_BMI	methylation ~ maternal_BMI+ maternal_age + parity + mat_smk_preg + maternal_education + social_class + bf_intention + cell counts + SVs	2.34197	1.28748	chr19	42916673	LIPE
cg03733992	-4.12592e-05	2.84641e-05	-1.44952	0.147631	-8.00893e-05	2.61524e-05	-3.06241	0.00228076	methylation ~ maternal_BMI	methylation ~ maternal_BMI+ maternal_age + parity + mat_smk_preg + maternal_education + social_class + bf_intention + cell counts + SVs	2.34197	1.28748	chr20	37063526	LOC388796;SNORA71D;LOC388796
cg02115850	-6.51895e-05	1.96883e-05	-3.31109	0.000975836	-5.85065e-05	1.91059e-05	-3.06223	0.00228175	methylation ~ maternal_BMI	methylation ~ maternal_BMI+ maternal_age + parity + mat_smk_preg + maternal_education + social_class + bf_intention + cell counts + SVs	2.34197	1.28748	chr16	88870304	CDT1
cg19570317	-3.70543e-05	1.48292e-05	-2.49873	0.0126864	-4.27868e-05	1.39726e-05	-3.06219	0.002282	methylation ~ maternal_BMI	methylation ~ maternal_BMI+ maternal_age + parity + mat_smk_preg + maternal_education + social_class + bf_intention + cell counts + SVs	2.34197	1.28748	chr11	62368881	MTA2
cg03851645	-7.63877e-05	2.27022e-05	-3.36478	0.000806838	-6.45405e-05	2.1077e-05	-3.06213	0.0022826	methylation ~ maternal_BMI	methylation ~ maternal_BMI+ maternal_age + parity + mat_smk_preg + maternal_education + social_class + bf_intention + cell counts + SVs	2.34197	1.28748	chr3	38071166	PLCD1
cg19639530	-0.000125541	4.75701e-05	-2.63907	0.00849891	-0.000140127	4.57576e-05	-3.06236	0.00228325	methylation ~ maternal_BMI	methylation ~ maternal_BMI+ maternal_age + parity + mat_smk_preg + maternal_education + social_class + bf_intention + cell counts + SVs	2.34197	1.28748	chr7	149158187	ZNF777
cg19727641	-8.03823e-05	2.87992e-05	-2.79113	0.00539387	-8.4589e-05	2.7626e-05	-3.06193	0.00228522	methylation ~ maternal_BMI	methylation ~ maternal_BMI+ maternal_age + parity + mat_smk_preg + maternal_education + social_class + bf_intention + cell counts + SVs	2.34197	1.28748	chr3	138067606	MRAS;MRAS;MRAS
cg27375072	-5.41388e-05	2.57836e-05	-2.09973	0.0360988	-7.69989e-05	2.51494e-05	-3.06166	0.00228552	methylation ~ maternal_BMI	methylation ~ maternal_BMI+ maternal_age + parity + mat_smk_preg + maternal_education + social_class + bf_intention + cell counts + SVs	2.34197	1.28748	chr6	123110738	SMPDL3A
cg12017007	0.000436034	0.000121415	3.59128	0.000351669	0.000246981	8.06645e-05	3.06182	0.00228552	methylation ~ maternal_BMI	methylation ~ maternal_BMI+ maternal_age + parity + mat_smk_preg + maternal_education + social_class + bf_intention + cell counts + SVs	2.34197	1.28748	chr17	27277572	PHF12;PHF12
cg10624462	0.000719434	0.000633032	1.13649	0.256132	0.00125459	0.000409783	3.0616	0.00228683	methylation ~ maternal_BMI	methylation ~ maternal_BMI+ maternal_age + parity + mat_smk_preg + maternal_education + social_class + bf_intention + cell counts + SVs	2.34197	1.28748	chr17	79958316	ASPSCR1
cg01167502	0.00173638	0.000478366	3.62981	0.000303763	0.00122595	0.000400441	3.0615	0.00228725	methylation ~ maternal_BMI	methylation ~ maternal_BMI+ maternal_age + parity + mat_smk_preg + maternal_education + social_class + bf_intention + cell counts + SVs	2.34197	1.28748	chr6	106441506
cg26880073	-3.8589e-05	1.58718e-05	-2.4313	0.0152886	-4.13489e-05	1.35063e-05	-3.06146	0.0022875	methylation ~ maternal_BMI	methylation ~ maternal_BMI+ maternal_age + parity + mat_smk_preg + maternal_education + social_class + bf_intention + cell counts + SVs	2.34197	1.28748	chr19	48018745	NAPA
cg02886284	0.000391145	0.000116707	3.35151	0.000845985	0.000262897	8.5872e-05	3.0615	0.00228761	methylation ~ maternal_BMI	methylation ~ maternal_BMI+ maternal_age + parity + mat_smk_preg + maternal_education + social_class + bf_intention + cell counts + SVs	2.34197	1.28748	chr4	166300290	CPE;CPE
cg12095353	0.00218088	0.000548731	3.97441	7.76539e-05	0.00117428	0.000383578	3.0614	0.00228764	methylation ~ maternal_BMI	methylation ~ maternal_BMI+ maternal_age + parity + mat_smk_preg + maternal_education + social_class + bf_intention + cell counts + SVs	2.34197	1.28748	chr12	125369577
cg18232832	-4.69028e-05	1.98258e-05	-2.36574	0.0182631	-5.58935e-05	1.82564e-05	-3.06159	0.00228809	methylation ~ maternal_BMI	methylation ~ maternal_BMI+ maternal_age + parity + mat_smk_preg + maternal_education + social_class + bf_intention + cell counts + SVs	2.34197	1.28748	chr5	138940696	UBE2D2;UBE2D2
cg14268019	-8.30969e-05	3.93785e-05	-2.11021	0.0351893	-0.000103306	3.37435e-05	-3.06151	0.00228816	methylation ~ maternal_BMI	methylation ~ maternal_BMI+ maternal_age + parity + mat_smk_preg + maternal_education + social_class + bf_intention + cell counts + SVs	2.34197	1.28748	chr2	114341631	WASH2P
cg18696576	-0.000185335	0.000193113	-0.959722	0.337517	-0.00042343	0.000138319	-3.06127	0.00228862	methylation ~ maternal_BMI	methylation ~ maternal_BMI+ maternal_age + parity + mat_smk_preg + maternal_education + social_class + bf_intention + cell counts + SVs	2.34197	1.28748	chr6	34203630	HMGA1;HMGA1;HMGA1;HMGA1;HMGA1
cg26854096	-0.00116264	0.000372993	-3.11706	0.00189937	-0.000728715	0.000238043	-3.06127	0.00228883	methylation ~ maternal_BMI	methylation ~ maternal_BMI+ maternal_age + parity + mat_smk_preg + maternal_education + social_class + bf_intention + cell counts + SVs	2.34197	1.28748	chr20	23728814	CST1
cg23092576	-7.1517e-05	3.05072e-05	-2.34427	0.0193367	-7.85529e-05	2.56606e-05	-3.06123	0.00228949	methylation ~ maternal_BMI	methylation ~ maternal_BMI+ maternal_age + parity + mat_smk_preg + maternal_education + social_class + bf_intention + cell counts + SVs	2.34197	1.28748	chr1	21672253	ECE1
cg22656997	-0.000209494	0.000507612	-0.412704	0.679946	-0.00120679	0.000394244	-3.06103	0.00229025	methylation ~ maternal_BMI	methylation ~ maternal_BMI+ maternal_age + parity + mat_smk_preg + maternal_education + social_class + bf_intention + cell counts + SVs	2.34197	1.28748	chr19	10699364	AP1M2
cg02026770	0.000602319	0.00019234	3.13153	0.00180946	0.000273039	8.92049e-05	3.06081	0.00229232	methylation ~ maternal_BMI	methylation ~ maternal_BMI+ maternal_age + parity + mat_smk_preg + maternal_education + social_class + bf_intention + cell counts + SVs	2.34197	1.28748	chr4	77871616	SEPT11
cg08467512	0.00065347	0.00018019	3.62656	0.000307657	0.000395944	0.000129358	3.06083	0.00229279	methylation ~ maternal_BMI	methylation ~ maternal_BMI+ maternal_age + parity + mat_smk_preg + maternal_education + social_class + bf_intention + cell counts + SVs	2.34197	1.28748	chr12	13044556	GPRC5A;GPRC5A
cg07625992	-0.00347001	0.00114668	-3.02615	0.0025649	-0.00174076	0.000568774	-3.06055	0.00229387	methylation ~ maternal_BMI	methylation ~ maternal_BMI+ maternal_age + parity + mat_smk_preg + maternal_education + social_class + bf_intention + cell counts + SVs	2.34197	1.28748	chr10	61007196	PHYHIPL;FAM13C;PHYHIPL;FAM13C;FAM13C;FAM13C
cg05870479	-0.000324418	9.24874e-05	-3.5077	0.000480472	-0.000230124	7.5186e-05	-3.06074	0.00229398	methylation ~ maternal_BMI	methylation ~ maternal_BMI+ maternal_age + parity + mat_smk_preg + maternal_education + social_class + bf_intention + cell counts + SVs	2.34197	1.28748	chr18	7567426	PTPRM;PTPRM;PTPRM;PTPRM
cg16000599	-8.3515e-05	7.6744e-05	-1.08823	0.27686	-0.000158696	5.18598e-05	-3.0601	0.00229789	methylation ~ maternal_BMI	methylation ~ maternal_BMI+ maternal_age + parity + mat_smk_preg + maternal_education + social_class + bf_intention + cell counts + SVs	2.34197	1.28748	chr22	19419185	HIRA;MRPL40;HIRA
cg24557470	-8.47389e-05	2.26129e-05	-3.74736	0.000193014	-5.87882e-05	1.92126e-05	-3.05988	0.00229921	methylation ~ maternal_BMI	methylation ~ maternal_BMI+ maternal_age + parity + mat_smk_preg + maternal_education + social_class + bf_intention + cell counts + SVs	2.34197	1.28748	chr4	1341371	KIAA1530;KIAA1530
cg00952814	-0.00191643	0.000657914	-2.91289	0.00369318	-0.00110886	0.000362378	-3.05996	0.00229957	methylation ~ maternal_BMI	methylation ~ maternal_BMI+ maternal_age + parity + mat_smk_preg + maternal_education + social_class + bf_intention + cell counts + SVs	2.34197	1.28748	chr2	3379965	TSSC1
cg21480464	-0.000224488	7.06669e-05	-3.17671	0.00155742	-0.000214584	7.01175e-05	-3.06035	0.00230156	methylation ~ maternal_BMI	methylation ~ maternal_BMI+ maternal_age + parity + mat_smk_preg + maternal_education + social_class + bf_intention + cell counts + SVs	2.34197	1.28748	chr17	17457767	PEMT;PEMT;PEMT
cg02563952	-0.000114088	3.9325e-05	-2.90115	0.00383171	-0.000116384	3.80432e-05	-3.05927	0.0023041	methylation ~ maternal_BMI	methylation ~ maternal_BMI+ maternal_age + parity + mat_smk_preg + maternal_education + social_class + bf_intention + cell counts + SVs	2.34197	1.28748	chr6	31707803	MSH5;MSH5;MSH5;MSH5;MSH5;MSH5;MSH5;MSH5
cg05977517	-9.64681e-05	3.24648e-05	-2.97147	0.00306298	-8.70571e-05	2.8458e-05	-3.05915	0.00230515	methylation ~ maternal_BMI	methylation ~ maternal_BMI+ maternal_age + parity + mat_smk_preg + maternal_education + social_class + bf_intention + cell counts + SVs	2.34197	1.28748	chr16	89883359	FANCA;FANCA
cg16768191	0.00198975	0.000629683	3.15992	0.00164407	0.00185687	0.000607009	3.05906	0.00230531	methylation ~ maternal_BMI	methylation ~ maternal_BMI+ maternal_age + parity + mat_smk_preg + maternal_education + social_class + bf_intention + cell counts + SVs	2.34197	1.28748	chr7	152592038
cg04851505	0.00177732	0.000461598	3.85037	0.000128433	0.00119056	0.00038919	3.05906	0.00230541	methylation ~ maternal_BMI	methylation ~ maternal_BMI+ maternal_age + parity + mat_smk_preg + maternal_education + social_class + bf_intention + cell counts + SVs	2.34197	1.28748	chr1	37783871
cg16701456	-0.000113704	3.67804e-05	-3.09143	0.00206976	-0.000104181	3.40563e-05	-3.05909	0.00230636	methylation ~ maternal_BMI	methylation ~ maternal_BMI+ maternal_age + parity + mat_smk_preg + maternal_education + social_class + bf_intention + cell counts + SVs	2.34197	1.28748	chr4	13546111	NKX3-2;NKX3-2
cg07600127	-5.0993e-05	1.62444e-05	-3.13912	0.00176436	-4.87772e-05	1.59457e-05	-3.05896	0.00230693	methylation ~ maternal_BMI	methylation ~ maternal_BMI+ maternal_age + parity + mat_smk_preg + maternal_education + social_class + bf_intention + cell counts + SVs	2.34197	1.28748	chr13	30881527	KATNAL1;KATNAL1;KATNAL1
cg05972059	-0.000967265	0.000271029	-3.56886	0.000382296	-0.000747984	0.000244539	-3.05875	0.00230767	methylation ~ maternal_BMI	methylation ~ maternal_BMI+ maternal_age + parity + mat_smk_preg + maternal_education + social_class + bf_intention + cell counts + SVs	2.34197	1.28748	chr3	66456600	LRIG1
cg01214240	0.000480945	0.000326712	1.47208	0.141442	0.000885002	0.000289359	3.0585	0.00231071	methylation ~ maternal_BMI	methylation ~ maternal_BMI+ maternal_age + parity + mat_smk_preg + maternal_education + social_class + bf_intention + cell counts + SVs	2.34197	1.28748	chr16	1100756
cg19523082	-0.000148322	8.88648e-05	-1.66907	0.095542	-0.00024066	7.8689e-05	-3.05837	0.00231155	methylation ~ maternal_BMI	methylation ~ maternal_BMI+ maternal_age + parity + mat_smk_preg + maternal_education + social_class + bf_intention + cell counts + SVs	2.34197	1.28748	chr10	23216841	ARMC3
cg23393196	-0.00137656	0.000444702	-3.09548	0.00204197	-0.00105432	0.000344734	-3.05835	0.0023118	methylation ~ maternal_BMI	methylation ~ maternal_BMI+ maternal_age + parity + mat_smk_preg + maternal_education + social_class + bf_intention + cell counts + SVs	2.34197	1.28748	chr17	3528793	SHPK
cg14843872	0.000929128	0.000942379	0.985939	0.324494	0.00210053	0.000686865	3.05814	0.0023124	methylation ~ maternal_BMI	methylation ~ maternal_BMI+ maternal_age + parity + mat_smk_preg + maternal_education + social_class + bf_intention + cell counts + SVs	2.34197	1.28748	chr14	90006746	FOXN3
cg19752896	-0.00050312	0.00028488	-1.76608	0.0778173	-0.000608472	0.000198953	-3.05838	0.00231289	methylation ~ maternal_BMI	methylation ~ maternal_BMI+ maternal_age + parity + mat_smk_preg + maternal_education + social_class + bf_intention + cell counts + SVs	2.34197	1.28748	chr19	46174395	GIPR
cg02718654	-4.51211e-05	1.64556e-05	-2.74198	0.00626158	-4.97762e-05	1.62777e-05	-3.05793	0.00231579	methylation ~ maternal_BMI	methylation ~ maternal_BMI+ maternal_age + parity + mat_smk_preg + maternal_education + social_class + bf_intention + cell counts + SVs	2.34197	1.28748	chr19	40971802	SPTBN4;BLVRB
cg08849938	-5.66508e-05	2.49248e-05	-2.27287	0.0233274	-6.67067e-05	2.18162e-05	-3.05766	0.00231595	methylation ~ maternal_BMI	methylation ~ maternal_BMI+ maternal_age + parity + mat_smk_preg + maternal_education + social_class + bf_intention + cell counts + SVs	2.34197	1.28748	chr19	57791810	ZNF460
cg03779258	-0.000253562	6.04897e-05	-4.19182	3.11323e-05	-0.000154849	5.0644e-05	-3.05759	0.00231695	methylation ~ maternal_BMI	methylation ~ maternal_BMI+ maternal_age + parity + mat_smk_preg + maternal_education + social_class + bf_intention + cell counts + SVs	2.34197	1.28748	chr22	34316655	LARGE;LARGE
cg12795952	-6.7012e-05	4.0245e-05	-1.6651	0.0963287	-0.000113178	3.70164e-05	-3.05752	0.00231739	methylation ~ maternal_BMI	methylation ~ maternal_BMI+ maternal_age + parity + mat_smk_preg + maternal_education + social_class + bf_intention + cell counts + SVs	2.34197	1.28748	chr3	193853022	HES1
cg22226091	0.00112839	0.000263752	4.27822	2.1392e-05	0.000646078	0.000211309	3.05751	0.00231751	methylation ~ maternal_BMI	methylation ~ maternal_BMI+ maternal_age + parity + mat_smk_preg + maternal_education + social_class + bf_intention + cell counts + SVs	2.34197	1.28748	chr18	43684032	ATP5A1;HAUS1;HAUS1
cg13242661	-5.58553e-05	1.71559e-05	-3.25574	0.00118466	-5.13368e-05	1.67897e-05	-3.05764	0.00231751	methylation ~ maternal_BMI	methylation ~ maternal_BMI+ maternal_age + parity + mat_smk_preg + maternal_education + social_class + bf_intention + cell counts + SVs	2.34197	1.28748	chr22	25961141	ADRBK2
cg01301117	0.000134796	4.62769e-05	2.91282	0.00369448	0.000122309	4.00025e-05	3.05754	0.00231835	methylation ~ maternal_BMI	methylation ~ maternal_BMI+ maternal_age + parity + mat_smk_preg + maternal_education + social_class + bf_intention + cell counts + SVs	2.34197	1.28748	chr7	1953969	MAD1L1;MAD1L1;MAD1L1
cg02992881	-0.000155577	5.31725e-05	-2.9259	0.00354351	-0.000131366	4.29675e-05	-3.05734	0.00231914	methylation ~ maternal_BMI	methylation ~ maternal_BMI+ maternal_age + parity + mat_smk_preg + maternal_education + social_class + bf_intention + cell counts + SVs	2.34197	1.28748	chr13	50699806	DLEU2
cg14494623	-4.76588e-05	1.32928e-05	-3.5853	0.000359519	-3.86132e-05	1.26302e-05	-3.05721	0.00231992	methylation ~ maternal_BMI	methylation ~ maternal_BMI+ maternal_age + parity + mat_smk_preg + maternal_education + social_class + bf_intention + cell counts + SVs	2.34197	1.28748	chr15	28340459	OCA2
cg22891316	-9.4377e-05	3.14993e-05	-2.99616	0.00282903	-8.71578e-05	2.85083e-05	-3.05728	0.00231998	methylation ~ maternal_BMI	methylation ~ maternal_BMI+ maternal_age + parity + mat_smk_preg + maternal_education + social_class + bf_intention + cell counts + SVs	2.34197	1.28748	chr17	73257781	MRPS7;MRPS7;GGA3;GGA3
cg13768269	-3.67639e-05	1.7804e-05	-2.06493	0.0392862	-4.81215e-05	1.57418e-05	-3.05693	0.00232144	methylation ~ maternal_BMI	methylation ~ maternal_BMI+ maternal_age + parity + mat_smk_preg + maternal_education + social_class + bf_intention + cell counts + SVs	2.34197	1.28748	chr9	114140
cg08369576	0.00108591	0.000583806	1.86005	0.0632854	0.00140978	0.000461192	3.05682	0.00232238	methylation ~ maternal_BMI	methylation ~ maternal_BMI+ maternal_age + parity + mat_smk_preg + maternal_education + social_class + bf_intention + cell counts + SVs	2.34197	1.28748	chr16	12137030	RUNDC2A
cg02875089	-0.00184359	0.000654496	-2.81681	0.004983	-0.00155028	0.000507157	-3.0568	0.0023225	methylation ~ maternal_BMI	methylation ~ maternal_BMI+ maternal_age + parity + mat_smk_preg + maternal_education + social_class + bf_intention + cell counts + SVs	2.34197	1.28748	chr17	41861356	C17orf105
cg00985086	-6.54562e-05	2.43637e-05	-2.68663	0.00738561	-6.78411e-05	2.21929e-05	-3.05689	0.00232271	methylation ~ maternal_BMI	methylation ~ maternal_BMI+ maternal_age + parity + mat_smk_preg + maternal_education + social_class + bf_intention + cell counts + SVs	2.34197	1.28748	chr5	94620134	MCTP1
cg26172342	0.0013458	0.000504076	2.66983	0.00775993	0.00135571	0.000443542	3.05657	0.0023243	methylation ~ maternal_BMI	methylation ~ maternal_BMI+ maternal_age + parity + mat_smk_preg + maternal_education + social_class + bf_intention + cell counts + SVs	2.34197	1.28748	chr8	41654331	ANK1;ANK1;ANK1;ANK1;ANK1
cg18297196	0.00146495	0.000390764	3.74895	0.000192008	0.000900723	0.000294672	3.0567	0.00232456	methylation ~ maternal_BMI	methylation ~ maternal_BMI+ maternal_age + parity + mat_smk_preg + maternal_education + social_class + bf_intention + cell counts + SVs	2.34197	1.28748	chr6	41168941	TREML2
cg07721779	-6.71605e-05	2.51599e-05	-2.66935	0.00777407	-7.12187e-05	2.33008e-05	-3.05649	0.00232653	methylation ~ maternal_BMI	methylation ~ maternal_BMI+ maternal_age + parity + mat_smk_preg + maternal_education + social_class + bf_intention + cell counts + SVs	2.34197	1.28748	chr20	32891238	AHCY;AHCY
cg11244648	0.000990094	0.000469465	2.10898	0.0352911	0.00133605	0.000437158	3.05623	0.00232714	methylation ~ maternal_BMI	methylation ~ maternal_BMI+ maternal_age + parity + mat_smk_preg + maternal_education + social_class + bf_intention + cell counts + SVs	2.34197	1.28748	chr12	149495	FAM138D
cg15405084	-0.000882923	0.000278303	-3.17253	0.00157556	-0.000720935	0.000235907	-3.05602	0.00232889	methylation ~ maternal_BMI	methylation ~ maternal_BMI+ maternal_age + parity + mat_smk_preg + maternal_education + social_class + bf_intention + cell counts + SVs	2.34197	1.28748	chr4	187864009
cg00996690	-0.00024766	7.80105e-05	-3.1747	0.00156397	-0.000209266	6.84801e-05	-3.05586	0.00233007	methylation ~ maternal_BMI	methylation ~ maternal_BMI+ maternal_age + parity + mat_smk_preg + maternal_education + social_class + bf_intention + cell counts + SVs	2.34197	1.28748	chr12	50451095	ACCN2;ACCN2
cg05493593	-4.60874e-05	1.88917e-05	-2.43956	0.0149473	-5.73169e-05	1.87565e-05	-3.05583	0.00233068	methylation ~ maternal_BMI	methylation ~ maternal_BMI+ maternal_age + parity + mat_smk_preg + maternal_education + social_class + bf_intention + cell counts + SVs	2.34197	1.28748	chr11	130786525	SNX19
cg27574256	-6.38551e-05	2.17084e-05	-2.9415	0.00337172	-6.52741e-05	2.13618e-05	-3.05565	0.00233192	methylation ~ maternal_BMI	methylation ~ maternal_BMI+ maternal_age + parity + mat_smk_preg + maternal_education + social_class + bf_intention + cell counts + SVs	2.34197	1.28748	chr1	52607756	ZFYVE9;ZFYVE9;ZFYVE9
cg17818792	-0.00310091	0.00089844	-3.45144	0.000590067	-0.00211292	0.000691507	-3.05553	0.0023321	methylation ~ maternal_BMI	methylation ~ maternal_BMI+ maternal_age + parity + mat_smk_preg + maternal_education + social_class + bf_intention + cell counts + SVs	2.34197	1.28748	chr17	14115538
cg12022184	-7.92021e-05	2.66216e-05	-2.97511	0.00302927	-7.70797e-05	2.52241e-05	-3.0558	0.00233246	methylation ~ maternal_BMI	methylation ~ maternal_BMI+ maternal_age + parity + mat_smk_preg + maternal_education + social_class + bf_intention + cell counts + SVs	2.34197	1.28748	chr14	74485813	ENTPD5;C14orf45
cg05227280	-3.60191e-05	1.57324e-05	-2.28949	0.0223405	-4.50463e-05	1.47433e-05	-3.05537	0.00233396	methylation ~ maternal_BMI	methylation ~ maternal_BMI+ maternal_age + parity + mat_smk_preg + maternal_education + social_class + bf_intention + cell counts + SVs	2.34197	1.28748	chr17	36761971	SRCIN1;SRCIN1
cg08080195	-3.99177e-05	9.14888e-05	-0.436312	0.662743	-0.000210026	6.87393e-05	-3.0554	0.0023349	methylation ~ maternal_BMI	methylation ~ maternal_BMI+ maternal_age + parity + mat_smk_preg + maternal_education + social_class + bf_intention + cell counts + SVs	2.34197	1.28748	chr2	37875836	CDC42EP3
cg22865402	-3.54184e-05	2.14673e-05	-1.64988	0.099407	-5.56201e-05	1.82058e-05	-3.05507	0.00233642	methylation ~ maternal_BMI	methylation ~ maternal_BMI+ maternal_age + parity + mat_smk_preg + maternal_education + social_class + bf_intention + cell counts + SVs	2.34197	1.28748	chr1	186344630	C1orf27;TPR;C1orf27;MIR548F1;C1orf27
cg16626809	-0.00032248	8.02187e-05	-4.02001	6.43464e-05	-0.000173022	5.66365e-05	-3.05495	0.00233705	methylation ~ maternal_BMI	methylation ~ maternal_BMI+ maternal_age + parity + mat_smk_preg + maternal_education + social_class + bf_intention + cell counts + SVs	2.34197	1.28748	chr21	46825856	COL18A1
cg18656581	-6.66003e-05	2.19154e-05	-3.03898	0.00245987	-6.02006e-05	1.97064e-05	-3.05487	0.00233755	methylation ~ maternal_BMI	methylation ~ maternal_BMI+ maternal_age + parity + mat_smk_preg + maternal_education + social_class + bf_intention + cell counts + SVs	2.34197	1.28748	chr21	34602557	IFNAR2;IFNAR2;IFNAR2
cg04522931	-0.000526208	0.000168145	-3.12949	0.00182416	-0.000357784	0.000117119	-3.05487	0.0023404	methylation ~ maternal_BMI	methylation ~ maternal_BMI+ maternal_age + parity + mat_smk_preg + maternal_education + social_class + bf_intention + cell counts + SVs	2.34197	1.28748	chr7	30324582	ZNRF2;ZNRF2
cg10981760	-3.84397e-05	1.2642e-05	-3.04063	0.00244656	-3.52682e-05	1.15471e-05	-3.0543	0.00234197	methylation ~ maternal_BMI	methylation ~ maternal_BMI+ maternal_age + parity + mat_smk_preg + maternal_education + social_class + bf_intention + cell counts + SVs	2.34197	1.28748	chr15	93352574
cg07140250	-0.000860127	0.000284246	-3.026	0.00256757	-0.00078946	0.000258469	-3.05437	0.00234246	methylation ~ maternal_BMI	methylation ~ maternal_BMI+ maternal_age + parity + mat_smk_preg + maternal_education + social_class + bf_intention + cell counts + SVs	2.34197	1.28748	chr14	104151427	KLC1;KLC1;KLC1
cg18369257	-3.9264e-05	2.4932e-05	-1.57485	0.115733	-6.75253e-05	2.211e-05	-3.05406	0.00234408	methylation ~ maternal_BMI	methylation ~ maternal_BMI+ maternal_age + parity + mat_smk_preg + maternal_education + social_class + bf_intention + cell counts + SVs	2.34197	1.28748	chr11	61520258	C11orf9
cg10632429	-3.43018e-05	1.31991e-05	-2.59881	0.00954764	-3.70582e-05	1.21342e-05	-3.05403	0.00234452	methylation ~ maternal_BMI	methylation ~ maternal_BMI+ maternal_age + parity + mat_smk_preg + maternal_education + social_class + bf_intention + cell counts + SVs	2.34197	1.28748	chr13	51484248	RNASEH2B;RNASEH2B
