## Supplementary material for "Negative association between higher maternal body mass index and breastfeeding outcomes is not mediated by DNA methylation": ESM_Tables (part 2 of 3)

### Sheet: ST_5 (continued)
Supplementary Table 5: EWAS results for associations between maternal BMI and methylation
cg02582848	0.000442424	0.000260655	1.69736	0.0900647	0.000719812	0.00023572	3.05367	0.0023473	methylation ~ maternal_BMI	methylation ~ maternal_BMI+ maternal_age + parity + mat_smk_preg + maternal_education + social_class + bf_intention + cell counts + SVs	2.34197	1.28748	chr1	224075899
cg05444514	-0.00208426	0.000645189	-3.23047	0.00129215	-0.0018649	0.000610742	-3.0535	0.00234812	methylation ~ maternal_BMI	methylation ~ maternal_BMI+ maternal_age + parity + mat_smk_preg + maternal_education + social_class + bf_intention + cell counts + SVs	2.34197	1.28748	chr6	466935
cg23196670	-6.13758e-05	2.71346e-05	-2.26191	0.0240034	-7.39518e-05	2.422e-05	-3.05333	0.00235017	methylation ~ maternal_BMI	methylation ~ maternal_BMI+ maternal_age + parity + mat_smk_preg + maternal_education + social_class + bf_intention + cell counts + SVs	2.34197	1.28748	chr19	59085019	MZF1;MZF1;LOC100131691
cg12097989	0.00276723	0.000711349	3.89011	0.000109454	0.00206554	0.000676525	3.05317	0.00235031	methylation ~ maternal_BMI	methylation ~ maternal_BMI+ maternal_age + parity + mat_smk_preg + maternal_education + social_class + bf_intention + cell counts + SVs	2.34197	1.28748	chr1	7311176	CAMTA1
cg02848401	-0.00129098	0.000436115	-2.96017	0.00317566	-0.000922039	0.000302021	-3.0529	0.00235264	methylation ~ maternal_BMI	methylation ~ maternal_BMI+ maternal_age + parity + mat_smk_preg + maternal_education + social_class + bf_intention + cell counts + SVs	2.34197	1.28748	chr11	47617346	C1QTNF4
cg14209926	-7.34617e-05	4.33857e-05	-1.69322	0.0908505	-0.000117688	3.85484e-05	-3.053	0.0023529	methylation ~ maternal_BMI	methylation ~ maternal_BMI+ maternal_age + parity + mat_smk_preg + maternal_education + social_class + bf_intention + cell counts + SVs	2.34197	1.28748	chr17	79849790	ANAPC11;ANAPC11;ANAPC11;ANAPC11;ANAPC11;ANAPC11;ANAPC11;THOC4
cg08459182	-0.000341437	0.000501859	-0.680344	0.496505	-0.00107455	0.000351992	-3.05277	0.00235355	methylation ~ maternal_BMI	methylation ~ maternal_BMI+ maternal_age + parity + mat_smk_preg + maternal_education + social_class + bf_intention + cell counts + SVs	2.34197	1.28748	chr12	16506202	MGST1;MGST1;MGST1;MGST1
cg15828085	-3.79259e-05	2.25732e-05	-1.68013	0.0933712	-5.99656e-05	1.96424e-05	-3.05286	0.00235409	methylation ~ maternal_BMI	methylation ~ maternal_BMI+ maternal_age + parity + mat_smk_preg + maternal_education + social_class + bf_intention + cell counts + SVs	2.34197	1.28748	chr19	30302476	CCNE1;CCNE1
cg18447299	-0.00135718	0.000657303	-2.06476	0.0393028	-0.00176172	0.000577108	-3.05267	0.00235441	methylation ~ maternal_BMI	methylation ~ maternal_BMI+ maternal_age + parity + mat_smk_preg + maternal_education + social_class + bf_intention + cell counts + SVs	2.34197	1.28748	chr5	140894884	DIAPH1;DIAPH1
cg26246411	-8.66284e-05	2.35416e-05	-3.6798	0.000250814	-6.63023e-05	2.17196e-05	-3.05265	0.00235448	methylation ~ maternal_BMI	methylation ~ maternal_BMI+ maternal_age + parity + mat_smk_preg + maternal_education + social_class + bf_intention + cell counts + SVs	2.34197	1.28748	chr19	1753483	ONECUT3
cg01046673	-5.21659e-05	8.73157e-05	-0.59744	0.550404	-0.000200715	6.57474e-05	-3.05282	0.00235449	methylation ~ maternal_BMI	methylation ~ maternal_BMI+ maternal_age + parity + mat_smk_preg + maternal_education + social_class + bf_intention + cell counts + SVs	2.34197	1.28748	chr22	29999118	NF2;NF2;NF2;NF2;NF2;NF2;NF2;NF2;NF2
cg11588857	-4.4732e-05	3.04488e-05	-1.46909	0.142244	-8.25565e-05	2.70447e-05	-3.0526	0.00235485	methylation ~ maternal_BMI	methylation ~ maternal_BMI+ maternal_age + parity + mat_smk_preg + maternal_education + social_class + bf_intention + cell counts + SVs	2.34197	1.28748	chr8	86089481	E2F5;E2F5
cg09149459	-0.00145706	0.000469766	-3.10167	0.0019997	-0.00112292	0.00036787	-3.05248	0.00235613	methylation ~ maternal_BMI	methylation ~ maternal_BMI+ maternal_age + parity + mat_smk_preg + maternal_education + social_class + bf_intention + cell counts + SVs	2.34197	1.28748	chr11	71247746	KRTAP5-8
cg27357232	-0.000174591	6.10323e-05	-2.86064	0.00435178	-0.000152992	5.0119e-05	-3.05257	0.00235623	methylation ~ maternal_BMI	methylation ~ maternal_BMI+ maternal_age + parity + mat_smk_preg + maternal_education + social_class + bf_intention + cell counts + SVs	2.34197	1.28748	chr4	37688031	RELL1;RELL1
cg02981103	0.000751016	0.000274961	2.73136	0.00646444	0.000766275	0.000251026	3.05257	0.0023567	methylation ~ maternal_BMI	methylation ~ maternal_BMI+ maternal_age + parity + mat_smk_preg + maternal_education + social_class + bf_intention + cell counts + SVs	2.34197	1.28748	chr14	24049380	JPH4;JPH4
cg12634124	-5.24412e-05	1.91491e-05	-2.73857	0.00632328	-5.49555e-05	1.80042e-05	-3.05236	0.00235678	methylation ~ maternal_BMI	methylation ~ maternal_BMI+ maternal_age + parity + mat_smk_preg + maternal_education + social_class + bf_intention + cell counts + SVs	2.34197	1.28748	chr2	224809992	WDFY1
cg11713480	0.000667822	0.000346121	1.92944	0.0540705	0.000917207	0.000300485	3.05242	0.00235685	methylation ~ maternal_BMI	methylation ~ maternal_BMI+ maternal_age + parity + mat_smk_preg + maternal_education + social_class + bf_intention + cell counts + SVs	2.34197	1.28748	chr5	1081913	SLC12A7
cg21871465	-6.61323e-05	2.46893e-05	-2.67858	0.00756407	-6.77546e-05	2.21969e-05	-3.05244	0.00235724	methylation ~ maternal_BMI	methylation ~ maternal_BMI+ maternal_age + parity + mat_smk_preg + maternal_education + social_class + bf_intention + cell counts + SVs	2.34197	1.28748	chr11	3013656	NAP1L4
cg00709050	-4.76719e-05	2.10365e-05	-2.26615	0.0237381	-5.81433e-05	1.90491e-05	-3.05228	0.00235744	methylation ~ maternal_BMI	methylation ~ maternal_BMI+ maternal_age + parity + mat_smk_preg + maternal_education + social_class + bf_intention + cell counts + SVs	2.34197	1.28748	chr17	33905597	PEX12;PEX12
cg16717398	-0.000387994	0.000128793	-3.01254	0.00268217	-0.000265502	8.69874e-05	-3.05219	0.00235878	methylation ~ maternal_BMI	methylation ~ maternal_BMI+ maternal_age + parity + mat_smk_preg + maternal_education + social_class + bf_intention + cell counts + SVs	2.34197	1.28748	chr6	35464939	TEAD3
cg14797004	-0.00100967	0.000304197	-3.31913	0.000948775	-0.000630841	0.000206685	-3.05218	0.00235884	methylation ~ maternal_BMI	methylation ~ maternal_BMI+ maternal_age + parity + mat_smk_preg + maternal_education + social_class + bf_intention + cell counts + SVs	2.34197	1.28748	chr7	6238486	CYTH3
cg06092869	0.00111266	0.000523923	2.1237	0.0340354	0.00114688	0.000375789	3.05192	0.00236021	methylation ~ maternal_BMI	methylation ~ maternal_BMI+ maternal_age + parity + mat_smk_preg + maternal_education + social_class + bf_intention + cell counts + SVs	2.34197	1.28748	chr1	225642746
cg10359929	-5.20192e-05	1.69942e-05	-3.06099	0.00228841	-5.05261e-05	1.65558e-05	-3.05188	0.00236094	methylation ~ maternal_BMI	methylation ~ maternal_BMI+ maternal_age + parity + mat_smk_preg + maternal_education + social_class + bf_intention + cell counts + SVs	2.34197	1.28748	chr2	227663721	IRS1
cg17746833	-5.69192e-05	2.08582e-05	-2.72887	0.00651073	-5.56596e-05	1.82379e-05	-3.05186	0.00236096	methylation ~ maternal_BMI	methylation ~ maternal_BMI+ maternal_age + parity + mat_smk_preg + maternal_education + social_class + bf_intention + cell counts + SVs	2.34197	1.28748	chr17	39805051
cg22507535	-6.50691e-05	3.5275e-05	-1.84462	0.0655025	-9.56274e-05	3.13352e-05	-3.05175	0.00236139	methylation ~ maternal_BMI	methylation ~ maternal_BMI+ maternal_age + parity + mat_smk_preg + maternal_education + social_class + bf_intention + cell counts + SVs	2.34197	1.28748	chr5	132073257	KIF3A;KIF3A
cg05253151	0.000418845	0.0004199	0.997487	0.318863	0.00103361	0.000338709	3.05162	0.00236244	methylation ~ maternal_BMI	methylation ~ maternal_BMI+ maternal_age + parity + mat_smk_preg + maternal_education + social_class + bf_intention + cell counts + SVs	2.34197	1.28748	chr6	158506818	SYNJ2
cg06986263	-0.000348934	0.00050238	-0.694562	0.487553	-0.00110752	0.000362934	-3.05159	0.00236257	methylation ~ maternal_BMI	methylation ~ maternal_BMI+ maternal_age + parity + mat_smk_preg + maternal_education + social_class + bf_intention + cell counts + SVs	2.34197	1.28748	chr1	42609124
cg18098507	0.00180546	0.000765771	2.3577	0.0186608	0.00226054	0.000740715	3.05184	0.00236281	methylation ~ maternal_BMI	methylation ~ maternal_BMI+ maternal_age + parity + mat_smk_preg + maternal_education + social_class + bf_intention + cell counts + SVs	2.34197	1.28748	chr19	7142908	INSR;INSR
cg03957204	-3.33682e-05	1.37651e-05	-2.42413	0.0155916	-3.95864e-05	1.29723e-05	-3.0516	0.00236307	methylation ~ maternal_BMI	methylation ~ maternal_BMI+ maternal_age + parity + mat_smk_preg + maternal_education + social_class + bf_intention + cell counts + SVs	2.34197	1.28748	chr1	154377970	IL6R;IL6R;IL6R;IL6R
cg13792913	0.000515229	0.00035632	1.44597	0.148621	0.00081886	0.000268341	3.05156	0.00236324	methylation ~ maternal_BMI	methylation ~ maternal_BMI+ maternal_age + parity + mat_smk_preg + maternal_education + social_class + bf_intention + cell counts + SVs	2.34197	1.28748	chr11	118026593
cg26334856	-7.06845e-05	2.34761e-05	-3.01091	0.00269585	-7.22172e-05	2.36662e-05	-3.05148	0.00236374	methylation ~ maternal_BMI	methylation ~ maternal_BMI+ maternal_age + parity + mat_smk_preg + maternal_education + social_class + bf_intention + cell counts + SVs	2.34197	1.28748	chr1	45672409	ZSWIM5
cg14592406	-3.04308e-05	9.29923e-06	-3.2724	0.0011183	-2.72381e-05	8.9257e-06	-3.05165	0.00236408	methylation ~ maternal_BMI	methylation ~ maternal_BMI+ maternal_age + parity + mat_smk_preg + maternal_education + social_class + bf_intention + cell counts + SVs	2.34197	1.28748	chr12	121078658	CABP1
cg25638796	0.000848142	0.000245516	3.45453	0.000583536	0.000364736	0.000119531	3.05139	0.00236436	methylation ~ maternal_BMI	methylation ~ maternal_BMI+ maternal_age + parity + mat_smk_preg + maternal_education + social_class + bf_intention + cell counts + SVs	2.34197	1.28748	chr8	7085814
cg06328855	-0.000117186	3.85628e-05	-3.03882	0.00246211	-0.000104726	3.43193e-05	-3.05152	0.00236449	methylation ~ maternal_BMI	methylation ~ maternal_BMI+ maternal_age + parity + mat_smk_preg + maternal_education + social_class + bf_intention + cell counts + SVs	2.34197	1.28748	chr10	112404346	RBM20
cg18643762	-6.73115e-05	3.4348e-05	-1.95969	0.050421	-9.50254e-05	3.11427e-05	-3.05129	0.002366	methylation ~ maternal_BMI	methylation ~ maternal_BMI+ maternal_age + parity + mat_smk_preg + maternal_education + social_class + bf_intention + cell counts + SVs	2.34197	1.28748	chr2	119981172	STEAP3;STEAP3;STEAP3
ch.5.158370R	0.00126066	0.000379626	3.3208	0.000942982	0.000842061	0.000275999	3.05096	0.00236796	methylation ~ maternal_BMI	methylation ~ maternal_BMI+ maternal_age + parity + mat_smk_preg + maternal_education + social_class + bf_intention + cell counts + SVs	2.34197	1.28748	chr5	4321970
cg01385168	-5.75873e-05	1.90034e-05	-3.03036	0.00253009	-5.31695e-05	1.74274e-05	-3.05091	0.00236805	methylation ~ maternal_BMI	methylation ~ maternal_BMI+ maternal_age + parity + mat_smk_preg + maternal_education + social_class + bf_intention + cell counts + SVs	2.34197	1.28748	chr15	76196799	FBXO22;FBXO22
cg21956337	-9.06394e-05	5.84953e-05	-1.54952	0.121699	-0.000158352	5.1903e-05	-3.05093	0.00236846	methylation ~ maternal_BMI	methylation ~ maternal_BMI+ maternal_age + parity + mat_smk_preg + maternal_education + social_class + bf_intention + cell counts + SVs	2.34197	1.28748	chr15	88799707	NTRK3;NTRK3;NTRK3
cg07697569	-8.62166e-05	2.78109e-05	-3.1001	0.00200995	-7.7247e-05	2.53198e-05	-3.05085	0.00236852	methylation ~ maternal_BMI	methylation ~ maternal_BMI+ maternal_age + parity + mat_smk_preg + maternal_education + social_class + bf_intention + cell counts + SVs	2.34197	1.28748	chr11	118966186	H2AFX
cg14027704	0.000800781	0.000303773	2.63612	0.00856694	0.000656306	0.000215131	3.05073	0.00236959	methylation ~ maternal_BMI	methylation ~ maternal_BMI+ maternal_age + parity + mat_smk_preg + maternal_education + social_class + bf_intention + cell counts + SVs	2.34197	1.28748	chr9	13038210
cg19187831	-8.74648e-05	2.52339e-05	-3.46616	0.000559277	-6.90313e-05	2.26279e-05	-3.05071	0.00236963	methylation ~ maternal_BMI	methylation ~ maternal_BMI+ maternal_age + parity + mat_smk_preg + maternal_education + social_class + bf_intention + cell counts + SVs	2.34197	1.28748	chr11	67232316	TMEM134;TMEM134;TMEM134
cg26796727	-8.86107e-05	6.48082e-05	-1.36728	0.171965	-0.000162882	5.33946e-05	-3.05054	0.00237094	methylation ~ maternal_BMI	methylation ~ maternal_BMI+ maternal_age + parity + mat_smk_preg + maternal_education + social_class + bf_intention + cell counts + SVs	2.34197	1.28748	chr8	145634724	CPSF1;CPSF1
cg02886878	-5.3012e-05	1.66136e-05	-3.19088	0.00148057	-4.98969e-05	1.63566e-05	-3.05056	0.0023717	methylation ~ maternal_BMI	methylation ~ maternal_BMI+ maternal_age + parity + mat_smk_preg + maternal_education + social_class + bf_intention + cell counts + SVs	2.34197	1.28748	chr17	53499011	MMD
cg24677220	-0.000889142	0.000237688	-3.74079	0.000198221	-0.000688392	0.000225664	-3.05052	0.00237224	methylation ~ maternal_BMI	methylation ~ maternal_BMI+ maternal_age + parity + mat_smk_preg + maternal_education + social_class + bf_intention + cell counts + SVs	2.34197	1.28748	chr17	44075684	MAPT;MAPT;MAPT;MAPT;MAPT;MAPT;STH
cg19655544	-9.6469e-05	3.11727e-05	-3.09467	0.00204697	-8.11401e-05	2.65997e-05	-3.05042	0.00237231	methylation ~ maternal_BMI	methylation ~ maternal_BMI+ maternal_age + parity + mat_smk_preg + maternal_education + social_class + bf_intention + cell counts + SVs	2.34197	1.28748	chr6	32806625	TAP2;TAP2
cg08320164	-0.000177649	5.53591e-05	-3.20903	0.00139156	-0.000132858	4.35531e-05	-3.05049	0.00237235	methylation ~ maternal_BMI	methylation ~ maternal_BMI+ maternal_age + parity + mat_smk_preg + maternal_education + social_class + bf_intention + cell counts + SVs	2.34197	1.28748	chr19	18228740	MAST3
cg27362927	-3.76946e-05	1.63954e-05	-2.29909	0.0217866	-4.62052e-05	1.51475e-05	-3.05036	0.00237277	methylation ~ maternal_BMI	methylation ~ maternal_BMI+ maternal_age + parity + mat_smk_preg + maternal_education + social_class + bf_intention + cell counts + SVs	2.34197	1.28748	chr21	43299497	PRDM15;PRDM15;PRDM15;PRDM15
cg03694279	0.00278685	0.000721498	3.86259	0.000122269	0.00208997	0.000685201	3.05016	0.00237367	methylation ~ maternal_BMI	methylation ~ maternal_BMI+ maternal_age + parity + mat_smk_preg + maternal_education + social_class + bf_intention + cell counts + SVs	2.34197	1.28748	chr10	43788993
cg15154262	-4.36686e-05	1.66162e-05	-2.62807	0.00876969	-4.90928e-05	1.60961e-05	-3.04998	0.0023752	methylation ~ maternal_BMI	methylation ~ maternal_BMI+ maternal_age + parity + mat_smk_preg + maternal_education + social_class + bf_intention + cell counts + SVs	2.34197	1.28748	chr22	41593485
cg08038629	0.000185969	0.000559744	0.332239	0.739805	-0.000971702	0.000318595	-3.04996	0.00237548	methylation ~ maternal_BMI	methylation ~ maternal_BMI+ maternal_age + parity + mat_smk_preg + maternal_education + social_class + bf_intention + cell counts + SVs	2.34197	1.28748	chr1	17751673	RCC2;RCC2
cg07338958	-4.18249e-05	2.05785e-05	-2.03246	0.0424754	-5.25797e-05	1.72393e-05	-3.04999	0.00237563	methylation ~ maternal_BMI	methylation ~ maternal_BMI+ maternal_age + parity + mat_smk_preg + maternal_education + social_class + bf_intention + cell counts + SVs	2.34197	1.28748	chr12	50677279	LIMA1;LIMA1;LIMA1;LIMA1
cg01730944	-3.78882e-05	1.32341e-05	-2.86291	0.00432033	-3.78581e-05	1.24132e-05	-3.04982	0.00237709	methylation ~ maternal_BMI	methylation ~ maternal_BMI+ maternal_age + parity + mat_smk_preg + maternal_education + social_class + bf_intention + cell counts + SVs	2.34197	1.28748	chr11	2907057	CDKN1C;CDKN1C;CDKN1C
cg08318076	-0.000368163	0.000151895	-2.4238	0.015606	-0.00036149	0.000118529	-3.04981	0.00237715	methylation ~ maternal_BMI	methylation ~ maternal_BMI+ maternal_age + parity + mat_smk_preg + maternal_education + social_class + bf_intention + cell counts + SVs	2.34197	1.28748	chr8	62051812
cg09719477	-4.22648e-05	1.89672e-05	-2.22831	0.0261704	-5.57735e-05	1.82874e-05	-3.04982	0.00237717	methylation ~ maternal_BMI	methylation ~ maternal_BMI+ maternal_age + parity + mat_smk_preg + maternal_education + social_class + bf_intention + cell counts + SVs	2.34197	1.28748	chr11	113930430	ZBTB16;ZBTB16;ZBTB16
cg09140090	-3.02505e-05	2.2045e-05	-1.37221	0.170436	-5.34455e-05	1.75231e-05	-3.05	0.00237775	methylation ~ maternal_BMI	methylation ~ maternal_BMI+ maternal_age + parity + mat_smk_preg + maternal_education + social_class + bf_intention + cell counts + SVs	2.34197	1.28748	chr16	27215225	JMJD5;JMJD5
cg10558063	0.000455178	0.000475464	0.957334	0.33872	0.0010012	0.000328298	3.04966	0.00237791	methylation ~ maternal_BMI	methylation ~ maternal_BMI+ maternal_age + parity + mat_smk_preg + maternal_education + social_class + bf_intention + cell counts + SVs	2.34197	1.28748	chr1	44540412
cg00221327	0.000170882	4.40228e-05	3.88167	0.000113411	0.000115014	3.77124e-05	3.04978	0.00237816	methylation ~ maternal_BMI	methylation ~ maternal_BMI+ maternal_age + parity + mat_smk_preg + maternal_education + social_class + bf_intention + cell counts + SVs	2.34197	1.28748	chr6	33291381	DAXX;DAXX;DAXX;DAXX
cg16523380	0.000318132	0.000148861	2.1371	0.032939	0.000418271	0.000137137	3.05001	0.00237858	methylation ~ maternal_BMI	methylation ~ maternal_BMI+ maternal_age + parity + mat_smk_preg + maternal_education + social_class + bf_intention + cell counts + SVs	2.34197	1.28748	chr1	10856707	CASZ1;CASZ1
cg21205463	-4.56846e-05	1.83534e-05	-2.48916	0.0130285	-5.08875e-05	1.66878e-05	-3.04939	0.00237969	methylation ~ maternal_BMI	methylation ~ maternal_BMI+ maternal_age + parity + mat_smk_preg + maternal_education + social_class + bf_intention + cell counts + SVs	2.34197	1.28748	chr9	132258412
cg10524192	-4.98247e-05	1.51001e-05	-3.29963	0.0010164	-4.09515e-05	1.34291e-05	-3.04946	0.0023805	methylation ~ maternal_BMI	methylation ~ maternal_BMI+ maternal_age + parity + mat_smk_preg + maternal_education + social_class + bf_intention + cell counts + SVs	2.34197	1.28748	chr9	34637478	SIGMAR1;SIGMAR1
cg10909732	-4.9959e-05	3.35256e-05	-1.49017	0.136619	-8.28177e-05	2.71588e-05	-3.04939	0.00238058	methylation ~ maternal_BMI	methylation ~ maternal_BMI+ maternal_age + parity + mat_smk_preg + maternal_education + social_class + bf_intention + cell counts + SVs	2.34197	1.28748	chr5	137667807	CDC25C;CDC25C
cg01850117	-3.94341e-05	1.69282e-05	-2.3295	0.0201081	-4.84218e-05	1.58802e-05	-3.0492	0.00238131	methylation ~ maternal_BMI	methylation ~ maternal_BMI+ maternal_age + parity + mat_smk_preg + maternal_education + social_class + bf_intention + cell counts + SVs	2.34197	1.28748	chr15	78857848	CHRNA5
cg23168264	-0.000243637	0.000116816	-2.08565	0.0373675	-0.000321421	0.000105409	-3.04927	0.00238224	methylation ~ maternal_BMI	methylation ~ maternal_BMI+ maternal_age + parity + mat_smk_preg + maternal_education + social_class + bf_intention + cell counts + SVs	2.34197	1.28748	chr15	37393213	MEIS2;MEIS2;MEIS2;MEIS2;MEIS2;MEIS2
cg16044565	-5.03209e-05	1.75723e-05	-2.86365	0.0043104	-5.09625e-05	1.67145e-05	-3.04899	0.00238354	methylation ~ maternal_BMI	methylation ~ maternal_BMI+ maternal_age + parity + mat_smk_preg + maternal_education + social_class + bf_intention + cell counts + SVs	2.34197	1.28748	chr22	45705693	FAM118A;FAM118A
cg24461964	-0.000141316	7.40238e-05	-1.90906	0.0566554	-0.00019724	6.46918e-05	-3.04892	0.00238463	methylation ~ maternal_BMI	methylation ~ maternal_BMI+ maternal_age + parity + mat_smk_preg + maternal_education + social_class + bf_intention + cell counts + SVs	2.34197	1.28748	chr2	149633112	KIF5C;KIF5C
cg10131095	0.000386472	0.000155655	2.48287	0.0132626	0.000337398	0.000110662	3.04891	0.00238495	methylation ~ maternal_BMI	methylation ~ maternal_BMI+ maternal_age + parity + mat_smk_preg + maternal_education + social_class + bf_intention + cell counts + SVs	2.34197	1.28748	chr10	90343174	RNLS;RNLS
cg14852384	0.00115369	0.000333094	3.46356	0.000564926	0.000928613	0.000304581	3.04883	0.00238524	methylation ~ maternal_BMI	methylation ~ maternal_BMI+ maternal_age + parity + mat_smk_preg + maternal_education + social_class + bf_intention + cell counts + SVs	2.34197	1.28748	chr1	229569877	ACTA1
cg20845494	-0.0009847	0.000287863	-3.42072	0.000659794	-0.000876955	0.000287648	-3.04871	0.00238529	methylation ~ maternal_BMI	methylation ~ maternal_BMI+ maternal_age + parity + mat_smk_preg + maternal_education + social_class + bf_intention + cell counts + SVs	2.34197	1.28748	chr13	55576092
cg22993707	-4.84396e-05	2.99819e-05	-1.61563	0.106612	-7.96211e-05	2.61167e-05	-3.04867	0.00238559	methylation ~ maternal_BMI	methylation ~ maternal_BMI+ maternal_age + parity + mat_smk_preg + maternal_education + social_class + bf_intention + cell counts + SVs	2.34197	1.28748	chr3	11888340	C3orf31;C3orf31
cg06580782	-2.88295e-05	1.65899e-05	-1.73777	0.0826808	-4.61974e-05	1.51543e-05	-3.04847	0.00238751	methylation ~ maternal_BMI	methylation ~ maternal_BMI+ maternal_age + parity + mat_smk_preg + maternal_education + social_class + bf_intention + cell counts + SVs	2.34197	1.28748	chr3	39093495	WDR48
cg01531806	-0.00129002	0.000652743	-1.97631	0.0484996	-0.00190383	0.000624552	-3.04832	0.00238807	methylation ~ maternal_BMI	methylation ~ maternal_BMI+ maternal_age + parity + mat_smk_preg + maternal_education + social_class + bf_intention + cell counts + SVs	2.34197	1.28748	chr17	122803	RPH3AL
cg24751836	-6.99209e-05	3.05281e-05	-2.29038	0.0222922	-8.50963e-05	2.79167e-05	-3.04822	0.00239048	methylation ~ maternal_BMI	methylation ~ maternal_BMI+ maternal_age + parity + mat_smk_preg + maternal_education + social_class + bf_intention + cell counts + SVs	2.34197	1.28748	chr15	91475873	UNC45A;HDDC3
cg11313065	-0.00274636	0.00067699	-4.05672	5.51969e-05	-0.00183442	0.000601863	-3.0479	0.00239149	methylation ~ maternal_BMI	methylation ~ maternal_BMI+ maternal_age + parity + mat_smk_preg + maternal_education + social_class + bf_intention + cell counts + SVs	2.34197	1.28748	chr3	46399396	CCR2;CCR2
cg11597475	-0.000104611	3.58978e-05	-2.91412	0.00367813	-0.0001053	3.45493e-05	-3.04784	0.00239262	methylation ~ maternal_BMI	methylation ~ maternal_BMI+ maternal_age + parity + mat_smk_preg + maternal_education + social_class + bf_intention + cell counts + SVs	2.34197	1.28748	chr4	57976431	IGFBP7
cg24526028	-5.22139e-05	1.7184e-05	-3.03851	0.00246337	-5.24659e-05	1.72146e-05	-3.04775	0.00239266	methylation ~ maternal_BMI	methylation ~ maternal_BMI+ maternal_age + parity + mat_smk_preg + maternal_education + social_class + bf_intention + cell counts + SVs	2.34197	1.28748	chr3	196014822	PCYT1A
cg09325506	-4.18341e-05	2.7528e-05	-1.51969	0.12903	-7.34451e-05	2.4098e-05	-3.04776	0.00239331	methylation ~ maternal_BMI	methylation ~ maternal_BMI+ maternal_age + parity + mat_smk_preg + maternal_education + social_class + bf_intention + cell counts + SVs	2.34197	1.28748	chr2	243030735	LOC728323
cg00196660	0.000794053	0.000463169	1.71439	0.0868865	0.00119432	0.000391889	3.0476	0.00239383	methylation ~ maternal_BMI	methylation ~ maternal_BMI+ maternal_age + parity + mat_smk_preg + maternal_education + social_class + bf_intention + cell counts + SVs	2.34197	1.28748	chr17	73720645	ITGB4;ITGB4;ITGB4
cg06840283	-7.56554e-05	3.31811e-05	-2.28008	0.0228972	-9.36549e-05	3.07297e-05	-3.0477	0.00239392	methylation ~ maternal_BMI	methylation ~ maternal_BMI+ maternal_age + parity + mat_smk_preg + maternal_education + social_class + bf_intention + cell counts + SVs	2.34197	1.28748	chr15	52588020	MYO5C
cg00960700	-7.27259e-05	2.38271e-05	-3.05223	0.00235948	-7.3744e-05	2.41929e-05	-3.04816	0.00239437	methylation ~ maternal_BMI	methylation ~ maternal_BMI+ maternal_age + parity + mat_smk_preg + maternal_education + social_class + bf_intention + cell counts + SVs	2.34197	1.28748	chr17	80709150	TBCD
cg19063516	0.000915455	0.000547705	1.67144	0.0950695	0.00140432	0.000460808	3.04753	0.0023944	methylation ~ maternal_BMI	methylation ~ maternal_BMI+ maternal_age + parity + mat_smk_preg + maternal_education + social_class + bf_intention + cell counts + SVs	2.34197	1.28748	chr16	967618	LMF1
cg05595885	-6.177e-05	2.6094e-05	-2.36721	0.0181871	-7.06351e-05	2.31784e-05	-3.04746	0.00239535	methylation ~ maternal_BMI	methylation ~ maternal_BMI+ maternal_age + parity + mat_smk_preg + maternal_education + social_class + bf_intention + cell counts + SVs	2.34197	1.28748	chr17	73266870	MIF4GD
cg17456471	-0.000737776	0.000232605	-3.17179	0.00158071	-0.000692545	0.000227256	-3.04743	0.00239725	methylation ~ maternal_BMI	methylation ~ maternal_BMI+ maternal_age + parity + mat_smk_preg + maternal_education + social_class + bf_intention + cell counts + SVs	2.34197	1.28748	chr1	25164569	CLIC4
cg21115484	-6.4566e-05	4.23954e-05	-1.52295	0.12822	-9.57886e-05	3.14337e-05	-3.04732	0.00239808	methylation ~ maternal_BMI	methylation ~ maternal_BMI+ maternal_age + parity + mat_smk_preg + maternal_education + social_class + bf_intention + cell counts + SVs	2.34197	1.28748	chr5	170814542	NPM1;NPM1;NPM1
cg07286216	0.00540372	0.00147213	3.67069	0.00025973	0.00445688	0.00146272	3.04699	0.0023985	methylation ~ maternal_BMI	methylation ~ maternal_BMI+ maternal_age + parity + mat_smk_preg + maternal_education + social_class + bf_intention + cell counts + SVs	2.34197	1.28748	chr7	56515846	LOC650226
cg10254000	-3.8408e-05	1.94587e-05	-1.97383	0.0487846	-5.31635e-05	1.74476e-05	-3.04703	0.0023987	methylation ~ maternal_BMI	methylation ~ maternal_BMI+ maternal_age + parity + mat_smk_preg + maternal_education + social_class + bf_intention + cell counts + SVs	2.34197	1.28748	chr22	19748378	TBX1;TBX1;TBX1
cg25467549	-0.000284576	0.000104681	-2.71852	0.0067185	-0.000300957	9.87658e-05	-3.04718	0.00239907	methylation ~ maternal_BMI	methylation ~ maternal_BMI+ maternal_age + parity + mat_smk_preg + maternal_education + social_class + bf_intention + cell counts + SVs	2.34197	1.28748	chr10	88982701
cg18094961	-0.000574206	0.000165651	-3.46636	0.000559213	-0.000451557	0.000148205	-3.04685	0.00240089	methylation ~ maternal_BMI	methylation ~ maternal_BMI+ maternal_age + parity + mat_smk_preg + maternal_education + social_class + bf_intention + cell counts + SVs	2.34197	1.28748	chr10	45155744
cg17385497	-0.0019227	0.00058715	-3.27463	0.00110856	-0.00137631	0.00045177	-3.04649	0.00240259	methylation ~ maternal_BMI	methylation ~ maternal_BMI+ maternal_age + parity + mat_smk_preg + maternal_education + social_class + bf_intention + cell counts + SVs	2.34197	1.28748	chr19	883879	MED16
cg19592071	-5.95604e-05	2.14196e-05	-2.78065	0.00556664	-6.46329e-05	2.12156e-05	-3.04648	0.00240266	methylation ~ maternal_BMI	methylation ~ maternal_BMI+ maternal_age + parity + mat_smk_preg + maternal_education + social_class + bf_intention + cell counts + SVs	2.34197	1.28748	chr14	101034330	BEGAIN;BEGAIN;BEGAIN
cg22065367	-5.92732e-05	1.79224e-05	-3.30721	0.000989225	-4.77158e-05	1.5663e-05	-3.04641	0.0024036	methylation ~ maternal_BMI	methylation ~ maternal_BMI+ maternal_age + parity + mat_smk_preg + maternal_education + social_class + bf_intention + cell counts + SVs	2.34197	1.28748	chr18	60382639	PHLPP1
cg17595353	-0.000265223	0.000309589	-0.856693	0.391899	-0.000581254	0.000190805	-3.04633	0.00240385	methylation ~ maternal_BMI	methylation ~ maternal_BMI+ maternal_age + parity + mat_smk_preg + maternal_education + social_class + bf_intention + cell counts + SVs	2.34197	1.28748	chr2	176951078
cg22964918	-9.54394e-05	3.16354e-05	-3.01685	0.00264466	-8.74033e-05	2.86908e-05	-3.04639	0.00240398	methylation ~ maternal_BMI	methylation ~ maternal_BMI+ maternal_age + parity + mat_smk_preg + maternal_education + social_class + bf_intention + cell counts + SVs	2.34197	1.28748	chr7	27286075	EVX1
cg23224042	-0.00137635	0.000530042	-2.59668	0.00960454	-0.00148677	0.000488097	-3.04606	0.00240583	methylation ~ maternal_BMI	methylation ~ maternal_BMI+ maternal_age + parity + mat_smk_preg + maternal_education + social_class + bf_intention + cell counts + SVs	2.34197	1.28748	chr8	145936442
cg24745327	-0.000307109	0.000187759	-1.63565	0.102352	-0.000467696	0.000153542	-3.04604	0.00240679	methylation ~ maternal_BMI	methylation ~ maternal_BMI+ maternal_age + parity + mat_smk_preg + maternal_education + social_class + bf_intention + cell counts + SVs	2.34197	1.28748	chr11	65190198	NEAT1
cg06240275	-4.2725e-05	1.88653e-05	-2.26474	0.0238251	-5.25708e-05	1.72603e-05	-3.04576	0.00240844	methylation ~ maternal_BMI	methylation ~ maternal_BMI+ maternal_age + parity + mat_smk_preg + maternal_education + social_class + bf_intention + cell counts + SVs	2.34197	1.28748	chr17	2239739	TSR1;TSR1;SGSM2;SGSM2
cg09505918	0.000594583	0.000275485	2.15831	0.0312358	0.000762533	0.000250355	3.04581	0.00240874	methylation ~ maternal_BMI	methylation ~ maternal_BMI+ maternal_age + parity + mat_smk_preg + maternal_education + social_class + bf_intention + cell counts + SVs	2.34197	1.28748	chr1	212797670	FAM71A
cg18612714	-0.000135522	0.000112063	-1.20934	0.226936	-0.000232635	7.63829e-05	-3.04564	0.00241067	methylation ~ maternal_BMI	methylation ~ maternal_BMI+ maternal_age + parity + mat_smk_preg + maternal_education + social_class + bf_intention + cell counts + SVs	2.34197	1.28748	chr19	12595655	ZNF709;ZNF709
cg12804441	-5.2321e-05	1.96934e-05	-2.65678	0.00806478	-5.859e-05	1.92392e-05	-3.04534	0.00241227	methylation ~ maternal_BMI	methylation ~ maternal_BMI+ maternal_age + parity + mat_smk_preg + maternal_education + social_class + bf_intention + cell counts + SVs	2.34197	1.28748	chr2	233498164	EFHD1;EFHD1
cg02556940	-0.00127292	0.000378028	-3.36726	0.000799646	-0.000974409	0.000319997	-3.04506	0.00241429	methylation ~ maternal_BMI	methylation ~ maternal_BMI+ maternal_age + parity + mat_smk_preg + maternal_education + social_class + bf_intention + cell counts + SVs	2.34197	1.28748	chr15	44092166	SERINC4;SERINC4;C15orf63
cg13098366	-0.00184902	0.000670824	-2.75634	0.00599293	-0.00148016	0.000486101	-3.04497	0.0024146	methylation ~ maternal_BMI	methylation ~ maternal_BMI+ maternal_age + parity + mat_smk_preg + maternal_education + social_class + bf_intention + cell counts + SVs	2.34197	1.28748	chr7	156754997	NOM1
cg11248715	-4.61356e-05	2.48073e-05	-1.85976	0.0633275	-6.97182e-05	2.28969e-05	-3.04488	0.00241556	methylation ~ maternal_BMI	methylation ~ maternal_BMI+ maternal_age + parity + mat_smk_preg + maternal_education + social_class + bf_intention + cell counts + SVs	2.34197	1.28748	chr1	63787928	FOXD3
cg04594242	-7.57047e-05	3.44859e-05	-2.19523	0.0284675	-0.000100844	3.31192e-05	-3.04488	0.00241608	methylation ~ maternal_BMI	methylation ~ maternal_BMI+ maternal_age + parity + mat_smk_preg + maternal_education + social_class + bf_intention + cell counts + SVs	2.34197	1.28748	chr17	7737283
cg06492264	-0.000898516	0.000282042	-3.18575	0.00150645	-0.000804767	0.000264305	-3.04484	0.00241625	methylation ~ maternal_BMI	methylation ~ maternal_BMI+ maternal_age + parity + mat_smk_preg + maternal_education + social_class + bf_intention + cell counts + SVs	2.34197	1.28748	chr11	8680729	TRIM66
cg18112794	0.00196499	0.000637175	3.08391	0.00212121	0.0016809	0.000552071	3.04473	0.00241678	methylation ~ maternal_BMI	methylation ~ maternal_BMI+ maternal_age + parity + mat_smk_preg + maternal_education + social_class + bf_intention + cell counts + SVs	2.34197	1.28748	chr21	15057058
cg03309838	-7.74756e-05	5.21829e-05	-1.48469	0.138064	-0.00013081	4.29639e-05	-3.04464	0.00241755	methylation ~ maternal_BMI	methylation ~ maternal_BMI+ maternal_age + parity + mat_smk_preg + maternal_education + social_class + bf_intention + cell counts + SVs	2.34197	1.28748	chr22	41215494	SLC25A17
cg03879291	0.000353836	0.000808356	0.437723	0.661718	0.00142218	0.000467122	3.04457	0.00241779	methylation ~ maternal_BMI	methylation ~ maternal_BMI+ maternal_age + parity + mat_smk_preg + maternal_education + social_class + bf_intention + cell counts + SVs	2.34197	1.28748	chr3	43132552	C3orf39
cg17714828	-5.02063e-05	1.85439e-05	-2.70743	0.00694269	-4.97365e-05	1.63363e-05	-3.04454	0.00241873	methylation ~ maternal_BMI	methylation ~ maternal_BMI+ maternal_age + parity + mat_smk_preg + maternal_education + social_class + bf_intention + cell counts + SVs	2.34197	1.28748	chr5	1523874	LPCAT1
cg13324288	-0.00290221	0.000923782	-3.14166	0.00174855	-0.00143595	0.000471668	-3.0444	0.00241895	methylation ~ maternal_BMI	methylation ~ maternal_BMI+ maternal_age + parity + mat_smk_preg + maternal_education + social_class + bf_intention + cell counts + SVs	2.34197	1.28748	chr3	6558964
cg23624321	0.00215922	0.00051397	4.20106	2.99123e-05	0.00139404	0.000457895	3.04445	0.0024191	methylation ~ maternal_BMI	methylation ~ maternal_BMI+ maternal_age + parity + mat_smk_preg + maternal_education + social_class + bf_intention + cell counts + SVs	2.34197	1.28748	chr11	36532423	TRAF6;TRAF6
cg02186782	0.00110746	0.000278784	3.97247	7.83696e-05	0.000662864	0.000217732	3.0444	0.00242025	methylation ~ maternal_BMI	methylation ~ maternal_BMI+ maternal_age + parity + mat_smk_preg + maternal_education + social_class + bf_intention + cell counts + SVs	2.34197	1.28748	chr15	33602817	RYR3
cg24903434	-5.84938e-05	1.92096e-05	-3.04502	0.00241149	-5.30381e-05	1.74225e-05	-3.04422	0.00242062	methylation ~ maternal_BMI	methylation ~ maternal_BMI+ maternal_age + parity + mat_smk_preg + maternal_education + social_class + bf_intention + cell counts + SVs	2.34197	1.28748	chr7	75831232	SRRM3;SRRM3
cg22971920	-0.00141335	0.000544404	-2.59614	0.00962002	-0.00132614	0.000435646	-3.04407	0.00242184	methylation ~ maternal_BMI	methylation ~ maternal_BMI+ maternal_age + parity + mat_smk_preg + maternal_education + social_class + bf_intention + cell counts + SVs	2.34197	1.28748	chrX	153199588	NAA10
cg27521109	-0.00129336	0.000475852	-2.71798	0.00672565	-0.00128277	0.00042144	-3.04378	0.0024239	methylation ~ maternal_BMI	methylation ~ maternal_BMI+ maternal_age + parity + mat_smk_preg + maternal_education + social_class + bf_intention + cell counts + SVs	2.34197	1.28748	chr1	41892144
cg07077900	-4.78783e-05	2.4361e-05	-1.96537	0.0497579	-7.10879e-05	2.33545e-05	-3.04387	0.00242412	methylation ~ maternal_BMI	methylation ~ maternal_BMI+ maternal_age + parity + mat_smk_preg + maternal_education + social_class + bf_intention + cell counts + SVs	2.34197	1.28748	chr3	53916135	ACTR8;ACTR8
cg04267772	0.00268782	0.000773154	3.47643	0.00053854	0.00179618	0.000590146	3.04363	0.00242513	methylation ~ maternal_BMI	methylation ~ maternal_BMI+ maternal_age + parity + mat_smk_preg + maternal_education + social_class + bf_intention + cell counts + SVs	2.34197	1.28748	chr16	8963642	CARHSP1;CARHSP1
cg06894032	-5.19832e-05	2.24643e-05	-2.31403	0.020947	-6.13669e-05	2.01622e-05	-3.04366	0.00242522	methylation ~ maternal_BMI	methylation ~ maternal_BMI+ maternal_age + parity + mat_smk_preg + maternal_education + social_class + bf_intention + cell counts + SVs	2.34197	1.28748	chr22	31477091	SMTN;SMTN;SMTN
cg15057442	-3.35715e-05	1.79288e-05	-1.87249	0.0615448	-5.14076e-05	1.68932e-05	-3.0431	0.00242971	methylation ~ maternal_BMI	methylation ~ maternal_BMI+ maternal_age + parity + mat_smk_preg + maternal_education + social_class + bf_intention + cell counts + SVs	2.34197	1.28748	chr1	3688916	LOC388588
cg11362538	-6.6459e-05	2.10541e-05	-3.15658	0.00166304	-6.1136e-05	2.00905e-05	-3.04303	0.00243038	methylation ~ maternal_BMI	methylation ~ maternal_BMI+ maternal_age + parity + mat_smk_preg + maternal_education + social_class + bf_intention + cell counts + SVs	2.34197	1.28748	chr12	12503307	MANSC1
cg04367486	-5.53366e-05	1.64766e-05	-3.35851	0.000824836	-4.35702e-05	1.43183e-05	-3.04298	0.0024304	methylation ~ maternal_BMI	methylation ~ maternal_BMI+ maternal_age + parity + mat_smk_preg + maternal_education + social_class + bf_intention + cell counts + SVs	2.34197	1.28748	chr3	112051991	CD200;CD200;CD200;CD200
cg02232704	-0.000305127	0.000126022	-2.42122	0.0157159	-0.000372923	0.000122549	-3.04305	0.00243047	methylation ~ maternal_BMI	methylation ~ maternal_BMI+ maternal_age + parity + mat_smk_preg + maternal_education + social_class + bf_intention + cell counts + SVs	2.34197	1.28748	chr10	26501031	MYO3A
cg19705215	-0.000845294	0.000291084	-2.90395	0.00379746	-0.0006402	0.000210388	-3.04295	0.00243067	methylation ~ maternal_BMI	methylation ~ maternal_BMI+ maternal_age + parity + mat_smk_preg + maternal_education + social_class + bf_intention + cell counts + SVs	2.34197	1.28748	chr14	61747501	TMEM30B
cg07170183	0.00177855	0.000445845	3.98917	7.30941e-05	0.000981958	0.000322699	3.04295	0.00243087	methylation ~ maternal_BMI	methylation ~ maternal_BMI+ maternal_age + parity + mat_smk_preg + maternal_education + social_class + bf_intention + cell counts + SVs	2.34197	1.28748	chr11	36532282	TRAF6;TRAF6
cg25390635	0.000886712	0.000939179	0.944135	0.345416	0.00214304	0.000704311	3.04275	0.00243208	methylation ~ maternal_BMI	methylation ~ maternal_BMI+ maternal_age + parity + mat_smk_preg + maternal_education + social_class + bf_intention + cell counts + SVs	2.34197	1.28748	chr22	47022618	GRAMD4
cg10513328	-8.53042e-05	3.89348e-05	-2.19095	0.028776	-0.000107779	3.5421e-05	-3.04279	0.00243227	methylation ~ maternal_BMI	methylation ~ maternal_BMI+ maternal_age + parity + mat_smk_preg + maternal_education + social_class + bf_intention + cell counts + SVs	2.34197	1.28748	chr17	8028861	HES7;HES7
cg08528970	-0.000332236	0.000532156	-0.62432	0.532616	-0.0011854	0.000389575	-3.0428	0.00243238	methylation ~ maternal_BMI	methylation ~ maternal_BMI+ maternal_age + parity + mat_smk_preg + maternal_education + social_class + bf_intention + cell counts + SVs	2.34197	1.28748	chr4	76640579
cg06994747	0.000767421	0.000206594	3.71464	0.000219246	0.000373164	0.000122643	3.04269	0.00243283	methylation ~ maternal_BMI	methylation ~ maternal_BMI+ maternal_age + parity + mat_smk_preg + maternal_education + social_class + bf_intention + cell counts + SVs	2.34197	1.28748	chr19	8675639	ADAMTS10
cg03576787	-0.000216319	6.35339e-05	-3.40478	0.00070046	-0.000176909	5.81342e-05	-3.04312	0.00243331	methylation ~ maternal_BMI	methylation ~ maternal_BMI+ maternal_age + parity + mat_smk_preg + maternal_education + social_class + bf_intention + cell counts + SVs	2.34197	1.28748	chr11	32112632	RCN1;RCN1
cg21164369	7.49498e-05	2.58096e-05	2.90395	0.00379964	6.26468e-05	2.05886e-05	3.04279	0.00243361	methylation ~ maternal_BMI	methylation ~ maternal_BMI+ maternal_age + parity + mat_smk_preg + maternal_education + social_class + bf_intention + cell counts + SVs	2.34197	1.28748	chr8	86840929	REXO1L2P
cg01537471	-0.000306518	9.33815e-05	-3.28242	0.00107887	-0.000241815	7.94775e-05	-3.04256	0.00243385	methylation ~ maternal_BMI	methylation ~ maternal_BMI+ maternal_age + parity + mat_smk_preg + maternal_education + social_class + bf_intention + cell counts + SVs	2.34197	1.28748	chr19	15218169	SYDE1
cg25713309	-2.97882e-05	1.21345e-05	-2.45483	0.0143331	-3.52259e-05	1.15775e-05	-3.04261	0.00243436	methylation ~ maternal_BMI	methylation ~ maternal_BMI+ maternal_age + parity + mat_smk_preg + maternal_education + social_class + bf_intention + cell counts + SVs	2.34197	1.28748	chr19	17337319	OCEL1
cg04154929	-5.46916e-05	2.08272e-05	-2.62597	0.00882429	-5.93163e-05	1.94958e-05	-3.04251	0.00243452	methylation ~ maternal_BMI	methylation ~ maternal_BMI+ maternal_age + parity + mat_smk_preg + maternal_education + social_class + bf_intention + cell counts + SVs	2.34197	1.28748	chr20	50808668	ZFP64;ZFP64;ZFP64;ZFP64
cg01077808	-5.81519e-05	2.80043e-05	-2.07653	0.0382042	-7.82955e-05	2.57329e-05	-3.04263	0.00243478	methylation ~ maternal_BMI	methylation ~ maternal_BMI+ maternal_age + parity + mat_smk_preg + maternal_education + social_class + bf_intention + cell counts + SVs	2.34197	1.28748	chr19	16607011	C19orf44;CALR3
cg08867908	0.000698435	0.000326853	2.13685	0.0329512	0.000808641	0.000265791	3.04239	0.0024365	methylation ~ maternal_BMI	methylation ~ maternal_BMI+ maternal_age + parity + mat_smk_preg + maternal_education + social_class + bf_intention + cell counts + SVs	2.34197	1.28748	chr1	2284179	MORN1;LOC100129534
cg03063658	-0.000314491	0.000337923	-0.93066	0.352343	-0.000768159	0.0002525	-3.04221	0.00243717	methylation ~ maternal_BMI	methylation ~ maternal_BMI+ maternal_age + parity + mat_smk_preg + maternal_education + social_class + bf_intention + cell counts + SVs	2.34197	1.28748	chr2	109949132	SH3RF3
cg12914096	-3.80173e-05	1.33286e-05	-2.85231	0.0044647	-3.78754e-05	1.24505e-05	-3.04208	0.00243774	methylation ~ maternal_BMI	methylation ~ maternal_BMI+ maternal_age + parity + mat_smk_preg + maternal_education + social_class + bf_intention + cell counts + SVs	2.34197	1.28748	chr4	13485897	RAB28;RAB28;RAB28;RAB28;RAB28;RAB28
cg22122462	-3.23922e-05	1.153e-05	-2.80939	0.00509859	-3.02492e-05	9.94412e-06	-3.04192	0.00243927	methylation ~ maternal_BMI	methylation ~ maternal_BMI+ maternal_age + parity + mat_smk_preg + maternal_education + social_class + bf_intention + cell counts + SVs	2.34197	1.28748	chr17	7155557	C17orf81;C17orf81;C17orf81;C17orf81;DULLARD;C17orf81;DULLARD;C17orf81;C17orf81
cg06854391	-5.42066e-05	2.21875e-05	-2.44311	0.0148007	-6.54173e-05	2.1506e-05	-3.04182	0.00243989	methylation ~ maternal_BMI	methylation ~ maternal_BMI+ maternal_age + parity + mat_smk_preg + maternal_education + social_class + bf_intention + cell counts + SVs	2.34197	1.28748	chr1	113499045	SLC16A1;SLC16A1
cg02317299	-4.67096e-05	2.45284e-05	-1.90431	0.0572722	-6.95935e-05	2.28785e-05	-3.04188	0.00244021	methylation ~ maternal_BMI	methylation ~ maternal_BMI+ maternal_age + parity + mat_smk_preg + maternal_education + social_class + bf_intention + cell counts + SVs	2.34197	1.28748	chr17	1390182	MYO1C;MYO1C;MYO1C
cg19694770	0.000428987	0.000280191	1.53105	0.126195	0.000727516	0.000239185	3.04165	0.0024409	methylation ~ maternal_BMI	methylation ~ maternal_BMI+ maternal_age + parity + mat_smk_preg + maternal_education + social_class + bf_intention + cell counts + SVs	2.34197	1.28748	chr1	2407304	PLCH2
cg11797365	0.00124684	0.000353175	3.53037	0.00044135	0.00076472	0.000251436	3.04141	0.00244293	methylation ~ maternal_BMI	methylation ~ maternal_BMI+ maternal_age + parity + mat_smk_preg + maternal_education + social_class + bf_intention + cell counts + SVs	2.34197	1.28748	chr2	228029685	COL4A3;COL4A3;COL4A4;COL4A3;COL4A3
cg21499391	-4.45638e-05	2.44879e-05	-1.81983	0.0692032	-6.87906e-05	2.26173e-05	-3.0415	0.00244299	methylation ~ maternal_BMI	methylation ~ maternal_BMI+ maternal_age + parity + mat_smk_preg + maternal_education + social_class + bf_intention + cell counts + SVs	2.34197	1.28748	chr17	29233515	C17orf42
cg09117826	-8.13028e-05	2.8368e-05	-2.866	0.0042785	-8.70487e-05	2.86224e-05	-3.04128	0.00244433	methylation ~ maternal_BMI	methylation ~ maternal_BMI+ maternal_age + parity + mat_smk_preg + maternal_education + social_class + bf_intention + cell counts + SVs	2.34197	1.28748	chr6	86303884	SNX14;SNX14
cg18109798	-0.00128669	0.000418839	-3.07205	0.00220582	-0.00112661	0.000370447	-3.04121	0.00244438	methylation ~ maternal_BMI	methylation ~ maternal_BMI+ maternal_age + parity + mat_smk_preg + maternal_education + social_class + bf_intention + cell counts + SVs	2.34197	1.28748	chr12	20848473	SLCO1C1;SLCO1C1;SLCO1C1;SLCO1C1;SLCO1C1;SLCO1C1;SLCO1C1;SLCO1C1
cg03618937	-5.3636e-05	2.2615e-05	-2.3717	0.017972	-6.59155e-05	2.16729e-05	-3.04138	0.00244457	methylation ~ maternal_BMI	methylation ~ maternal_BMI+ maternal_age + parity + mat_smk_preg + maternal_education + social_class + bf_intention + cell counts + SVs	2.34197	1.28748	chr1	155225402	FAM189B;FAM189B
cg21595526	-2.94711e-05	1.55301e-05	-1.89767	0.0581448	-4.39586e-05	1.44537e-05	-3.04135	0.00244489	methylation ~ maternal_BMI	methylation ~ maternal_BMI+ maternal_age + parity + mat_smk_preg + maternal_education + social_class + bf_intention + cell counts + SVs	2.34197	1.28748	chr15	50647267	GABPB1;GABPB1;GABPB1;LOC100129387;GABPB1;FLJ10038;GABPB1;GABPB1;GABPB1;GABPB1;GABPB1;GABPB1
cg14931304	-3.50732e-05	1.76563e-05	-1.98644	0.0473639	-4.68754e-05	1.54145e-05	-3.04101	0.00244657	methylation ~ maternal_BMI	methylation ~ maternal_BMI+ maternal_age + parity + mat_smk_preg + maternal_education + social_class + bf_intention + cell counts + SVs	2.34197	1.28748	chr3	160167551	TRIM59;TRIM59
cg24458756	-0.000585189	0.000201099	-2.90995	0.00372747	-0.000428637	0.000140959	-3.04087	0.00244833	methylation ~ maternal_BMI	methylation ~ maternal_BMI+ maternal_age + parity + mat_smk_preg + maternal_education + social_class + bf_intention + cell counts + SVs	2.34197	1.28748	chr2	108691558
cg14695524	-0.00010966	4.38728e-05	-2.4995	0.0126602	-0.000125659	4.1328e-05	-3.04052	0.00245098	methylation ~ maternal_BMI	methylation ~ maternal_BMI+ maternal_age + parity + mat_smk_preg + maternal_education + social_class + bf_intention + cell counts + SVs	2.34197	1.28748	chr6	31165512	HCG27
cg07041883	-7.75956e-05	5.23383e-05	-1.48258	0.138629	-0.000136704	4.49613e-05	-3.04048	0.00245156	methylation ~ maternal_BMI	methylation ~ maternal_BMI+ maternal_age + parity + mat_smk_preg + maternal_education + social_class + bf_intention + cell counts + SVs	2.34197	1.28748	chr5	76476158
cg22455614	0.000470759	0.000114751	4.10245	4.56179e-05	0.000296601	9.75509e-05	3.04048	0.00245185	methylation ~ maternal_BMI	methylation ~ maternal_BMI+ maternal_age + parity + mat_smk_preg + maternal_education + social_class + bf_intention + cell counts + SVs	2.34197	1.28748	chr19	46367753	FOXA3;SYMPK
cg21918848	-0.00177767	0.000491902	-3.61387	0.000322716	-0.00114676	0.000377196	-3.04023	0.00245279	methylation ~ maternal_BMI	methylation ~ maternal_BMI+ maternal_age + parity + mat_smk_preg + maternal_education + social_class + bf_intention + cell counts + SVs	2.34197	1.28748	chr17	3776939	CAMKK1;CAMKK1;CAMKK1
cg02190746	-2.86266e-05	1.13783e-05	-2.51589	0.0120943	-3.32974e-05	1.09519e-05	-3.04033	0.00245368	methylation ~ maternal_BMI	methylation ~ maternal_BMI+ maternal_age + parity + mat_smk_preg + maternal_education + social_class + bf_intention + cell counts + SVs	2.34197	1.28748	chr10	5708765	ASB13;ASB13
cg21821913	-0.00105112	0.000900317	-1.1675	0.243392	-0.00232376	0.000764386	-3.04004	0.00245383	methylation ~ maternal_BMI	methylation ~ maternal_BMI+ maternal_age + parity + mat_smk_preg + maternal_education + social_class + bf_intention + cell counts + SVs	2.34197	1.28748	chr2	154336341	RPRM
cg01075805	-3.86699e-05	7.26419e-05	-0.532336	0.59466	-0.000164278	5.40416e-05	-3.03985	0.00245715	methylation ~ maternal_BMI	methylation ~ maternal_BMI+ maternal_age + parity + mat_smk_preg + maternal_education + social_class + bf_intention + cell counts + SVs	2.34197	1.28748	chr15	60298519
cg10713073	-5.47121e-05	1.82614e-05	-2.99605	0.00282894	-4.94073e-05	1.62549e-05	-3.03953	0.00245813	methylation ~ maternal_BMI	methylation ~ maternal_BMI+ maternal_age + parity + mat_smk_preg + maternal_education + social_class + bf_intention + cell counts + SVs	2.34197	1.28748	chr2	27070915	DPYSL5
cg02388718	-0.000692981	0.000249557	-2.77684	0.0056327	-0.000707058	0.00023262	-3.03954	0.00245874	methylation ~ maternal_BMI	methylation ~ maternal_BMI+ maternal_age + parity + mat_smk_preg + maternal_education + social_class + bf_intention + cell counts + SVs	2.34197	1.28748	chr9	27282580	NCRNA00032;NCRNA00032
cg20157003	-0.000441623	0.000300733	-1.46849	0.142406	-0.000795651	0.00026178	-3.03939	0.00245904	methylation ~ maternal_BMI	methylation ~ maternal_BMI+ maternal_age + parity + mat_smk_preg + maternal_education + social_class + bf_intention + cell counts + SVs	2.34197	1.28748	chr1	173582288	ANKRD45
cg05375230	-7.23868e-05	4.26625e-05	-1.69673	0.0901861	-0.00011379	3.74383e-05	-3.0394	0.0024605	methylation ~ maternal_BMI	methylation ~ maternal_BMI+ maternal_age + parity + mat_smk_preg + maternal_education + social_class + bf_intention + cell counts + SVs	2.34197	1.28748	chr11	64511786	RASGRP2;RASGRP2;RASGRP2
cg20917484	-0.00019851	6.55678e-05	-3.02756	0.00255349	-0.00018271	6.01175e-05	-3.03922	0.00246081	methylation ~ maternal_BMI	methylation ~ maternal_BMI+ maternal_age + parity + mat_smk_preg + maternal_education + social_class + bf_intention + cell counts + SVs	2.34197	1.28748	chr12	6644066	GAPDH
cg24899081	-0.0017057	0.00058674	-2.90707	0.00376086	-0.00178169	0.000586244	-3.03917	0.00246148	methylation ~ maternal_BMI	methylation ~ maternal_BMI+ maternal_age + parity + mat_smk_preg + maternal_education + social_class + bf_intention + cell counts + SVs	2.34197	1.28748	chr19	45663527	NKPD1
cg26893197	-3.84439e-05	1.50579e-05	-2.55307	0.0108868	-4.2019e-05	1.38256e-05	-3.03923	0.00246232	methylation ~ maternal_BMI	methylation ~ maternal_BMI+ maternal_age + parity + mat_smk_preg + maternal_education + social_class + bf_intention + cell counts + SVs	2.34197	1.28748	chr1	36772696	C1orf113;C1orf113
cg22111082	-3.66819e-05	1.83222e-05	-2.00205	0.0456553	-5.10279e-05	1.67908e-05	-3.03903	0.00246243	methylation ~ maternal_BMI	methylation ~ maternal_BMI+ maternal_age + parity + mat_smk_preg + maternal_education + social_class + bf_intention + cell counts + SVs	2.34197	1.28748	chr1	228594464	TRIM11;TRIM11
cg05979501	-2.08125e-05	1.81159e-05	-1.14885	0.251002	-4.37498e-05	1.43963e-05	-3.03896	0.00246365	methylation ~ maternal_BMI	methylation ~ maternal_BMI+ maternal_age + parity + mat_smk_preg + maternal_education + social_class + bf_intention + cell counts + SVs	2.34197	1.28748	chr17	40897122	EZH1
cg26270738	-5.2791e-05	5.94093e-05	-0.888598	0.374519	-0.000143349	4.71716e-05	-3.03889	0.00246406	methylation ~ maternal_BMI	methylation ~ maternal_BMI+ maternal_age + parity + mat_smk_preg + maternal_education + social_class + bf_intention + cell counts + SVs	2.34197	1.28748	chr6	83777272	DOPEY1
cg12011596	-0.000477422	0.000181813	-2.6259	0.00882594	-0.000420867	0.000138499	-3.03877	0.00246443	methylation ~ maternal_BMI	methylation ~ maternal_BMI+ maternal_age + parity + mat_smk_preg + maternal_education + social_class + bf_intention + cell counts + SVs	2.34197	1.28748	chr19	22442461
cg16701105	-4.48833e-05	2.20542e-05	-2.03514	0.0422092	-5.87594e-05	1.93357e-05	-3.03891	0.00246472	methylation ~ maternal_BMI	methylation ~ maternal_BMI+ maternal_age + parity + mat_smk_preg + maternal_education + social_class + bf_intention + cell counts + SVs	2.34197	1.28748	chr15	66084815	DENND4A;DENND4A
cg21597754	0.00104201	0.000540839	1.92666	0.0544144	0.00130877	0.000430741	3.03841	0.00246692	methylation ~ maternal_BMI	methylation ~ maternal_BMI+ maternal_age + parity + mat_smk_preg + maternal_education + social_class + bf_intention + cell counts + SVs	2.34197	1.28748	chr12	7310839	CLSTN3
cg23785790	-4.89165e-05	2.06056e-05	-2.37395	0.0178657	-6.06419e-05	1.99581e-05	-3.03846	0.0024686	methylation ~ maternal_BMI	methylation ~ maternal_BMI+ maternal_age + parity + mat_smk_preg + maternal_education + social_class + bf_intention + cell counts + SVs	2.34197	1.28748	chr12	107713049	BTBD11
cg00522316	0.000548844	0.000150939	3.63621	0.000296406	0.000289062	9.51419e-05	3.03822	0.00246871	methylation ~ maternal_BMI	methylation ~ maternal_BMI+ maternal_age + parity + mat_smk_preg + maternal_education + social_class + bf_intention + cell counts + SVs	2.34197	1.28748	chr19	6425042	KHSRP
cg07314337	-5.8978e-05	2.68102e-05	-2.19984	0.0281551	-7.90085e-05	2.59999e-05	-3.0388	0.00246979	methylation ~ maternal_BMI	methylation ~ maternal_BMI+ maternal_age + parity + mat_smk_preg + maternal_education + social_class + bf_intention + cell counts + SVs	2.34197	1.28748	chr2	153574424	ARL6IP6;ARL6IP6;ARL6IP6;PRPF40A
cg08345179	-4.56762e-05	1.2317e-05	-3.70838	0.00022465	-3.52556e-05	1.16049e-05	-3.038	0.00247068	methylation ~ maternal_BMI	methylation ~ maternal_BMI+ maternal_age + parity + mat_smk_preg + maternal_education + social_class + bf_intention + cell counts + SVs	2.34197	1.28748	chr5	37249405	C5orf42;C5orf42
cg01924880	-0.00014584	0.000130536	-1.11724	0.264268	-0.000304015	0.00010007	-3.03801	0.00247106	methylation ~ maternal_BMI	methylation ~ maternal_BMI+ maternal_age + parity + mat_smk_preg + maternal_education + social_class + bf_intention + cell counts + SVs	2.34197	1.28748	chr4	5892208	CRMP1
cg24002213	-4.99832e-05	1.73924e-05	-2.87385	0.00417599	-5.25041e-05	1.72825e-05	-3.03799	0.00247174	methylation ~ maternal_BMI	methylation ~ maternal_BMI+ maternal_age + parity + mat_smk_preg + maternal_education + social_class + bf_intention + cell counts + SVs	2.34197	1.28748	chr7	91764177	CYP51A1;CYP51A1
cg01013312	-0.000245691	0.000153597	-1.59958	0.110139	-0.000339652	0.000111802	-3.03799	0.00247228	methylation ~ maternal_BMI	methylation ~ maternal_BMI+ maternal_age + parity + mat_smk_preg + maternal_education + social_class + bf_intention + cell counts + SVs	2.34197	1.28748	chr4	146018962	ABCE1;ANAPC10;ABCE1
cg22671580	-2.27963e-05	2.76333e-05	-0.824957	0.409672	-6.39614e-05	2.10546e-05	-3.03789	0.00247235	methylation ~ maternal_BMI	methylation ~ maternal_BMI+ maternal_age + parity + mat_smk_preg + maternal_education + social_class + bf_intention + cell counts + SVs	2.34197	1.28748	chr6	42897598	CNPY3
cg05792285	-8.05531e-05	2.21845e-05	-3.63105	0.000302223	-6.28923e-05	2.07039e-05	-3.0377	0.00247269	methylation ~ maternal_BMI	methylation ~ maternal_BMI+ maternal_age + parity + mat_smk_preg + maternal_education + social_class + bf_intention + cell counts + SVs	2.34197	1.28748	chr20	278758	ZCCHC3
cg09527561	-0.0010181	0.000320811	-3.17352	0.00157024	-0.000849438	0.000279627	-3.03776	0.00247275	methylation ~ maternal_BMI	methylation ~ maternal_BMI+ maternal_age + parity + mat_smk_preg + maternal_education + social_class + bf_intention + cell counts + SVs	2.34197	1.28748	chr2	175450507	WIPF1;WIPF1
cg02983950	0.00018017	7.63455e-05	2.35992	0.0185503	0.00021177	6.97091e-05	3.03791	0.0024732	methylation ~ maternal_BMI	methylation ~ maternal_BMI+ maternal_age + parity + mat_smk_preg + maternal_education + social_class + bf_intention + cell counts + SVs	2.34197	1.28748	chr1	38942220
cg07196514	-0.00140061	0.000523148	-2.67727	0.00761668	-0.00132772	0.000436852	-3.03929	0.00247393	methylation ~ maternal_BMI	methylation ~ maternal_BMI+ maternal_age + parity + mat_smk_preg + maternal_education + social_class + bf_intention + cell counts + SVs	2.34197	1.28748	chr1	158984321	IFI16
cg20697257	-9.63674e-05	8.52456e-05	-1.13047	0.258658	-0.000187641	6.17748e-05	-3.03751	0.0024749	methylation ~ maternal_BMI	methylation ~ maternal_BMI+ maternal_age + parity + mat_smk_preg + maternal_education + social_class + bf_intention + cell counts + SVs	2.34197	1.28748	chr19	39903534	PLEKHG2
cg23990641	-0.000617365	0.000299719	-2.05982	0.039777	-0.000606289	0.0001996	-3.03752	0.00247493	methylation ~ maternal_BMI	methylation ~ maternal_BMI+ maternal_age + parity + mat_smk_preg + maternal_education + social_class + bf_intention + cell counts + SVs	2.34197	1.28748	chr6	118823964	C6orf204;BRD7P3;C6orf204
cg06597049	-6.44501e-05	2.46042e-05	-2.61947	0.00899358	-7.07279e-05	2.32853e-05	-3.03745	0.00247572	methylation ~ maternal_BMI	methylation ~ maternal_BMI+ maternal_age + parity + mat_smk_preg + maternal_education + social_class + bf_intention + cell counts + SVs	2.34197	1.28748	chr2	102313888	MAP4K4;MAP4K4;MAP4K4
cg19575804	0.00190268	0.000474859	4.00683	6.79334e-05	0.00110479	0.000363798	3.03682	0.00247994	methylation ~ maternal_BMI	methylation ~ maternal_BMI+ maternal_age + parity + mat_smk_preg + maternal_education + social_class + bf_intention + cell counts + SVs	2.34197	1.28748	chr20	22559456	C20orf56
cg06406300	-3.85737e-05	1.61918e-05	-2.3823	0.0174663	-4.70258e-05	1.54846e-05	-3.03694	0.00248015	methylation ~ maternal_BMI	methylation ~ maternal_BMI+ maternal_age + parity + mat_smk_preg + maternal_education + social_class + bf_intention + cell counts + SVs	2.34197	1.28748	chr17	40828394	PLEKHH3
cg07557173	-0.00123898	0.000322325	-3.84388	0.000131813	-0.000848362	0.000279366	-3.03673	0.00248077	methylation ~ maternal_BMI	methylation ~ maternal_BMI+ maternal_age + parity + mat_smk_preg + maternal_education + social_class + bf_intention + cell counts + SVs	2.34197	1.28748	chr3	58103186	FLNB;FLNB;FLNB;FLNB
cg08769966	-0.000107665	3.59583e-05	-2.99417	0.00284751	-9.79459e-05	3.22528e-05	-3.03682	0.00248138	methylation ~ maternal_BMI	methylation ~ maternal_BMI+ maternal_age + parity + mat_smk_preg + maternal_education + social_class + bf_intention + cell counts + SVs	2.34197	1.28748	chr15	92937735	ST8SIA2
cg25646888	-3.88446e-05	1.26233e-05	-3.07722	0.00216897	-3.53575e-05	1.16434e-05	-3.03668	0.00248156	methylation ~ maternal_BMI	methylation ~ maternal_BMI+ maternal_age + parity + mat_smk_preg + maternal_education + social_class + bf_intention + cell counts + SVs	2.34197	1.28748	chr3	50330031	IFRD2
cg05528999	-0.000448957	0.000391578	-1.14653	0.251955	-0.000931906	0.000306903	-3.03649	0.00248252	methylation ~ maternal_BMI	methylation ~ maternal_BMI+ maternal_age + parity + mat_smk_preg + maternal_education + social_class + bf_intention + cell counts + SVs	2.34197	1.28748	chr11	77597626	INTS4
cg21321815	0.00082164	0.000205844	3.99157	7.23636e-05	0.000321794	0.000105976	3.03648	0.0024828	methylation ~ maternal_BMI	methylation ~ maternal_BMI+ maternal_age + parity + mat_smk_preg + maternal_education + social_class + bf_intention + cell counts + SVs	2.34197	1.28748	chr20	18038296	OVOL2;OVOL2
cg26900686	0.000456229	0.0001974	2.31119	0.0211093	0.000563738	0.000185646	3.03663	0.00248331	methylation ~ maternal_BMI	methylation ~ maternal_BMI+ maternal_age + parity + mat_smk_preg + maternal_education + social_class + bf_intention + cell counts + SVs	2.34197	1.28748	chr16	49802060	ZNF423
cg05051393	-0.000677769	0.000290611	-2.33222	0.0199646	-0.000468378	0.00015426	-3.0363	0.00248457	methylation ~ maternal_BMI	methylation ~ maternal_BMI+ maternal_age + parity + mat_smk_preg + maternal_education + social_class + bf_intention + cell counts + SVs	2.34197	1.28748	chr6	119228846	ASF1A
cg17935210	-5.7036e-05	2.26343e-05	-2.51989	0.0119543	-6.41927e-05	2.11442e-05	-3.03595	0.00248714	methylation ~ maternal_BMI	methylation ~ maternal_BMI+ maternal_age + parity + mat_smk_preg + maternal_education + social_class + bf_intention + cell counts + SVs	2.34197	1.28748	chr19	58987656	ZNF446
cg20757519	-6.31286e-05	2.24439e-05	-2.81273	0.00504624	-6.65475e-05	2.192e-05	-3.03593	0.00248744	methylation ~ maternal_BMI	methylation ~ maternal_BMI+ maternal_age + parity + mat_smk_preg + maternal_education + social_class + bf_intention + cell counts + SVs	2.34197	1.28748	chr18	5238310	LOC339290;C18orf18
cg23836456	0.000463305	0.000130712	3.54447	0.000419414	0.000363307	0.000119661	3.03614	0.00248771	methylation ~ maternal_BMI	methylation ~ maternal_BMI+ maternal_age + parity + mat_smk_preg + maternal_education + social_class + bf_intention + cell counts + SVs	2.34197	1.28748	chr19	46580807
cg14483383	-0.00166809	0.000515799	-3.23398	0.00127664	-0.00124282	0.000409374	-3.0359	0.00248781	methylation ~ maternal_BMI	methylation ~ maternal_BMI+ maternal_age + parity + mat_smk_preg + maternal_education + social_class + bf_intention + cell counts + SVs	2.34197	1.28748	chr11	64022763	PLCB3
cg01465169	-7.62652e-05	1.94025e-05	-3.93069	9.28979e-05	-5.20154e-05	1.71351e-05	-3.03561	0.00249019	methylation ~ maternal_BMI	methylation ~ maternal_BMI+ maternal_age + parity + mat_smk_preg + maternal_education + social_class + bf_intention + cell counts + SVs	2.34197	1.28748	chr17	27944849	CORO6
cg04084348	-0.000233098	0.000669426	-0.348206	0.727787	-0.00113651	0.000374394	-3.03559	0.00249021	methylation ~ maternal_BMI	methylation ~ maternal_BMI+ maternal_age + parity + mat_smk_preg + maternal_education + social_class + bf_intention + cell counts + SVs	2.34197	1.28748	chr10	75677011	PLAU;C10orf55;PLAU
cg14408590	-3.38626e-05	1.74588e-05	-1.93957	0.0528212	-4.78849e-05	1.57749e-05	-3.03551	0.00249048	methylation ~ maternal_BMI	methylation ~ maternal_BMI+ maternal_age + parity + mat_smk_preg + maternal_education + social_class + bf_intention + cell counts + SVs	2.34197	1.28748	chr10	101419247	ENTPD7
cg21526778	0.000782284	0.00104279	0.750186	0.453387	0.00213343	0.000702833	3.03546	0.00249085	methylation ~ maternal_BMI	methylation ~ maternal_BMI+ maternal_age + parity + mat_smk_preg + maternal_education + social_class + bf_intention + cell counts + SVs	2.34197	1.28748	chr1	243584861	SDCCAG8
cg27477148	-3.79915e-05	1.44304e-05	-2.63275	0.00865237	-4.05317e-05	1.33524e-05	-3.03554	0.00249102	methylation ~ maternal_BMI	methylation ~ maternal_BMI+ maternal_age + parity + mat_smk_preg + maternal_education + social_class + bf_intention + cell counts + SVs	2.34197	1.28748	chr19	3360463	NFIC
cg02328930	0.000835063	0.000226388	3.68864	0.000242688	0.000585744	0.000192958	3.03561	0.00249125	methylation ~ maternal_BMI	methylation ~ maternal_BMI+ maternal_age + parity + mat_smk_preg + maternal_education + social_class + bf_intention + cell counts + SVs	2.34197	1.28748	chr16	85591871
cg26764215	-6.8911e-05	3.39634e-05	-2.02898	0.0428302	-8.9843e-05	2.95973e-05	-3.03551	0.00249128	methylation ~ maternal_BMI	methylation ~ maternal_BMI+ maternal_age + parity + mat_smk_preg + maternal_education + social_class + bf_intention + cell counts + SVs	2.34197	1.28748	chr18	51795835	POLI
cg22980697	0.00150814	0.000398941	3.78037	0.000169591	0.000923421	0.000304219	3.03539	0.00249187	methylation ~ maternal_BMI	methylation ~ maternal_BMI+ maternal_age + parity + mat_smk_preg + maternal_education + social_class + bf_intention + cell counts + SVs	2.34197	1.28748	chr10	16874865	CUBN
cg18221168	0.00144355	0.000533724	2.70468	0.00699958	0.00159967	0.00052701	3.03537	0.00249242	methylation ~ maternal_BMI	methylation ~ maternal_BMI+ maternal_age + parity + mat_smk_preg + maternal_education + social_class + bf_intention + cell counts + SVs	2.34197	1.28748	chr10	50971607	OGDHL;OGDHL;OGDHL
cg27287245	-3.08288e-05	1.00767e-05	-3.05942	0.00230051	-2.93832e-05	9.68026e-06	-3.03537	0.00249254	methylation ~ maternal_BMI	methylation ~ maternal_BMI+ maternal_age + parity + mat_smk_preg + maternal_education + social_class + bf_intention + cell counts + SVs	2.34197	1.28748	chr10	15139416	RPP38;RPP38;RPP38;C10orf111;RPP38
cg01189604	-0.00163189	0.000498862	-3.27123	0.00112189	-0.0010745	0.000354029	-3.03507	0.00249441	methylation ~ maternal_BMI	methylation ~ maternal_BMI+ maternal_age + parity + mat_smk_preg + maternal_education + social_class + bf_intention + cell counts + SVs	2.34197	1.28748	chr10	134391939	INPP5A
cg06549407	-4.61453e-05	0.00069432	-0.0664611	0.947029	0.000943885	0.000310993	3.03507	0.00249528	methylation ~ maternal_BMI	methylation ~ maternal_BMI+ maternal_age + parity + mat_smk_preg + maternal_education + social_class + bf_intention + cell counts + SVs	2.34197	1.28748	chr4	17845439	NCAPG;LCORL
cg16589663	-9.02219e-05	3.93819e-05	-2.29095	0.0222565	-0.000110377	3.63676e-05	-3.03503	0.00249528	methylation ~ maternal_BMI	methylation ~ maternal_BMI+ maternal_age + parity + mat_smk_preg + maternal_education + social_class + bf_intention + cell counts + SVs	2.34197	1.28748	chr20	23618590	CST3
cg16663533	-3.12021e-05	2.11038e-05	-1.4785	0.139713	-5.33911e-05	1.75926e-05	-3.03486	0.0024967	methylation ~ maternal_BMI	methylation ~ maternal_BMI+ maternal_age + parity + mat_smk_preg + maternal_education + social_class + bf_intention + cell counts + SVs	2.34197	1.28748	chr15	89631670	ABHD2;ABHD2;ABHD2;ABHD2
cg14597804	-0.00257848	0.000822937	-3.13326	0.00179894	-0.00129297	0.000426052	-3.03477	0.00249692	methylation ~ maternal_BMI	methylation ~ maternal_BMI+ maternal_age + parity + mat_smk_preg + maternal_education + social_class + bf_intention + cell counts + SVs	2.34197	1.28748	chr5	131965326	RAD50;RAD50
cg09804439	-6.60763e-05	2.36198e-05	-2.7975	0.00528772	-6.27363e-05	2.06734e-05	-3.03464	0.002498	methylation ~ maternal_BMI	methylation ~ maternal_BMI+ maternal_age + parity + mat_smk_preg + maternal_education + social_class + bf_intention + cell counts + SVs	2.34197	1.28748	chr17	40540457	STAT3;STAT3;STAT3;STAT3;STAT3
cg02865896	0.00262945	0.00102251	2.57157	0.0103231	0.00269941	0.000889556	3.03455	0.00249842	methylation ~ maternal_BMI	methylation ~ maternal_BMI+ maternal_age + parity + mat_smk_preg + maternal_education + social_class + bf_intention + cell counts + SVs	2.34197	1.28748	chr10	134216967	PWWP2B;PWWP2B
cg04628008	-4.58024e-05	3.77708e-05	-1.21264	0.225671	-9.04148e-05	2.97954e-05	-3.03452	0.00250027	methylation ~ maternal_BMI	methylation ~ maternal_BMI+ maternal_age + parity + mat_smk_preg + maternal_education + social_class + bf_intention + cell counts + SVs	2.34197	1.28748	chr11	113931000	ZBTB16;ZBTB16
cg05699136	-4.25206e-05	1.36642e-05	-3.11184	0.00193277	-4.0941e-05	1.34928e-05	-3.03428	0.00250076	methylation ~ maternal_BMI	methylation ~ maternal_BMI+ maternal_age + parity + mat_smk_preg + maternal_education + social_class + bf_intention + cell counts + SVs	2.34197	1.28748	chr21	30671375	BACH1;BACH1
cg10277546	-5.24231e-05	2.6731e-05	-1.96114	0.0502491	-7.55338e-05	2.48933e-05	-3.0343	0.00250086	methylation ~ maternal_BMI	methylation ~ maternal_BMI+ maternal_age + parity + mat_smk_preg + maternal_education + social_class + bf_intention + cell counts + SVs	2.34197	1.28748	chr21	34960952	DONSON;DONSON
cg01351177	-6.17633e-05	2.37005e-05	-2.60599	0.00935075	-6.46009e-05	2.12911e-05	-3.03417	0.00250196	methylation ~ maternal_BMI	methylation ~ maternal_BMI+ maternal_age + parity + mat_smk_preg + maternal_education + social_class + bf_intention + cell counts + SVs	2.34197	1.28748	chr2	88991149	RPIA
cg02513017	-9.98232e-05	5.07252e-05	-1.96792	0.0494629	-0.000134297	4.42631e-05	-3.03406	0.00250323	methylation ~ maternal_BMI	methylation ~ maternal_BMI+ maternal_age + parity + mat_smk_preg + maternal_education + social_class + bf_intention + cell counts + SVs	2.34197	1.28748	chr16	68544286
cg06762403	-2.47351e-05	1.13521e-05	-2.17889	0.0296646	-3.20314e-05	1.05576e-05	-3.03396	0.00250382	methylation ~ maternal_BMI	methylation ~ maternal_BMI+ maternal_age + parity + mat_smk_preg + maternal_education + social_class + bf_intention + cell counts + SVs	2.34197	1.28748	chr12	56325867	DGKA;DGKA;DGKA;DGKA;DGKA;DGKA;DGKA
cg06337230	1.69276e-06	0.00012669	0.0133614	0.989343	-0.00023897	7.87642e-05	-3.034	0.00250494	methylation ~ maternal_BMI	methylation ~ maternal_BMI+ maternal_age + parity + mat_smk_preg + maternal_education + social_class + bf_intention + cell counts + SVs	2.34197	1.28748	chr6	110011968	AKD1;FIG4;AKD1
cg05288127	-0.00439511	0.00105952	-4.1482	3.7505e-05	-0.0027428	0.000904097	-3.03374	0.00250507	methylation ~ maternal_BMI	methylation ~ maternal_BMI+ maternal_age + parity + mat_smk_preg + maternal_education + social_class + bf_intention + cell counts + SVs	2.34197	1.28748	chr16	86102267
cg02384682	-3.42664e-05	1.29187e-05	-2.65247	0.00816776	-3.62791e-05	1.19582e-05	-3.03383	0.00250513	methylation ~ maternal_BMI	methylation ~ maternal_BMI+ maternal_age + parity + mat_smk_preg + maternal_education + social_class + bf_intention + cell counts + SVs	2.34197	1.28748	chr5	122372479	PPIC
cg25556035	-0.002164	0.000716001	-3.02234	0.002597	-0.00183307	0.000604284	-3.03345	0.00250731	methylation ~ maternal_BMI	methylation ~ maternal_BMI+ maternal_age + parity + mat_smk_preg + maternal_education + social_class + bf_intention + cell counts + SVs	2.34197	1.28748	chr19	13127873	NFIX
cg07271253	0.00146617	0.000689228	2.12727	0.0337374	0.00188205	0.000620454	3.03334	0.0025086	methylation ~ maternal_BMI	methylation ~ maternal_BMI+ maternal_age + parity + mat_smk_preg + maternal_education + social_class + bf_intention + cell counts + SVs	2.34197	1.28748	chr16	1591768	IFT140;TMEM204
cg09451188	0.000933629	0.000722759	1.29176	0.196854	0.00148548	0.000489728	3.03328	0.00250871	methylation ~ maternal_BMI	methylation ~ maternal_BMI+ maternal_age + parity + mat_smk_preg + maternal_education + social_class + bf_intention + cell counts + SVs	2.34197	1.28748	chr13	45989144	SLC25A30
cg14482539	-0.000176843	5.0756e-05	-3.48418	0.00052365	-8.43584e-05	2.78112e-05	-3.03325	0.0025096	methylation ~ maternal_BMI	methylation ~ maternal_BMI+ maternal_age + parity + mat_smk_preg + maternal_education + social_class + bf_intention + cell counts + SVs	2.34197	1.28748	chr20	47894763	C20orf199;C20orf199;ZNFX1;SNORD12C;C20orf199
cg27505748	-4.77408e-05	1.44724e-05	-3.29876	0.00101924	-4.04216e-05	1.33267e-05	-3.03313	0.00251086	methylation ~ maternal_BMI	methylation ~ maternal_BMI+ maternal_age + parity + mat_smk_preg + maternal_education + social_class + bf_intention + cell counts + SVs	2.34197	1.28748	chr4	1004895	FGFRL1;FGFRL1;FGFRL1
cg02727651	0.000307597	0.000462212	0.66549	0.50595	-0.000865938	0.000285504	-3.03301	0.00251092	methylation ~ maternal_BMI	methylation ~ maternal_BMI+ maternal_age + parity + mat_smk_preg + maternal_education + social_class + bf_intention + cell counts + SVs	2.34197	1.28748	chr12	296540
cg11540838	-6.20136e-05	1.99187e-05	-3.11334	0.00192318	-5.80634e-05	1.91467e-05	-3.03255	0.00251512	methylation ~ maternal_BMI	methylation ~ maternal_BMI+ maternal_age + parity + mat_smk_preg + maternal_education + social_class + bf_intention + cell counts + SVs	2.34197	1.28748	chr7	44788257	ZMIZ2
cg08109266	-0.00122369	0.00046639	-2.62374	0.00888372	-0.000760637	0.000250815	-3.03266	0.00251538	methylation ~ maternal_BMI	methylation ~ maternal_BMI+ maternal_age + parity + mat_smk_preg + maternal_education + social_class + bf_intention + cell counts + SVs	2.34197	1.28748	chr14	37773865	MIPOL1
cg02077085	-5.76626e-05	3.06383e-05	-1.88205	0.0602335	-7.24181e-05	2.38808e-05	-3.03248	0.00251569	methylation ~ maternal_BMI	methylation ~ maternal_BMI+ maternal_age + parity + mat_smk_preg + maternal_education + social_class + bf_intention + cell counts + SVs	2.34197	1.28748	chr14	64931880	AKAP5
cg02101884	-0.00138891	0.000460347	-3.01709	0.00264194	-0.00123519	0.000407338	-3.03234	0.00251659	methylation ~ maternal_BMI	methylation ~ maternal_BMI+ maternal_age + parity + mat_smk_preg + maternal_education + social_class + bf_intention + cell counts + SVs	2.34197	1.28748	chr12	6692201	SCARNA11;CHD4
cg20485230	0.00169927	0.000490334	3.46554	0.000560552	0.00143984	0.000474844	3.03223	0.00251756	methylation ~ maternal_BMI	methylation ~ maternal_BMI+ maternal_age + parity + mat_smk_preg + maternal_education + social_class + bf_intention + cell counts + SVs	2.34197	1.28748	chrX	37765115
cg00083765	-4.77679e-05	1.76151e-05	-2.71176	0.00685273	-5.0129e-05	1.6532e-05	-3.03225	0.00251771	methylation ~ maternal_BMI	methylation ~ maternal_BMI+ maternal_age + parity + mat_smk_preg + maternal_education + social_class + bf_intention + cell counts + SVs	2.34197	1.28748	chr8	144923196	NRBP2
cg23009387	-6.67521e-05	2.20793e-05	-3.02328	0.00258953	-6.15525e-05	2.02998e-05	-3.03217	0.00251839	methylation ~ maternal_BMI	methylation ~ maternal_BMI+ maternal_age + parity + mat_smk_preg + maternal_education + social_class + bf_intention + cell counts + SVs	2.34197	1.28748	chr5	135468634	SMAD5;SMAD5;SMAD5;SMAD5;SMAD5;SMAD5;SMAD5OS
cg03717555	-6.81771e-05	2.00123e-05	-3.40676	0.000694549	-5.81023e-05	1.9161e-05	-3.03232	0.00251843	methylation ~ maternal_BMI	methylation ~ maternal_BMI+ maternal_age + parity + mat_smk_preg + maternal_education + social_class + bf_intention + cell counts + SVs	2.34197	1.28748	chr2	72372167	CYP26B1
cg04436083	-0.000536951	0.000157424	-3.41086	0.000684031	-0.000361657	0.000119272	-3.0322	0.00251866	methylation ~ maternal_BMI	methylation ~ maternal_BMI+ maternal_age + parity + mat_smk_preg + maternal_education + social_class + bf_intention + cell counts + SVs	2.34197	1.28748	chr4	24567220	DHX15
cg20038169	-3.85011e-05	1.95155e-05	-1.97285	0.0488944	-5.40203e-05	1.78163e-05	-3.03208	0.00251884	methylation ~ maternal_BMI	methylation ~ maternal_BMI+ maternal_age + parity + mat_smk_preg + maternal_education + social_class + bf_intention + cell counts + SVs	2.34197	1.28748	chr19	19754386	GMIP;GMIP
cg01224891	-3.85694e-05	1.63473e-05	-2.35937	0.0185731	-4.69231e-05	1.54754e-05	-3.0321	0.00251905	methylation ~ maternal_BMI	methylation ~ maternal_BMI+ maternal_age + parity + mat_smk_preg + maternal_education + social_class + bf_intention + cell counts + SVs	2.34197	1.28748	chr10	8096368	FLJ45983;GATA3;GATA3;FLJ45983
cg17576874	-0.000980279	0.000312312	-3.13878	0.00176579	-0.000756634	0.000249553	-3.03196	0.00251984	methylation ~ maternal_BMI	methylation ~ maternal_BMI+ maternal_age + parity + mat_smk_preg + maternal_education + social_class + bf_intention + cell counts + SVs	2.34197	1.28748	chr6	33179469	RING1
cg18725867	-8.13498e-05	3.06814e-05	-2.65144	0.00819374	-9.00892e-05	2.97128e-05	-3.032	0.00252083	methylation ~ maternal_BMI	methylation ~ maternal_BMI+ maternal_age + parity + mat_smk_preg + maternal_education + social_class + bf_intention + cell counts + SVs	2.34197	1.28748	chr5	37834958	GDNF;GDNF;GDNF
cg17946439	-0.00132323	0.000404841	-3.26852	0.00113248	-0.000981162	0.000323631	-3.03173	0.00252168	methylation ~ maternal_BMI	methylation ~ maternal_BMI+ maternal_age + parity + mat_smk_preg + maternal_education + social_class + bf_intention + cell counts + SVs	2.34197	1.28748	chr1	47077680	MOBKL2C;MOBKL2C
cg05568761	-0.00015665	5.72756e-05	-2.73502	0.00639317	-0.000162309	5.35362e-05	-3.03176	0.00252264	methylation ~ maternal_BMI	methylation ~ maternal_BMI+ maternal_age + parity + mat_smk_preg + maternal_education + social_class + bf_intention + cell counts + SVs	2.34197	1.28748	chr17	42297957	UBTF;UBTF
cg17754980	-2.3945e-05	4.16717e-05	-0.57461	0.565738	-0.000100516	3.31534e-05	-3.03186	0.00252267	methylation ~ maternal_BMI	methylation ~ maternal_BMI+ maternal_age + parity + mat_smk_preg + maternal_education + social_class + bf_intention + cell counts + SVs	2.34197	1.28748	chr6	136571643	FAM54A;FAM54A
cg15541401	-0.00133066	0.000477108	-2.789	0.00542648	-0.00100577	0.000331789	-3.03136	0.00252467	methylation ~ maternal_BMI	methylation ~ maternal_BMI+ maternal_age + parity + mat_smk_preg + maternal_education + social_class + bf_intention + cell counts + SVs	2.34197	1.28748	chr19	3490856	DOHH;DOHH
cg23402661	-4.38851e-05	2.32892e-05	-1.88436	0.0599194	-6.57746e-05	2.16988e-05	-3.03126	0.00252561	methylation ~ maternal_BMI	methylation ~ maternal_BMI+ maternal_age + parity + mat_smk_preg + maternal_education + social_class + bf_intention + cell counts + SVs	2.34197	1.28748	chr17	79849788	ANAPC11;ANAPC11;ANAPC11;ANAPC11;ANAPC11;ANAPC11;ANAPC11;THOC4
cg03742724	0.000496239	0.000255754	1.9403	0.0527329	0.000700689	0.000231156	3.03124	0.00252565	methylation ~ maternal_BMI	methylation ~ maternal_BMI+ maternal_age + parity + mat_smk_preg + maternal_education + social_class + bf_intention + cell counts + SVs	2.34197	1.28748	chr6	161838997	PARK2;PARK2;PARK2
cg15628303	0.000959037	0.000421145	2.27721	0.0230682	0.00115798	0.000382004	3.03132	0.00252576	methylation ~ maternal_BMI	methylation ~ maternal_BMI+ maternal_age + parity + mat_smk_preg + maternal_education + social_class + bf_intention + cell counts + SVs	2.34197	1.28748	chr1	26608928	UBXN11;UBXN11;UBXN11
cg00332212	-0.000135417	5.32916e-05	-2.54105	0.0112624	-0.000131123	4.32568e-05	-3.03127	0.00252631	methylation ~ maternal_BMI	methylation ~ maternal_BMI+ maternal_age + parity + mat_smk_preg + maternal_education + social_class + bf_intention + cell counts + SVs	2.34197	1.28748	chr4	48908696	OCIAD2;OCIAD2;OCIAD2;OCIAD2
cg26584034	0.00433975	0.00115554	3.75561	0.000186844	0.00322731	0.00106472	3.03113	0.00252644	methylation ~ maternal_BMI	methylation ~ maternal_BMI+ maternal_age + parity + mat_smk_preg + maternal_education + social_class + bf_intention + cell counts + SVs	2.34197	1.28748	chr5	150017204	SYNPO;SYNPO
cg17833322	-5.31586e-05	2.14977e-05	-2.47275	0.0136373	-5.99211e-05	1.97686e-05	-3.03112	0.00252659	methylation ~ maternal_BMI	methylation ~ maternal_BMI+ maternal_age + parity + mat_smk_preg + maternal_education + social_class + bf_intention + cell counts + SVs	2.34197	1.28748	chr10	1102835	WDR37;WDR37
cg04234923	0.00233447	0.000781284	2.988	0.00290335	0.00196465	0.00064818	3.03103	0.00252722	methylation ~ maternal_BMI	methylation ~ maternal_BMI+ maternal_age + parity + mat_smk_preg + maternal_education + social_class + bf_intention + cell counts + SVs	2.34197	1.28748	chr5	173147506
cg20105448	-8.87917e-05	0.000480977	-0.184607	0.853589	-0.0011056	0.000364761	-3.03101	0.0025274	methylation ~ maternal_BMI	methylation ~ maternal_BMI+ maternal_age + parity + mat_smk_preg + maternal_education + social_class + bf_intention + cell counts + SVs	2.34197	1.28748	chr8	145146850
cg21523574	0.00130738	0.000615304	2.12477	0.0339493	0.00133829	0.000441517	3.03113	0.00252776	methylation ~ maternal_BMI	methylation ~ maternal_BMI+ maternal_age + parity + mat_smk_preg + maternal_education + social_class + bf_intention + cell counts + SVs	2.34197	1.28748	chr14	23595597	SLC7A8;SLC7A8
cg23821590	-4.64393e-05	2.601e-05	-1.78544	0.0746114	-7.28402e-05	2.40322e-05	-3.03094	0.00252847	methylation ~ maternal_BMI	methylation ~ maternal_BMI+ maternal_age + parity + mat_smk_preg + maternal_education + social_class + bf_intention + cell counts + SVs	2.34197	1.28748	chr1	155532722	ASH1L;LOC645676
cg02790471	-0.00104562	0.000332561	-3.14416	0.00173648	-0.000954843	0.000315011	-3.03114	0.00252982	methylation ~ maternal_BMI	methylation ~ maternal_BMI+ maternal_age + parity + mat_smk_preg + maternal_education + social_class + bf_intention + cell counts + SVs	2.34197	1.28748	chr6	108093511	SCML4
cg15585372	-3.72624e-05	2.80393e-05	-1.32893	0.184291	-7.47002e-05	2.46481e-05	-3.03067	0.0025306	methylation ~ maternal_BMI	methylation ~ maternal_BMI+ maternal_age + parity + mat_smk_preg + maternal_education + social_class + bf_intention + cell counts + SVs	2.34197	1.28748	chr7	97910571	BRI3;BRI3
cg17752268	-0.000673569	0.00047013	-1.43273	0.152368	-0.00104937	0.00034626	-3.03059	0.00253087	methylation ~ maternal_BMI	methylation ~ maternal_BMI+ maternal_age + parity + mat_smk_preg + maternal_education + social_class + bf_intention + cell counts + SVs	2.34197	1.28748	chr1	51426900	FAF1
cg05418218	-0.00249581	0.00077504	-3.22024	0.00133821	-0.00160117	0.000528338	-3.03058	0.00253099	methylation ~ maternal_BMI	methylation ~ maternal_BMI+ maternal_age + parity + mat_smk_preg + maternal_education + social_class + bf_intention + cell counts + SVs	2.34197	1.28748	chr6	168613308
cg18347650	-6.9471e-05	3.35741e-05	-2.06918	0.0388906	-9.14425e-05	3.01719e-05	-3.03072	0.00253153	methylation ~ maternal_BMI	methylation ~ maternal_BMI+ maternal_age + parity + mat_smk_preg + maternal_education + social_class + bf_intention + cell counts + SVs	2.34197	1.28748	chr5	94982433	RFESD;RFESD;RFESD
cg07738938	6.28285e-05	3.13098e-05	2.00667	0.0451648	7.27654e-05	2.4009e-05	3.03075	0.00253155	methylation ~ maternal_BMI	methylation ~ maternal_BMI+ maternal_age + parity + mat_smk_preg + maternal_education + social_class + bf_intention + cell counts + SVs	2.34197	1.28748	chr7	5372608	TNRC18
cg26148904	0.00121997	0.000334978	3.64193	0.000290066	0.000949469	0.000313298	3.03056	0.00253162	methylation ~ maternal_BMI	methylation ~ maternal_BMI+ maternal_age + parity + mat_smk_preg + maternal_education + social_class + bf_intention + cell counts + SVs	2.34197	1.28748	chr17	79339342
cg14794577	-0.00013696	3.72765e-05	-3.67418	0.000256342	-0.000103556	3.41738e-05	-3.03027	0.00253387	methylation ~ maternal_BMI	methylation ~ maternal_BMI+ maternal_age + parity + mat_smk_preg + maternal_education + social_class + bf_intention + cell counts + SVs	2.34197	1.28748	chr12	53774438	SP1;SP1;SP1
cg15264806	-4.94444e-05	2.82835e-05	-1.74817	0.0808718	-7.71728e-05	2.54654e-05	-3.0305	0.00253442	methylation ~ maternal_BMI	methylation ~ maternal_BMI+ maternal_age + parity + mat_smk_preg + maternal_education + social_class + bf_intention + cell counts + SVs	2.34197	1.28748	chr18	59000800
cg24126878	-0.000103614	3.86986e-05	-2.67746	0.00758806	-0.000100314	3.31048e-05	-3.03021	0.0025347	methylation ~ maternal_BMI	methylation ~ maternal_BMI+ maternal_age + parity + mat_smk_preg + maternal_education + social_class + bf_intention + cell counts + SVs	2.34197	1.28748	chr12	7342151	PEX5;PEX5;PEX5;PEX5;PEX5
cg01302668	0.00234293	0.000692368	3.38394	0.000753229	0.00205874	0.000679442	3.03004	0.00253567	methylation ~ maternal_BMI	methylation ~ maternal_BMI+ maternal_age + parity + mat_smk_preg + maternal_education + social_class + bf_intention + cell counts + SVs	2.34197	1.28748	chr6	117087238	FAM162B
cg22912577	-5.44205e-05	1.9752e-05	-2.75519	0.00601401	-5.84268e-05	1.9283e-05	-3.02996	0.00253632	methylation ~ maternal_BMI	methylation ~ maternal_BMI+ maternal_age + parity + mat_smk_preg + maternal_education + social_class + bf_intention + cell counts + SVs	2.34197	1.28748	chr19	54606097	NDUFA3
cg20240243	-0.00342613	0.00102442	-3.34445	0.000867046	-0.00182514	0.000602374	-3.02991	0.00253648	methylation ~ maternal_BMI	methylation ~ maternal_BMI+ maternal_age + parity + mat_smk_preg + maternal_education + social_class + bf_intention + cell counts + SVs	2.34197	1.28748	chr15	100154002	MEF2A;MEF2A;MEF2A
cg24679567	0.000696355	0.000517553	1.34547	0.178896	0.00131488	0.000433995	3.02972	0.0025385	methylation ~ maternal_BMI	methylation ~ maternal_BMI+ maternal_age + parity + mat_smk_preg + maternal_education + social_class + bf_intention + cell counts + SVs	2.34197	1.28748	chr5	14737940	ANKH
cg25096700	-9.44432e-05	5.18397e-05	-1.82183	0.0688985	-0.000138605	4.57491e-05	-3.02967	0.00253953	methylation ~ maternal_BMI	methylation ~ maternal_BMI+ maternal_age + parity + mat_smk_preg + maternal_education + social_class + bf_intention + cell counts + SVs	2.34197	1.28748	chr2	161349579	RBMS1;RBMS1
cg21339445	0.000397421	0.000192812	2.06118	0.0396472	0.000508937	0.000167988	3.0296	0.00254013	methylation ~ maternal_BMI	methylation ~ maternal_BMI+ maternal_age + parity + mat_smk_preg + maternal_education + social_class + bf_intention + cell counts + SVs	2.34197	1.28748	chr21	45528892	PWP2
cg15457058	-7.34649e-05	2.2083e-05	-3.32677	0.000924371	-6.53698e-05	2.15757e-05	-3.02979	0.00254019	methylation ~ maternal_BMI	methylation ~ maternal_BMI+ maternal_age + parity + mat_smk_preg + maternal_education + social_class + bf_intention + cell counts + SVs	2.34197	1.28748	chr1	47882322	FOXE3
cg03485988	0.000450426	0.000505616	0.890847	0.373312	0.00111694	0.000368681	3.02954	0.00254074	methylation ~ maternal_BMI	methylation ~ maternal_BMI+ maternal_age + parity + mat_smk_preg + maternal_education + social_class + bf_intention + cell counts + SVs	2.34197	1.28748	chr8	145978757	ZNF251
cg22524998	0.00186068	0.000662923	2.80678	0.00513921	0.00178405	0.000588941	3.02924	0.00254229	methylation ~ maternal_BMI	methylation ~ maternal_BMI+ maternal_age + parity + mat_smk_preg + maternal_education + social_class + bf_intention + cell counts + SVs	2.34197	1.28748	chr19	17877846	FCHO1;FCHO1;FCHO1;FCHO1
cg19590858	0.000610206	0.000557268	1.09499	0.273888	0.00128201	0.000423218	3.02921	0.00254327	methylation ~ maternal_BMI	methylation ~ maternal_BMI+ maternal_age + parity + mat_smk_preg + maternal_education + social_class + bf_intention + cell counts + SVs	2.34197	1.28748	chr14	35009852	EAPP
cg01353809	-8.86686e-05	3.27061e-05	-2.71107	0.00686811	-9.62285e-05	3.17667e-05	-3.02922	0.00254339	methylation ~ maternal_BMI	methylation ~ maternal_BMI+ maternal_age + parity + mat_smk_preg + maternal_education + social_class + bf_intention + cell counts + SVs	2.34197	1.28748	chr12	46123569	ARID2
cg14021564	-8.03394e-05	3.45789e-05	-2.32336	0.0204377	-8.64576e-05	2.85423e-05	-3.0291	0.0025436	methylation ~ maternal_BMI	methylation ~ maternal_BMI+ maternal_age + parity + mat_smk_preg + maternal_education + social_class + bf_intention + cell counts + SVs	2.34197	1.28748	chr10	104169126	PSD
cg00076353	-0.000106865	3.51329e-05	-3.04173	0.00243815	-8.7377e-05	2.88459e-05	-3.0291	0.00254401	methylation ~ maternal_BMI	methylation ~ maternal_BMI+ maternal_age + parity + mat_smk_preg + maternal_education + social_class + bf_intention + cell counts + SVs	2.34197	1.28748	chr20	442752	TBC1D20
cg00638090	-0.00016618	4.26363e-05	-3.89762	0.000106208	-0.000108852	3.59374e-05	-3.02894	0.00254478	methylation ~ maternal_BMI	methylation ~ maternal_BMI+ maternal_age + parity + mat_smk_preg + maternal_education + social_class + bf_intention + cell counts + SVs	2.34197	1.28748	chr12	133066678	FBRSL1
cg02228675	0.00304419	0.000963676	3.15893	0.00164949	0.0027375	0.000903804	3.02886	0.00254519	methylation ~ maternal_BMI	methylation ~ maternal_BMI+ maternal_age + parity + mat_smk_preg + maternal_education + social_class + bf_intention + cell counts + SVs	2.34197	1.28748	chr17	40259724	DHX58
cg00545229	-0.000501976	0.000151419	-3.31515	0.000961892	-0.00033479	0.000110533	-3.02887	0.00254554	methylation ~ maternal_BMI	methylation ~ maternal_BMI+ maternal_age + parity + mat_smk_preg + maternal_education + social_class + bf_intention + cell counts + SVs	2.34197	1.28748	chr4	15429531	C1QTNF7;C1QTNF7;C1QTNF7
cg27229529	-0.00167175	0.000517993	-3.22736	0.00130684	-0.00130955	0.000432346	-3.02895	0.0025462	methylation ~ maternal_BMI	methylation ~ maternal_BMI+ maternal_age + parity + mat_smk_preg + maternal_education + social_class + bf_intention + cell counts + SVs	2.34197	1.28748	chr1	3162676	PRDM16;PRDM16
cg14290616	-3.3135e-05	2.23596e-05	-1.48191	0.138807	-5.71022e-05	1.88536e-05	-3.02872	0.00254774	methylation ~ maternal_BMI	methylation ~ maternal_BMI+ maternal_age + parity + mat_smk_preg + maternal_education + social_class + bf_intention + cell counts + SVs	2.34197	1.28748	chr22	40420987	FAM83F
cg14051111	0.000825525	0.000340885	2.42171	0.0156983	0.00102157	0.000337317	3.02853	0.00254999	methylation ~ maternal_BMI	methylation ~ maternal_BMI+ maternal_age + parity + mat_smk_preg + maternal_education + social_class + bf_intention + cell counts + SVs	2.34197	1.28748	chr7	157345090	PTPRN2;PTPRN2;PTPRN2
cg15932738	-0.000123253	4.09895e-05	-3.00693	0.00273112	-8.54593e-05	2.8223e-05	-3.028	0.00255288	methylation ~ maternal_BMI	methylation ~ maternal_BMI+ maternal_age + parity + mat_smk_preg + maternal_education + social_class + bf_intention + cell counts + SVs	2.34197	1.28748	chr12	6875631	PTMS;PTMS
cg06815153	-7.41615e-05	2.70957e-05	-2.73702	0.00635389	-7.51713e-05	2.48252e-05	-3.02802	0.00255312	methylation ~ maternal_BMI	methylation ~ maternal_BMI+ maternal_age + parity + mat_smk_preg + maternal_education + social_class + bf_intention + cell counts + SVs	2.34197	1.28748	chr14	24899287	CBLN3;KHNYN;KHNYN
cg14194634	-0.000733176	0.000284145	-2.58028	0.0100702	-0.000608406	0.000200942	-3.02777	0.00255526	methylation ~ maternal_BMI	methylation ~ maternal_BMI+ maternal_age + parity + mat_smk_preg + maternal_education + social_class + bf_intention + cell counts + SVs	2.34197	1.28748	chr9	123560676	LOC402377
cg17251097	-4.76754e-05	1.77967e-05	-2.6789	0.00755605	-5.26994e-05	1.74062e-05	-3.02762	0.00255634	methylation ~ maternal_BMI	methylation ~ maternal_BMI+ maternal_age + parity + mat_smk_preg + maternal_education + social_class + bf_intention + cell counts + SVs	2.34197	1.28748	chr10	81838583	LOC219347;LOC219347;C10orf57;LOC219347;LOC219347;LOC219347
cg00243281	0.000890082	0.000441332	2.01681	0.0440864	0.00113852	0.000376057	3.02752	0.00255667	methylation ~ maternal_BMI	methylation ~ maternal_BMI+ maternal_age + parity + mat_smk_preg + maternal_education + social_class + bf_intention + cell counts + SVs	2.34197	1.28748	chr11	2597838	KCNQ1;KCNQ1
cg09350387	-5.11295e-05	2.31593e-05	-2.20774	0.0275803	-5.30798e-05	1.75329e-05	-3.02743	0.00255832	methylation ~ maternal_BMI	methylation ~ maternal_BMI+ maternal_age + parity + mat_smk_preg + maternal_education + social_class + bf_intention + cell counts + SVs	2.34197	1.28748	chr2	170430441	FASTKD1
cg07094987	0.000867049	0.000678325	1.27822	0.201586	0.00140322	0.00046351	3.02737	0.00255846	methylation ~ maternal_BMI	methylation ~ maternal_BMI+ maternal_age + parity + mat_smk_preg + maternal_education + social_class + bf_intention + cell counts + SVs	2.34197	1.28748	chr13	107865374	FAM155A
cg02871940	-4.95842e-05	1.92481e-05	-2.57606	0.0101919	-5.64257e-05	1.86396e-05	-3.02719	0.00255951	methylation ~ maternal_BMI	methylation ~ maternal_BMI+ maternal_age + parity + mat_smk_preg + maternal_education + social_class + bf_intention + cell counts + SVs	2.34197	1.28748	chr16	729763	STUB1
cg07711099	0.000902618	0.000207726	4.34523	1.59168e-05	0.000493567	0.000163048	3.02712	0.00256015	methylation ~ maternal_BMI	methylation ~ maternal_BMI+ maternal_age + parity + mat_smk_preg + maternal_education + social_class + bf_intention + cell counts + SVs	2.34197	1.28748	chr17	7621575	DNAH2
cg04343394	-0.000554233	0.00024132	-2.29667	0.0219239	-0.00044164	0.000145897	-3.02707	0.00256036	methylation ~ maternal_BMI	methylation ~ maternal_BMI+ maternal_age + parity + mat_smk_preg + maternal_education + social_class + bf_intention + cell counts + SVs	2.34197	1.28748	chr6	10695072	C6orf52;C6orf52;PAK1IP1;C6orf52
cg05003666	-0.0013411	0.000690252	-1.94291	0.052416	-0.00106175	0.000350753	-3.02705	0.00256058	methylation ~ maternal_BMI	methylation ~ maternal_BMI+ maternal_age + parity + mat_smk_preg + maternal_education + social_class + bf_intention + cell counts + SVs	2.34197	1.28748	chr11	8102717	TUB;TUB
cg00718831	-9.11271e-05	7.61875e-05	-1.19609	0.23206	-0.000176132	5.81849e-05	-3.0271	0.00256134	methylation ~ maternal_BMI	methylation ~ maternal_BMI+ maternal_age + parity + mat_smk_preg + maternal_education + social_class + bf_intention + cell counts + SVs	2.34197	1.28748	chr12	278159	IQSEC3;IQSEC3
cg00676934	0.000395881	0.000120841	3.27605	0.00110393	0.000237122	7.83324e-05	3.02713	0.0025614	methylation ~ maternal_BMI	methylation ~ maternal_BMI+ maternal_age + parity + mat_smk_preg + maternal_education + social_class + bf_intention + cell counts + SVs	2.34197	1.28748	chr16	74330537	PSMD7
cg07621169	0.00222574	0.000775916	2.86853	0.00424438	0.00217821	0.000719611	3.02692	0.0025615	methylation ~ maternal_BMI	methylation ~ maternal_BMI+ maternal_age + parity + mat_smk_preg + maternal_education + social_class + bf_intention + cell counts + SVs	2.34197	1.28748	chr3	53277395	TKT;TKT;TKT
cg02029091	-7.6767e-05	2.97208e-05	-2.58294	0.0099927	-8.10962e-05	2.67928e-05	-3.02679	0.0025629	methylation ~ maternal_BMI	methylation ~ maternal_BMI+ maternal_age + parity + mat_smk_preg + maternal_education + social_class + bf_intention + cell counts + SVs	2.34197	1.28748	chr6	166756042	SFT2D1
cg22919863	3.67234e-05	0.000789586	0.0465096	0.962917	0.00131103	0.000433143	3.02679	0.002563	methylation ~ maternal_BMI	methylation ~ maternal_BMI+ maternal_age + parity + mat_smk_preg + maternal_education + social_class + bf_intention + cell counts + SVs	2.34197	1.28748	chr10	125040514
cg02633761	-0.000106634	3.21329e-05	-3.31853	0.000950523	-9.30603e-05	3.07458e-05	-3.02677	0.00256307	methylation ~ maternal_BMI	methylation ~ maternal_BMI+ maternal_age + parity + mat_smk_preg + maternal_education + social_class + bf_intention + cell counts + SVs	2.34197	1.28748	chr3	13009234	IQSEC1;IQSEC1
cg04834374	0.000380759	0.000100644	3.78322	0.000167785	0.000222301	7.34457e-05	3.02674	0.00256396	methylation ~ maternal_BMI	methylation ~ maternal_BMI+ maternal_age + parity + mat_smk_preg + maternal_education + social_class + bf_intention + cell counts + SVs	2.34197	1.28748	chr5	180616158
cg25901897	-0.000240299	0.00102022	-0.235537	0.813859	0.00173236	0.00057239	3.02653	0.00256463	methylation ~ maternal_BMI	methylation ~ maternal_BMI+ maternal_age + parity + mat_smk_preg + maternal_education + social_class + bf_intention + cell counts + SVs	2.34197	1.28748	chr10	120843975
cg15678707	-7.45025e-05	2.87944e-05	-2.5874	0.00986661	-7.58234e-05	2.5052e-05	-3.02664	0.00256465	methylation ~ maternal_BMI	methylation ~ maternal_BMI+ maternal_age + parity + mat_smk_preg + maternal_education + social_class + bf_intention + cell counts + SVs	2.34197	1.28748	chr3	39149194	GORASP1;TTC21A;TTC21A;TTC21A;TTC21A
cg23074119	-5.5606e-05	4.65002e-05	-1.19582	0.232166	-0.00011217	3.70607e-05	-3.02666	0.0025656	methylation ~ maternal_BMI	methylation ~ maternal_BMI+ maternal_age + parity + mat_smk_preg + maternal_education + social_class + bf_intention + cell counts + SVs	2.34197	1.28748	chr14	78174751	ALKBH1;C14orf156
cg23089272	-0.000999656	0.000307942	-3.24624	0.0012236	-0.000773582	0.000255608	-3.02643	0.00256586	methylation ~ maternal_BMI	methylation ~ maternal_BMI+ maternal_age + parity + mat_smk_preg + maternal_education + social_class + bf_intention + cell counts + SVs	2.34197	1.28748	chr15	39985431	FSIP1
cg26366347	-2.77175e-05	1.00878e-05	-2.74763	0.00615414	-2.85946e-05	9.44903e-06	-3.02619	0.00256856	methylation ~ maternal_BMI	methylation ~ maternal_BMI+ maternal_age + parity + mat_smk_preg + maternal_education + social_class + bf_intention + cell counts + SVs	2.34197	1.28748	chr17	73008860	ICT1
cg27338897	-0.000498734	0.00011642	-4.28392	2.08675e-05	-0.000254528	8.4113e-05	-3.02603	0.00256954	methylation ~ maternal_BMI	methylation ~ maternal_BMI+ maternal_age + parity + mat_smk_preg + maternal_education + social_class + bf_intention + cell counts + SVs	2.34197	1.28748	chr3	125802820	SLC41A3;SLC41A3;SLC41A3;SLC41A3
cg22233152	-2.13558e-05	2.57481e-05	-0.829411	0.407155	-6.64964e-05	2.1973e-05	-3.02628	0.00256998	methylation ~ maternal_BMI	methylation ~ maternal_BMI+ maternal_age + parity + mat_smk_preg + maternal_education + social_class + bf_intention + cell counts + SVs	2.34197	1.28748	chr17	62833729	PLEKHM1P
cg12251779	-0.00105758	0.000415009	-2.54832	0.0110317	-0.00124788	0.00041241	-3.02582	0.00257127	methylation ~ maternal_BMI	methylation ~ maternal_BMI+ maternal_age + parity + mat_smk_preg + maternal_education + social_class + bf_intention + cell counts + SVs	2.34197	1.28748	chr22	45608440	C22orf9;C22orf9
cg24389389	-5.14888e-05	1.58135e-05	-3.25601	0.00118311	-4.52818e-05	1.49651e-05	-3.02583	0.00257131	methylation ~ maternal_BMI	methylation ~ maternal_BMI+ maternal_age + parity + mat_smk_preg + maternal_education + social_class + bf_intention + cell counts + SVs	2.34197	1.28748	chr4	141075404	MAML3
cg02617361	-3.07551e-05	1.49729e-05	-2.05405	0.0403323	-3.91294e-05	1.2932e-05	-3.02578	0.00257147	methylation ~ maternal_BMI	methylation ~ maternal_BMI+ maternal_age + parity + mat_smk_preg + maternal_education + social_class + bf_intention + cell counts + SVs	2.34197	1.28748	chr8	42911308	FNTA;FNTA;FNTA
cg01132975	-5.11461e-05	1.66003e-05	-3.08104	0.00214148	-4.90331e-05	1.62057e-05	-3.02568	0.00257219	methylation ~ maternal_BMI	methylation ~ maternal_BMI+ maternal_age + parity + mat_smk_preg + maternal_education + social_class + bf_intention + cell counts + SVs	2.34197	1.28748	chr3	98312544	CPOX
cg22123255	-5.81063e-05	1.78613e-05	-3.2532	0.00119448	-5.25152e-05	1.736e-05	-3.02508	0.00257725	methylation ~ maternal_BMI	methylation ~ maternal_BMI+ maternal_age + parity + mat_smk_preg + maternal_education + social_class + bf_intention + cell counts + SVs	2.34197	1.28748	chr6	30182088	TRIM26
cg17774347	-5.53692e-05	2.12988e-05	-2.59963	0.00952357	-6.27399e-05	2.07408e-05	-3.02495	0.00257817	methylation ~ maternal_BMI	methylation ~ maternal_BMI+ maternal_age + parity + mat_smk_preg + maternal_education + social_class + bf_intention + cell counts + SVs	2.34197	1.28748	chr20	42136430
cg04839683	-0.00201205	0.00065885	-3.05388	0.00234302	-0.00131622	0.000435129	-3.0249	0.00257937	methylation ~ maternal_BMI	methylation ~ maternal_BMI+ maternal_age + parity + mat_smk_preg + maternal_education + social_class + bf_intention + cell counts + SVs	2.34197	1.28748	chr11	15737281
cg02545393	-0.000122602	3.57261e-05	-3.43173	0.000634041	-9.34579e-05	3.08982e-05	-3.0247	0.0025804	methylation ~ maternal_BMI	methylation ~ maternal_BMI+ maternal_age + parity + mat_smk_preg + maternal_education + social_class + bf_intention + cell counts + SVs	2.34197	1.28748	chr11	70244902	CTTN;CTTN
cg00504919	-5.16779e-05	1.58244e-05	-3.26571	0.00114495	-4.65572e-05	1.53917e-05	-3.02482	0.00258173	methylation ~ maternal_BMI	methylation ~ maternal_BMI+ maternal_age + parity + mat_smk_preg + maternal_education + social_class + bf_intention + cell counts + SVs	2.34197	1.28748	chr16	89724445	C16orf55;CHMP1A;CHMP1A
cg21401740	-0.000345355	0.00022454	-1.53805	0.124477	-0.000565753	0.000187052	-3.02457	0.0025818	methylation ~ maternal_BMI	methylation ~ maternal_BMI+ maternal_age + parity + mat_smk_preg + maternal_education + social_class + bf_intention + cell counts + SVs	2.34197	1.28748	chr17	35763755	ACACA;ACACA
cg01598222	-0.000123365	6.19619e-05	-1.99098	0.0468608	-0.000146378	4.83971e-05	-3.02452	0.00258194	methylation ~ maternal_BMI	methylation ~ maternal_BMI+ maternal_age + parity + mat_smk_preg + maternal_education + social_class + bf_intention + cell counts + SVs	2.34197	1.28748	chr5	65221537	ERBB2IP;ERBB2IP
cg05654711	-6.29777e-05	2.00791e-05	-3.13648	0.00177989	-5.74433e-05	1.89926e-05	-3.02452	0.00258237	methylation ~ maternal_BMI	methylation ~ maternal_BMI+ maternal_age + parity + mat_smk_preg + maternal_education + social_class + bf_intention + cell counts + SVs	2.34197	1.28748	chr1	85930865	DDAH1;DDAH1;DDAH1
cg13895966	-0.000143918	4.89337e-05	-2.94108	0.00337548	-0.000141227	4.6696e-05	-3.02439	0.00258272	methylation ~ maternal_BMI	methylation ~ maternal_BMI+ maternal_age + parity + mat_smk_preg + maternal_education + social_class + bf_intention + cell counts + SVs	2.34197	1.28748	chr20	57467268	GNAS;GNAS;GNAS;GNAS;GNAS;GNAS;GNAS;GNAS
cg26170077	-5.05226e-05	1.74271e-05	-2.89908	0.0038566	-5.01481e-05	1.65816e-05	-3.02432	0.0025836	methylation ~ maternal_BMI	methylation ~ maternal_BMI+ maternal_age + parity + mat_smk_preg + maternal_education + social_class + bf_intention + cell counts + SVs	2.34197	1.28748	chr11	65153953	FRMD8
cg03697316	-6.11545e-05	2.20459e-05	-2.77396	0.00568372	-5.70542e-05	1.88644e-05	-3.02444	0.0025841	methylation ~ maternal_BMI	methylation ~ maternal_BMI+ maternal_age + parity + mat_smk_preg + maternal_education + social_class + bf_intention + cell counts + SVs	2.34197	1.28748	chr22	21336741	LZTR1
cg10188299	-4.80516e-05	2.23678e-05	-2.14825	0.0320292	-6.39785e-05	2.11551e-05	-3.02426	0.00258468	methylation ~ maternal_BMI	methylation ~ maternal_BMI+ maternal_age + parity + mat_smk_preg + maternal_education + social_class + bf_intention + cell counts + SVs	2.34197	1.28748	chr14	67982149	TMEM229B
cg02077027	-0.00116323	0.000526931	-2.20756	0.0275901	-0.0013894	0.000459455	-3.02403	0.00258609	methylation ~ maternal_BMI	methylation ~ maternal_BMI+ maternal_age + parity + mat_smk_preg + maternal_education + social_class + bf_intention + cell counts + SVs	2.34197	1.28748	chrX	19817931	SH3KBP1;SH3KBP1
cg14447710	0.000101638	5.20773e-05	1.95167	0.0513712	0.000140261	4.63869e-05	3.02371	0.00259008	methylation ~ maternal_BMI	methylation ~ maternal_BMI+ maternal_age + parity + mat_smk_preg + maternal_education + social_class + bf_intention + cell counts + SVs	2.34197	1.28748	chr9	137458222
cg13305657	0.00123252	0.000490126	2.5147	0.0121313	0.00143875	0.000475881	3.02334	0.00259214	methylation ~ maternal_BMI	methylation ~ maternal_BMI+ maternal_age + parity + mat_smk_preg + maternal_education + social_class + bf_intention + cell counts + SVs	2.34197	1.28748	chr1	25258181	RUNX3;RUNX3
cg19788429	-0.000115465	6.2324e-05	-1.85265	0.0643414	-0.00017767	5.87676e-05	-3.02326	0.0025924	methylation ~ maternal_BMI	methylation ~ maternal_BMI+ maternal_age + parity + mat_smk_preg + maternal_education + social_class + bf_intention + cell counts + SVs	2.34197	1.28748	chr3	142838003	CHST2
cg16680018	-4.80228e-05	1.97665e-05	-2.42951	0.0153661	-5.79608e-05	1.91708e-05	-3.0234	0.00259247	methylation ~ maternal_BMI	methylation ~ maternal_BMI+ maternal_age + parity + mat_smk_preg + maternal_education + social_class + bf_intention + cell counts + SVs	2.34197	1.28748	chr1	165667870	ALDH9A1;ALDH9A1
cg12545958	-0.000103218	3.97413e-05	-2.59725	0.00959153	-8.60907e-05	2.84758e-05	-3.02329	0.00259323	methylation ~ maternal_BMI	methylation ~ maternal_BMI+ maternal_age + parity + mat_smk_preg + maternal_education + social_class + bf_intention + cell counts + SVs	2.34197	1.28748	chr2	161350506	RBMS1;RBMS1
cg09631475	0.000714321	0.000205951	3.46841	0.000554735	0.000332826	0.000110099	3.02297	0.00259505	methylation ~ maternal_BMI	methylation ~ maternal_BMI+ maternal_age + parity + mat_smk_preg + maternal_education + social_class + bf_intention + cell counts + SVs	2.34197	1.28748	chr14	55033192	SAMD4A;SAMD4A
cg00264380	-0.000179725	0.000111624	-1.61009	0.107819	-0.000260476	8.61747e-05	-3.02265	0.00259797	methylation ~ maternal_BMI	methylation ~ maternal_BMI+ maternal_age + parity + mat_smk_preg + maternal_education + social_class + bf_intention + cell counts + SVs	2.34197	1.28748	chr18	48405387	ME2;ME2
cg11607341	-5.82651e-05	1.83197e-05	-3.18046	0.00153339	-5.39273e-05	1.78414e-05	-3.02259	0.00259799	methylation ~ maternal_BMI	methylation ~ maternal_BMI+ maternal_age + parity + mat_smk_preg + maternal_education + social_class + bf_intention + cell counts + SVs	2.34197	1.28748	chr17	61777090	LIMD2
cg21804531	-0.000754533	0.000203911	-3.70031	0.000231823	-0.000527906	0.000174655	-3.02257	0.00259865	methylation ~ maternal_BMI	methylation ~ maternal_BMI+ maternal_age + parity + mat_smk_preg + maternal_education + social_class + bf_intention + cell counts + SVs	2.34197	1.28748	chr14	90419290	C14orf143
cg20697010	0.00215092	0.000795367	2.70431	0.00700588	0.00225353	0.000745617	3.02237	0.00259966	methylation ~ maternal_BMI	methylation ~ maternal_BMI+ maternal_age + parity + mat_smk_preg + maternal_education + social_class + bf_intention + cell counts + SVs	2.34197	1.28748	chr15	31683664
cg07588263	-4.57177e-05	1.40948e-05	-3.2436	0.00123735	-3.37031e-05	1.11493e-05	-3.02289	0.00260002	methylation ~ maternal_BMI	methylation ~ maternal_BMI+ maternal_age + parity + mat_smk_preg + maternal_education + social_class + bf_intention + cell counts + SVs	2.34197	1.28748	chr8	42396768	C8orf40;C8orf40;C8orf40;SLC20A2;C8orf40;C8orf40;C8orf40
cg05820396	-0.00116978	0.000553262	-2.11433	0.0348296	-0.00135667	0.000448901	-3.02221	0.00260106	methylation ~ maternal_BMI	methylation ~ maternal_BMI+ maternal_age + parity + mat_smk_preg + maternal_education + social_class + bf_intention + cell counts + SVs	2.34197	1.28748	chr11	111055240
cg19466590	-4.88788e-05	2.00251e-05	-2.44087	0.0148917	-5.72953e-05	1.89587e-05	-3.02212	0.00260211	methylation ~ maternal_BMI	methylation ~ maternal_BMI+ maternal_age + parity + mat_smk_preg + maternal_education + social_class + bf_intention + cell counts + SVs	2.34197	1.28748	chr7	148396053	CUL1;CUL1
cg08868793	-2.81794e-05	1.72133e-05	-1.63707	0.102053	-4.52453e-05	1.49725e-05	-3.02189	0.00260415	methylation ~ maternal_BMI	methylation ~ maternal_BMI+ maternal_age + parity + mat_smk_preg + maternal_education + social_class + bf_intention + cell counts + SVs	2.34197	1.28748	chr5	151151604	G3BP1;G3BP1
cg18188653	-0.000897947	0.000277577	-3.23495	0.00127322	-0.000497695	0.000164698	-3.02188	0.00260579	methylation ~ maternal_BMI	methylation ~ maternal_BMI+ maternal_age + parity + mat_smk_preg + maternal_education + social_class + bf_intention + cell counts + SVs	2.34197	1.28748	chr3	188296976	LPP;LPP;LPP
cg22139500	-0.000969205	0.000265792	-3.64648	0.000285664	-0.000768288	0.000254227	-3.02205	0.00260583	methylation ~ maternal_BMI	methylation ~ maternal_BMI+ maternal_age + parity + mat_smk_preg + maternal_education + social_class + bf_intention + cell counts + SVs	2.34197	1.28748	chr21	45877719	LRRC3
cg02253499	0.00126621	0.000547642	2.31212	0.0210521	0.00139567	0.0004619	3.02159	0.00260643	methylation ~ maternal_BMI	methylation ~ maternal_BMI+ maternal_age + parity + mat_smk_preg + maternal_education + social_class + bf_intention + cell counts + SVs	2.34197	1.28748	chr3	12602046	MKRN2
cg08202507	-0.000398425	0.000364414	-1.09333	0.274614	-0.000838987	0.000277667	-3.02156	0.00260654	methylation ~ maternal_BMI	methylation ~ maternal_BMI+ maternal_age + parity + mat_smk_preg + maternal_education + social_class + bf_intention + cell counts + SVs	2.34197	1.28748	chr16	33957271
cg09908494	-5.79228e-05	3.50259e-05	-1.65371	0.0986241	-0.000101549	3.36079e-05	-3.02157	0.00260719	methylation ~ maternal_BMI	methylation ~ maternal_BMI+ maternal_age + parity + mat_smk_preg + maternal_education + social_class + bf_intention + cell counts + SVs	2.34197	1.28748	chr4	105412470	CXXC4
cg19400000	-3.29989e-05	1.30019e-05	-2.538	0.01137	-3.56388e-05	1.1793e-05	-3.02204	0.00260801	methylation ~ maternal_BMI	methylation ~ maternal_BMI+ maternal_age + parity + mat_smk_preg + maternal_education + social_class + bf_intention + cell counts + SVs	2.34197	1.28748	chr1	26232726	STMN1;STMN1;STMN1;STMN1
cg12258919	-6.85858e-05	2.1818e-05	-3.14355	0.00173803	-6.17319e-05	2.04321e-05	-3.02132	0.00260945	methylation ~ maternal_BMI	methylation ~ maternal_BMI+ maternal_age + parity + mat_smk_preg + maternal_education + social_class + bf_intention + cell counts + SVs	2.34197	1.28748	chr16	2521473	NTN3
cg10857807	-3.18688e-05	1.40878e-05	-2.26216	0.0239892	-3.82287e-05	1.26529e-05	-3.02134	0.00261009	methylation ~ maternal_BMI	methylation ~ maternal_BMI+ maternal_age + parity + mat_smk_preg + maternal_education + social_class + bf_intention + cell counts + SVs	2.34197	1.28748	chr7	2272392	MAD1L1;MAD1L1;MAD1L1
cg23903357	-4.79937e-05	2.61977e-05	-1.83198	0.0673695	-6.66655e-05	2.2066e-05	-3.02119	0.00261053	methylation ~ maternal_BMI	methylation ~ maternal_BMI+ maternal_age + parity + mat_smk_preg + maternal_education + social_class + bf_intention + cell counts + SVs	2.34197	1.28748	chr12	101801601	ARL1
cg02691934	-0.00155541	0.000524058	-2.96801	0.00309723	-0.00146042	0.000483407	-3.02109	0.00261126	methylation ~ maternal_BMI	methylation ~ maternal_BMI+ maternal_age + parity + mat_smk_preg + maternal_education + social_class + bf_intention + cell counts + SVs	2.34197	1.28748	chr10	128209602	C10orf90
cg20045045	-3.84314e-05	1.6823e-05	-2.28445	0.0226349	-4.8316e-05	1.59933e-05	-3.02102	0.00261133	methylation ~ maternal_BMI	methylation ~ maternal_BMI+ maternal_age + parity + mat_smk_preg + maternal_education + social_class + bf_intention + cell counts + SVs	2.34197	1.28748	chr4	144434571	SMARCA5
cg23511531	-0.00100265	0.000382787	-2.61934	0.00899572	-0.00109559	0.000362682	-3.02081	0.00261333	methylation ~ maternal_BMI	methylation ~ maternal_BMI+ maternal_age + parity + mat_smk_preg + maternal_education + social_class + bf_intention + cell counts + SVs	2.34197	1.28748	chr11	124662194	C11orf61
cg05313302	-3.33438e-05	1.16966e-05	-2.85073	0.00448792	-3.31864e-05	1.09863e-05	-3.0207	0.00261508	methylation ~ maternal_BMI	methylation ~ maternal_BMI+ maternal_age + parity + mat_smk_preg + maternal_education + social_class + bf_intention + cell counts + SVs	2.34197	1.28748	chr10	75006908	DNAJC9
cg09973148	-8.35241e-05	2.97252e-05	-2.80987	0.00509064	-8.45377e-05	2.79887e-05	-3.02043	0.00261649	methylation ~ maternal_BMI	methylation ~ maternal_BMI+ maternal_age + parity + mat_smk_preg + maternal_education + social_class + bf_intention + cell counts + SVs	2.34197	1.28748	chr2	37899355	CDC42EP3
cg21381360	-3.93449e-05	1.63549e-05	-2.4057	0.016394	-4.55516e-05	1.50814e-05	-3.02038	0.00261739	methylation ~ maternal_BMI	methylation ~ maternal_BMI+ maternal_age + parity + mat_smk_preg + maternal_education + social_class + bf_intention + cell counts + SVs	2.34197	1.28748	chr12	92538746	BTG1
cg04624413	0.00126989	0.000480718	2.64166	0.00842939	0.00135768	0.000449521	3.02027	0.00261795	methylation ~ maternal_BMI	methylation ~ maternal_BMI+ maternal_age + parity + mat_smk_preg + maternal_education + social_class + bf_intention + cell counts + SVs	2.34197	1.28748	chr8	41504763	NKX6-3
cg16493566	-3.97054e-05	1.48785e-05	-2.66865	0.0077877	-4.18426e-05	1.38539e-05	-3.02028	0.00261803	methylation ~ maternal_BMI	methylation ~ maternal_BMI+ maternal_age + parity + mat_smk_preg + maternal_education + social_class + bf_intention + cell counts + SVs	2.34197	1.28748	chr6	153304236	FBXO5;FBXO5
cg11534677	-2.92288e-05	2.60355e-05	-1.12265	0.261961	-5.77185e-05	1.91106e-05	-3.02023	0.00261853	methylation ~ maternal_BMI	methylation ~ maternal_BMI+ maternal_age + parity + mat_smk_preg + maternal_education + social_class + bf_intention + cell counts + SVs	2.34197	1.28748	chr7	32932328	KBTBD2
cg03712837	-0.000569937	0.000210443	-2.70827	0.00692524	-0.000394484	0.000130616	-3.02019	0.00261919	methylation ~ maternal_BMI	methylation ~ maternal_BMI+ maternal_age + parity + mat_smk_preg + maternal_education + social_class + bf_intention + cell counts + SVs	2.34197	1.28748	chr10	94183680
cg23449764	0.00127993	0.000589007	2.17303	0.0301046	0.00173523	0.000574569	3.02005	0.00261996	methylation ~ maternal_BMI	methylation ~ maternal_BMI+ maternal_age + parity + mat_smk_preg + maternal_education + social_class + bf_intention + cell counts + SVs	2.34197	1.28748	chr11	915337	CHID1
cg24713789	-8.47103e-05	3.22816e-05	-2.6241	0.00887209	-8.86409e-05	2.93524e-05	-3.01988	0.00262125	methylation ~ maternal_BMI	methylation ~ maternal_BMI+ maternal_age + parity + mat_smk_preg + maternal_education + social_class + bf_intention + cell counts + SVs	2.34197	1.28748	chr21	45285448	AGPAT3
cg22396353	-3.37807e-05	1.44959e-05	-2.33036	0.0200662	-4.03593e-05	1.33649e-05	-3.01979	0.00262328	methylation ~ maternal_BMI	methylation ~ maternal_BMI+ maternal_age + parity + mat_smk_preg + maternal_education + social_class + bf_intention + cell counts + SVs	2.34197	1.28748	chr22	46692687	GTSE1;GTSE1;CN5H6.4
cg14422315	-0.00129228	0.000436458	-2.96084	0.00316884	-0.00105817	0.000350433	-3.0196	0.00262355	methylation ~ maternal_BMI	methylation ~ maternal_BMI+ maternal_age + parity + mat_smk_preg + maternal_education + social_class + bf_intention + cell counts + SVs	2.34197	1.28748	chr10	99664004	CRTAC1
cg17620121	-3.60261e-05	1.57406e-05	-2.28874	0.0223845	-4.6182e-05	1.52949e-05	-3.01943	0.00262542	methylation ~ maternal_BMI	methylation ~ maternal_BMI+ maternal_age + parity + mat_smk_preg + maternal_education + social_class + bf_intention + cell counts + SVs	2.34197	1.28748	chr7	915831	C7orf20
cg10497884	-7.77123e-05	4.30644e-05	-1.80456	0.0715646	-0.000120445	3.98903e-05	-3.0194	0.00262605	methylation ~ maternal_BMI	methylation ~ maternal_BMI+ maternal_age + parity + mat_smk_preg + maternal_education + social_class + bf_intention + cell counts + SVs	2.34197	1.28748	chr2	205410517	PARD3B;PARD3B;PARD3B;PARD3B;PARD3B;PARD3B
cg01353448	0.0033622	0.000940501	3.5749	0.000373683	0.00272302	0.000901902	3.0192	0.00262667	methylation ~ maternal_BMI	methylation ~ maternal_BMI+ maternal_age + parity + mat_smk_preg + maternal_education + social_class + bf_intention + cell counts + SVs	2.34197	1.28748	chr7	31726912	C7orf16;C7orf16;C7orf16;C7orf16
cg02344820	-6.69467e-05	2.15007e-05	-3.11369	0.00192101	-6.38159e-05	2.11364e-05	-3.01924	0.0026269	methylation ~ maternal_BMI	methylation ~ maternal_BMI+ maternal_age + parity + mat_smk_preg + maternal_education + social_class + bf_intention + cell counts + SVs	2.34197	1.28748	chr7	155167511
cg27284840	-4.04194e-05	1.41142e-05	-2.86374	0.00431205	-3.84026e-05	1.27182e-05	-3.01949	0.00262723	methylation ~ maternal_BMI	methylation ~ maternal_BMI+ maternal_age + parity + mat_smk_preg + maternal_education + social_class + bf_intention + cell counts + SVs	2.34197	1.28748	chr7	128864678	AHCYL2;AHCYL2
cg16246488	0.00283435	0.000820943	3.45256	0.000587664	0.00241174	0.000798843	3.01904	0.00262803	methylation ~ maternal_BMI	methylation ~ maternal_BMI+ maternal_age + parity + mat_smk_preg + maternal_education + social_class + bf_intention + cell counts + SVs	2.34197	1.28748	chr2	10444921	HPCAL1;HPCAL1
cg15181807	-9.39426e-05	3.74898e-05	-2.50582	0.0124373	-9.70108e-05	3.21324e-05	-3.0191	0.00262825	methylation ~ maternal_BMI	methylation ~ maternal_BMI+ maternal_age + parity + mat_smk_preg + maternal_education + social_class + bf_intention + cell counts + SVs	2.34197	1.28748	chr11	66445392	RBM4B
cg11227172	-3.4126e-05	1.11145e-05	-3.0704	0.0022186	-3.22748e-05	1.06903e-05	-3.01906	0.00262871	methylation ~ maternal_BMI	methylation ~ maternal_BMI+ maternal_age + parity + mat_smk_preg + maternal_education + social_class + bf_intention + cell counts + SVs	2.34197	1.28748	chr19	58427765	ZNF417
cg27589088	-2.46155e-05	1.14774e-05	-2.14469	0.0323202	-3.2912e-05	1.0901e-05	-3.01916	0.00262975	methylation ~ maternal_BMI	methylation ~ maternal_BMI+ maternal_age + parity + mat_smk_preg + maternal_education + social_class + bf_intention + cell counts + SVs	2.34197	1.28748	chr16	80966033
cg12266841	-3.66602e-05	1.86322e-05	-1.96757	0.0495022	-5.0759e-05	1.68138e-05	-3.01889	0.0026299	methylation ~ maternal_BMI	methylation ~ maternal_BMI+ maternal_age + parity + mat_smk_preg + maternal_education + social_class + bf_intention + cell counts + SVs	2.34197	1.28748	chr11	45687263	CHST1
cg14894961	-0.00184853	0.00058839	-3.14168	0.0017487	-0.00136204	0.000451199	-3.01871	0.00263132	methylation ~ maternal_BMI	methylation ~ maternal_BMI+ maternal_age + parity + mat_smk_preg + maternal_education + social_class + bf_intention + cell counts + SVs	2.34197	1.28748	chr2	184125440
cg17934790	-0.0022722	0.001065	-2.13352	0.0332189	-0.00276657	0.00091649	-3.01865	0.00263139	methylation ~ maternal_BMI	methylation ~ maternal_BMI+ maternal_age + parity + mat_smk_preg + maternal_education + social_class + bf_intention + cell counts + SVs	2.34197	1.28748	chr19	14693742	CLEC17A
cg02122937	0.00126857	0.000448612	2.82777	0.0048177	0.00126325	0.000418489	3.01861	0.00263215	methylation ~ maternal_BMI	methylation ~ maternal_BMI+ maternal_age + parity + mat_smk_preg + maternal_education + social_class + bf_intention + cell counts + SVs	2.34197	1.28748	chr10	352668	DIP2C
cg01516440	-4.05761e-05	1.88769e-05	-2.14951	0.0319285	-5.40973e-05	1.79222e-05	-3.01845	0.00263394	methylation ~ maternal_BMI	methylation ~ maternal_BMI+ maternal_age + parity + mat_smk_preg + maternal_education + social_class + bf_intention + cell counts + SVs	2.34197	1.28748	chr12	9102261	M6PR
cg05104048	-3.42468e-05	1.86052e-05	-1.84071	0.0660747	-4.95666e-05	1.64218e-05	-3.01833	0.00263439	methylation ~ maternal_BMI	methylation ~ maternal_BMI+ maternal_age + parity + mat_smk_preg + maternal_education + social_class + bf_intention + cell counts + SVs	2.34197	1.28748	chr15	79603279	TMED3
cg01781867	0.00129475	0.000339205	3.817	0.000146688	0.000571211	0.000189248	3.01831	0.00263443	methylation ~ maternal_BMI	methylation ~ maternal_BMI+ maternal_age + parity + mat_smk_preg + maternal_education + social_class + bf_intention + cell counts + SVs	2.34197	1.28748	chr9	139024872
cg18624348	-6.21475e-05	3.65815e-05	-1.69888	0.0897739	-8.93493e-05	2.96025e-05	-3.0183	0.00263464	methylation ~ maternal_BMI	methylation ~ maternal_BMI+ maternal_age + parity + mat_smk_preg + maternal_education + social_class + bf_intention + cell counts + SVs	2.34197	1.28748	chr4	81105167	PRDM8
cg11067736	-6.91517e-05	2.10808e-05	-3.28032	0.00108858	-5.74851e-05	1.90434e-05	-3.01864	0.00263511	methylation ~ maternal_BMI	methylation ~ maternal_BMI+ maternal_age + parity + mat_smk_preg + maternal_education + social_class + bf_intention + cell counts + SVs	2.34197	1.28748	chr8	101225252	SPAG1;SPAG1
cg02318629	-0.000418378	0.000120532	-3.4711	0.000549251	-0.000353215	0.000117028	-3.01821	0.00263544	methylation ~ maternal_BMI	methylation ~ maternal_BMI+ maternal_age + parity + mat_smk_preg + maternal_education + social_class + bf_intention + cell counts + SVs	2.34197	1.28748	chr2	47797415	KCNK12
cg15950665	-4.11564e-05	3.16289e-05	-1.30123	0.193599	-8.58049e-05	2.84291e-05	-3.0182	0.0026362	methylation ~ maternal_BMI	methylation ~ maternal_BMI+ maternal_age + parity + mat_smk_preg + maternal_education + social_class + bf_intention + cell counts + SVs	2.34197	1.28748	chr7	35077767	DPY19L1
cg10314172	-2.73813e-05	1.62404e-05	-1.686	0.0922301	-4.29463e-05	1.42294e-05	-3.01814	0.00263634	methylation ~ maternal_BMI	methylation ~ maternal_BMI+ maternal_age + parity + mat_smk_preg + maternal_education + social_class + bf_intention + cell counts + SVs	2.34197	1.28748	chr2	64681735	HSPC159
cg26703534	-0.00132631	0.000530325	-2.50093	0.0126078	-0.00134485	0.000445647	-3.01774	0.00263953	methylation ~ maternal_BMI	methylation ~ maternal_BMI+ maternal_age + parity + mat_smk_preg + maternal_education + social_class + bf_intention + cell counts + SVs	2.34197	1.28748	chr5	377358	AHRR
cg26482665	-4.1115e-05	3.42385e-05	-1.20084	0.230214	-9.44063e-05	3.1282e-05	-3.01791	0.00263955	methylation ~ maternal_BMI	methylation ~ maternal_BMI+ maternal_age + parity + mat_smk_preg + maternal_education + social_class + bf_intention + cell counts + SVs	2.34197	1.28748	chr19	59073902	MZF1;MZF1;LOC100131691
cg05709362	-6.06455e-05	2.34957e-05	-2.58113	0.0100452	-6.63116e-05	2.19743e-05	-3.01769	0.00264033	methylation ~ maternal_BMI	methylation ~ maternal_BMI+ maternal_age + parity + mat_smk_preg + maternal_education + social_class + bf_intention + cell counts + SVs	2.34197	1.28748	chr4	113067289	C4orf32
cg19427701	0.00072175	0.000199105	3.62497	0.000309375	0.000315965	0.000104706	3.01765	0.0026404	methylation ~ maternal_BMI	methylation ~ maternal_BMI+ maternal_age + parity + mat_smk_preg + maternal_education + social_class + bf_intention + cell counts + SVs	2.34197	1.28748	chr9	140196790	NRARP
cg07002965	-2.779e-05	1.34469e-05	-2.06664	0.039127	-3.58718e-05	1.18876e-05	-3.01759	0.00264134	methylation ~ maternal_BMI	methylation ~ maternal_BMI+ maternal_age + parity + mat_smk_preg + maternal_education + social_class + bf_intention + cell counts + SVs	2.34197	1.28748	chr16	88923228	GALNS;TRAPPC2L
cg16426339	-5.74454e-05	2.33425e-05	-2.46098	0.0140919	-6.41432e-05	2.1256e-05	-3.01765	0.00264137	methylation ~ maternal_BMI	methylation ~ maternal_BMI+ maternal_age + parity + mat_smk_preg + maternal_education + social_class + bf_intention + cell counts + SVs	2.34197	1.28748	chr4	85419530	NKX6-1
cg11832408	-0.000227719	0.000200565	-1.13539	0.256598	-0.000519468	0.000172142	-3.01766	0.00264181	methylation ~ maternal_BMI	methylation ~ maternal_BMI+ maternal_age + parity + mat_smk_preg + maternal_education + social_class + bf_intention + cell counts + SVs	2.34197	1.28748	chr11	128562141	FLI1
cg00157755	0.000483709	0.000140655	3.43899	0.000617854	0.000313577	0.000103917	3.01758	0.00264185	methylation ~ maternal_BMI	methylation ~ maternal_BMI+ maternal_age + parity + mat_smk_preg + maternal_education + social_class + bf_intention + cell counts + SVs	2.34197	1.28748	chr1	117209641	IGSF3;IGSF3
cg21143109	0.000881974	0.000398544	2.21299	0.0272121	0.00105281	0.000348906	3.01746	0.00264218	methylation ~ maternal_BMI	methylation ~ maternal_BMI+ maternal_age + parity + mat_smk_preg + maternal_education + social_class + bf_intention + cell counts + SVs	2.34197	1.28748	chr15	93851183
cg19678968	0.00311708	0.000878095	3.54982	0.000410508	0.0018356	0.000608351	3.01734	0.00264281	methylation ~ maternal_BMI	methylation ~ maternal_BMI+ maternal_age + parity + mat_smk_preg + maternal_education + social_class + bf_intention + cell counts + SVs	2.34197	1.28748	chr8	59185164
cg17841452	0.000498462	0.000656849	0.758868	0.448181	0.0013861	0.000459384	3.01729	0.0026436	methylation ~ maternal_BMI	methylation ~ maternal_BMI+ maternal_age + parity + mat_smk_preg + maternal_education + social_class + bf_intention + cell counts + SVs	2.34197	1.28748	chr4	48137219	TXK
cg11795308	-0.00157487	0.000449038	-3.50722	0.000480921	-0.000748771	0.000248169	-3.01718	0.00264431	methylation ~ maternal_BMI	methylation ~ maternal_BMI+ maternal_age + parity + mat_smk_preg + maternal_education + social_class + bf_intention + cell counts + SVs	2.34197	1.28748	chr1	161133984	USP21;USP21
cg09898154	-0.000120141	6.12778e-05	-1.9606	0.050311	-0.00016572	5.49298e-05	-3.01695	0.00264645	methylation ~ maternal_BMI	methylation ~ maternal_BMI+ maternal_age + parity + mat_smk_preg + maternal_education + social_class + bf_intention + cell counts + SVs	2.34197	1.28748	chr1	54665660	CYB5RL;MRPL37;CYB5RL
cg21102950	0.000550398	0.00015489	3.55349	0.000405252	0.000318223	0.000105476	3.01703	0.00264668	methylation ~ maternal_BMI	methylation ~ maternal_BMI+ maternal_age + parity + mat_smk_preg + maternal_education + social_class + bf_intention + cell counts + SVs	2.34197	1.28748	chr3	155524173	C3orf33
cg08323199	-3.36896e-05	1.2292e-05	-2.74077	0.00628445	-3.53093e-05	1.17035e-05	-3.01698	0.00264792	methylation ~ maternal_BMI	methylation ~ maternal_BMI+ maternal_age + parity + mat_smk_preg + maternal_education + social_class + bf_intention + cell counts + SVs	2.34197	1.28748	chr11	61100527	DDB1;DDB1;DAK
cg01798499	-4.09522e-05	1.58055e-05	-2.59101	0.00976414	-4.41953e-05	1.46509e-05	-3.01656	0.00265008	methylation ~ maternal_BMI	methylation ~ maternal_BMI+ maternal_age + parity + mat_smk_preg + maternal_education + social_class + bf_intention + cell counts + SVs	2.34197	1.28748	chr12	123450932	ABCB9;ABCB9;ABCB9;ABCB9;ABCB9
cg17079378	-3.06242e-05	1.15308e-05	-2.65586	0.00808682	-3.21129e-05	1.06457e-05	-3.01651	0.00265076	methylation ~ maternal_BMI	methylation ~ maternal_BMI+ maternal_age + parity + mat_smk_preg + maternal_education + social_class + bf_intention + cell counts + SVs	2.34197	1.28748	chr1	46713440	RAD54L;RAD54L;RAD54L
cg16289229	-4.33557e-05	1.96345e-05	-2.20814	0.0275484	-5.83011e-05	1.93289e-05	-3.01627	0.00265203	methylation ~ maternal_BMI	methylation ~ maternal_BMI+ maternal_age + parity + mat_smk_preg + maternal_education + social_class + bf_intention + cell counts + SVs	2.34197	1.28748	chr6	32095581	ATF6B;ATF6B
cg11647421	-6.97388e-05	3.59694e-05	-1.93884	0.0529165	-0.00010063	3.33609e-05	-3.01641	0.00265219	methylation ~ maternal_BMI	methylation ~ maternal_BMI+ maternal_age + parity + mat_smk_preg + maternal_education + social_class + bf_intention + cell counts + SVs	2.34197	1.28748	chr11	537287	LRRC56
cg25081985	-3.85058e-05	1.7626e-05	-2.1846	0.0292396	-4.8266e-05	1.6002e-05	-3.01624	0.00265241	methylation ~ maternal_BMI	methylation ~ maternal_BMI+ maternal_age + parity + mat_smk_preg + maternal_education + social_class + bf_intention + cell counts + SVs	2.34197	1.28748	chr8	54756041	ATP6V1H;ATP6V1H;ATP6V1H
cg15261712	0.00298319	0.000811519	3.67606	0.000254423	0.00220699	0.000731713	3.0162	0.00265252	methylation ~ maternal_BMI	methylation ~ maternal_BMI+ maternal_age + parity + mat_smk_preg + maternal_education + social_class + bf_intention + cell counts + SVs	2.34197	1.28748	chr7	92238248	CDK6;CDK6
cg15844581	-3.51786e-05	1.3592e-05	-2.58818	0.00984416	-3.72664e-05	1.23551e-05	-3.01628	0.00265257	methylation ~ maternal_BMI	methylation ~ maternal_BMI+ maternal_age + parity + mat_smk_preg + maternal_education + social_class + bf_intention + cell counts + SVs	2.34197	1.28748	chr4	108641348	PAPSS1;PAPSS1
cg18066001	-0.00050509	0.000414248	-1.21929	0.223137	-0.00100902	0.00033452	-3.01632	0.00265297	methylation ~ maternal_BMI	methylation ~ maternal_BMI+ maternal_age + parity + mat_smk_preg + maternal_education + social_class + bf_intention + cell counts + SVs	2.34197	1.28748	chr19	43271004	PSG8;PSG8;PSG8
cg10556630	-7.22994e-05	3.00973e-05	-2.40219	0.0165584	-7.83476e-05	2.59726e-05	-3.01655	0.0026531	methylation ~ maternal_BMI	methylation ~ maternal_BMI+ maternal_age + parity + mat_smk_preg + maternal_education + social_class + bf_intention + cell counts + SVs	2.34197	1.28748	chr1	87797313	LMO4
cg04691018	-2.98459e-05	1.50151e-05	-1.98773	0.0472221	-4.05285e-05	1.34375e-05	-3.01607	0.00265439	methylation ~ maternal_BMI	methylation ~ maternal_BMI+ maternal_age + parity + mat_smk_preg + maternal_education + social_class + bf_intention + cell counts + SVs	2.34197	1.28748	chr10	88963443
cg27178940	-0.000108523	7.76848e-05	-1.39697	0.162863	-0.000211613	7.01676e-05	-3.01582	0.00265814	methylation ~ maternal_BMI	methylation ~ maternal_BMI+ maternal_age + parity + mat_smk_preg + maternal_education + social_class + bf_intention + cell counts + SVs	2.34197	1.28748	chr17	74965090
cg10419511	-0.000135969	3.73001e-05	-3.64527	0.000286418	-9.5401e-05	3.16365e-05	-3.01553	0.00265895	methylation ~ maternal_BMI	methylation ~ maternal_BMI+ maternal_age + parity + mat_smk_preg + maternal_education + social_class + bf_intention + cell counts + SVs	2.34197	1.28748	chr20	31170984
cg09279412	-6.53123e-05	2.80433e-05	-2.32898	0.0201351	-7.40866e-05	2.45702e-05	-3.01531	0.00266017	methylation ~ maternal_BMI	methylation ~ maternal_BMI+ maternal_age + parity + mat_smk_preg + maternal_education + social_class + bf_intention + cell counts + SVs	2.34197	1.28748	chr7	101459283	CUX1;CUX1
cg07928551	-5.96555e-05	1.98651e-05	-3.00303	0.0027664	-5.36208e-05	1.77834e-05	-3.01521	0.00266214	methylation ~ maternal_BMI	methylation ~ maternal_BMI+ maternal_age + parity + mat_smk_preg + maternal_education + social_class + bf_intention + cell counts + SVs	2.34197	1.28748	chr14	71275530	MAP3K9
cg06633438	0.00299992	0.000820569	3.6559	0.000274876	0.00174769	0.000579653	3.01506	0.00266236	methylation ~ maternal_BMI	methylation ~ maternal_BMI+ maternal_age + parity + mat_smk_preg + maternal_education + social_class + bf_intention + cell counts + SVs	2.34197	1.28748	chr19	6272158	MLLT1
cg01330670	-2.64061e-05	1.05099e-05	-2.51249	0.0122077	-2.88918e-05	9.58314e-06	-3.01486	0.0026652	methylation ~ maternal_BMI	methylation ~ maternal_BMI+ maternal_age + parity + mat_smk_preg + maternal_education + social_class + bf_intention + cell counts + SVs	2.34197	1.28748	chr2	101767621	TBC1D8
cg17765304	-7.12649e-05	3.19907e-05	-2.22767	0.0262111	-9.61584e-05	3.18988e-05	-3.01448	0.0026678	methylation ~ maternal_BMI	methylation ~ maternal_BMI+ maternal_age + parity + mat_smk_preg + maternal_education + social_class + bf_intention + cell counts + SVs	2.34197	1.28748	chr2	55509258	PRDXDD1P
cg23694114	-4.97135e-05	1.85135e-05	-2.68526	0.00741456	-5.12279e-05	1.69944e-05	-3.0144	0.0026686	methylation ~ maternal_BMI	methylation ~ maternal_BMI+ maternal_age + parity + mat_smk_preg + maternal_education + social_class + bf_intention + cell counts + SVs	2.34197	1.28748	chr17	15848221	ADORA2B
cg03258346	-3.48337e-05	1.87031e-05	-1.86245	0.0629486	-5.22104e-05	1.73203e-05	-3.01441	0.00266883	methylation ~ maternal_BMI	methylation ~ maternal_BMI+ maternal_age + parity + mat_smk_preg + maternal_education + social_class + bf_intention + cell counts + SVs	2.34197	1.28748	chr1	67896128	SERBP1;SERBP1;SERBP1;SERBP1
cg26594445	0.000236798	0.000291766	0.811602	0.417293	0.000640627	0.000212512	3.01454	0.00266889	methylation ~ maternal_BMI	methylation ~ maternal_BMI+ maternal_age + parity + mat_smk_preg + maternal_education + social_class + bf_intention + cell counts + SVs	2.34197	1.28748	chr11	64888605	FAU;MRPL49
cg27525248	-9.82186e-05	3.40713e-05	-2.88274	0.00406129	-0.000102492	3.40001e-05	-3.01445	0.00266912	methylation ~ maternal_BMI	methylation ~ maternal_BMI+ maternal_age + parity + mat_smk_preg + maternal_education + social_class + bf_intention + cell counts + SVs	2.34197	1.28748	chr2	134877576
cg09206691	-4.3021e-05	2.08554e-05	-2.06282	0.0394871	-6.01583e-05	1.99584e-05	-3.01418	0.00267008	methylation ~ maternal_BMI	methylation ~ maternal_BMI+ maternal_age + parity + mat_smk_preg + maternal_education + social_class + bf_intention + cell counts + SVs	2.34197	1.28748	chr14	77279317	ANGEL1
cg14424631	0.00358654	0.00101367	3.53817	0.000428701	0.00288549	0.000957347	3.01405	0.00267111	methylation ~ maternal_BMI	methylation ~ maternal_BMI+ maternal_age + parity + mat_smk_preg + maternal_education + social_class + bf_intention + cell counts + SVs	2.34197	1.28748	chr15	51526420	CYP19A1;CYP19A1
cg06382344	-8.43106e-05	2.44483e-05	-3.44853	0.000596784	-7.45187e-05	2.47229e-05	-3.01416	0.00267142	methylation ~ maternal_BMI	methylation ~ maternal_BMI+ maternal_age + parity + mat_smk_preg + maternal_education + social_class + bf_intention + cell counts + SVs	2.34197	1.28748	chr2	162280519	TBR1
cg23455341	-5.37849e-05	1.96611e-05	-2.73561	0.00637963	-5.33587e-05	1.77035e-05	-3.01401	0.00267155	methylation ~ maternal_BMI	methylation ~ maternal_BMI+ maternal_age + parity + mat_smk_preg + maternal_education + social_class + bf_intention + cell counts + SVs	2.34197	1.28748	chr17	54991409	TRIM25
cg00012992	-6.67207e-05	3.17033e-05	-2.10453	0.0356788	-8.29118e-05	2.75091e-05	-3.01397	0.00267232	methylation ~ maternal_BMI	methylation ~ maternal_BMI+ maternal_age + parity + mat_smk_preg + maternal_education + social_class + bf_intention + cell counts + SVs	2.34197	1.28748	chr14	61788345	PRKCH
cg11645810	-5.1948e-05	1.78786e-05	-2.90559	0.00377818	-5.10651e-05	1.69433e-05	-3.01388	0.00267303	methylation ~ maternal_BMI	methylation ~ maternal_BMI+ maternal_age + parity + mat_smk_preg + maternal_education + social_class + bf_intention + cell counts + SVs	2.34197	1.28748	chr17	43299351	FMNL1;FMNL1
cg25814649	0.00201151	0.000623274	3.22733	0.00130605	0.00129917	0.000431083	3.01374	0.00267392	methylation ~ maternal_BMI	methylation ~ maternal_BMI+ maternal_age + parity + mat_smk_preg + maternal_education + social_class + bf_intention + cell counts + SVs	2.34197	1.28748	chr13	107143980	EFNB2
cg27312549	-0.00100447	0.000284951	-3.52507	0.000451773	-0.000747634	0.000248021	-3.0144	0.00267412	methylation ~ maternal_BMI	methylation ~ maternal_BMI+ maternal_age + parity + mat_smk_preg + maternal_education + social_class + bf_intention + cell counts + SVs	2.34197	1.28748	chr16	2949209	FLYWCH2;FLYWCH2;FLYWCH2
cg04080282	0.0015107	0.000678627	2.22611	0.0263153	0.00177065	0.000587538	3.01367	0.00267467	methylation ~ maternal_BMI	methylation ~ maternal_BMI+ maternal_age + parity + mat_smk_preg + maternal_education + social_class + bf_intention + cell counts + SVs	2.34197	1.28748	chr7	95026106	PON3
cg25728477	0.0012929	0.000510412	2.53304	0.011521	0.00147056	0.000487947	3.01378	0.0026747	methylation ~ maternal_BMI	methylation ~ maternal_BMI+ maternal_age + parity + mat_smk_preg + maternal_education + social_class + bf_intention + cell counts + SVs	2.34197	1.28748	chr6	170574994
cg27494338	0.000819037	0.000218516	3.74818	0.00019236	0.000406412	0.000134866	3.01346	0.00267624	methylation ~ maternal_BMI	methylation ~ maternal_BMI+ maternal_age + parity + mat_smk_preg + maternal_education + social_class + bf_intention + cell counts + SVs	2.34197	1.28748	chr10	102470161
cg07535751	-8.3459e-05	2.75745e-05	-3.02667	0.00256095	-7.14737e-05	2.37184e-05	-3.01343	0.00267693	methylation ~ maternal_BMI	methylation ~ maternal_BMI+ maternal_age + parity + mat_smk_preg + maternal_education + social_class + bf_intention + cell counts + SVs	2.34197	1.28748	chr17	36507871	SOCS7
cg23814691	-5.63399e-05	2.16274e-05	-2.60502	0.00937621	-6.01496e-05	1.99616e-05	-3.01326	0.00267809	methylation ~ maternal_BMI	methylation ~ maternal_BMI+ maternal_age + parity + mat_smk_preg + maternal_education + social_class + bf_intention + cell counts + SVs	2.34197	1.28748	chr3	50649161	CISH;CISH;CISH;CISH
cg17952262	0.00175182	0.00055209	3.17307	0.0015725	0.000968397	0.000321401	3.01305	0.00268007	methylation ~ maternal_BMI	methylation ~ maternal_BMI+ maternal_age + parity + mat_smk_preg + maternal_education + social_class + bf_intention + cell counts + SVs	2.34197	1.28748	chr4	683240	MFSD7
cg02088673	-0.00138465	0.000547327	-2.52984	0.0116232	-0.00140637	0.000466777	-3.01294	0.00268093	methylation ~ maternal_BMI	methylation ~ maternal_BMI+ maternal_age + parity + mat_smk_preg + maternal_education + social_class + bf_intention + cell counts + SVs	2.34197	1.28748	chr11	61490404	DAGLA
cg25945158	-0.00013167	7.79831e-05	-1.68844	0.0917613	-0.000179862	5.96957e-05	-3.01299	0.00268117	methylation ~ maternal_BMI	methylation ~ maternal_BMI+ maternal_age + parity + mat_smk_preg + maternal_education + social_class + bf_intention + cell counts + SVs	2.34197	1.28748	chr6	31671246	BAT5
cg02346135	0.00175659	0.000565371	3.10697	0.00196483	0.00169655	0.000563084	3.01297	0.00268134	methylation ~ maternal_BMI	methylation ~ maternal_BMI+ maternal_age + parity + mat_smk_preg + maternal_education + social_class + bf_intention + cell counts + SVs	2.34197	1.28748	chr19	648389	RNF126
cg27659071	-0.000181448	0.000138705	-1.30816	0.191249	-0.000333443	0.000110666	-3.01306	0.00268305	methylation ~ maternal_BMI	methylation ~ maternal_BMI+ maternal_age + parity + mat_smk_preg + maternal_education + social_class + bf_intention + cell counts + SVs	2.34197	1.28748	chr6	52859607	GSTA4
cg08473232	-0.00168933	0.000578711	-2.91913	0.00362101	-0.00123744	0.000410726	-3.0128	0.00268352	methylation ~ maternal_BMI	methylation ~ maternal_BMI+ maternal_age + parity + mat_smk_preg + maternal_education + social_class + bf_intention + cell counts + SVs	2.34197	1.28748	chr6	29403899
cg08406698	0.00182049	0.000878678	2.07186	0.0386333	0.00240035	0.000796793	3.01251	0.00268452	methylation ~ maternal_BMI	methylation ~ maternal_BMI+ maternal_age + parity + mat_smk_preg + maternal_education + social_class + bf_intention + cell counts + SVs	2.34197	1.28748	chr6	168785320
cg16971589	-0.00010084	3.91576e-05	-2.57523	0.0102171	-0.00010936	3.6301e-05	-3.01258	0.00268484	methylation ~ maternal_BMI	methylation ~ maternal_BMI+ maternal_age + parity + mat_smk_preg + maternal_education + social_class + bf_intention + cell counts + SVs	2.34197	1.28748	chr10	62761299	RHOBTB1;RHOBTB1
cg14542178	-0.00337321	0.000949548	-3.55244	0.000406477	-0.00245426	0.000814709	-3.01244	0.00268516	methylation ~ maternal_BMI	methylation ~ maternal_BMI+ maternal_age + parity + mat_smk_preg + maternal_education + social_class + bf_intention + cell counts + SVs	2.34197	1.28748	chr9	133810382	FIBCD1;FIBCD1
cg26295808	0.000650708	0.000156167	4.16675	3.46845e-05	0.000334989	0.000111198	3.01254	0.00268539	methylation ~ maternal_BMI	methylation ~ maternal_BMI+ maternal_age + parity + mat_smk_preg + maternal_education + social_class + bf_intention + cell counts + SVs	2.34197	1.28748	chr8	61822816
cg13823553	-6.39288e-05	1.91419e-05	-3.33974	0.000882282	-5.53756e-05	1.83816e-05	-3.01256	0.00268544	methylation ~ maternal_BMI	methylation ~ maternal_BMI+ maternal_age + parity + mat_smk_preg + maternal_education + social_class + bf_intention + cell counts + SVs	2.34197	1.28748	chr15	56034801	PRTG
cg00750880	-0.00247358	0.000726297	-3.40574	0.000696508	-0.00194181	0.000644595	-3.01245	0.00268547	methylation ~ maternal_BMI	methylation ~ maternal_BMI+ maternal_age + parity + mat_smk_preg + maternal_education + social_class + bf_intention + cell counts + SVs	2.34197	1.28748	chr17	75681168
cg18013856	-0.0017493	0.000624743	-2.80003	0.0052676	-0.00193283	0.000641266	-3.01409	0.00268598	methylation ~ maternal_BMI	methylation ~ maternal_BMI+ maternal_age + parity + mat_smk_preg + maternal_education + social_class + bf_intention + cell counts + SVs	2.34197	1.28748	chr5	8621127
cg06219821	-6.73757e-05	2.56545e-05	-2.62627	0.00881594	-6.41747e-05	2.13045e-05	-3.01226	0.00268683	methylation ~ maternal_BMI	methylation ~ maternal_BMI+ maternal_age + parity + mat_smk_preg + maternal_education + social_class + bf_intention + cell counts + SVs	2.34197	1.28748	chr1	12290367	VPS13D;VPS13D
cg24969605	-5.55458e-05	1.85216e-05	-2.99897	0.00280256	-5.28897e-05	1.75589e-05	-3.01214	0.00268832	methylation ~ maternal_BMI	methylation ~ maternal_BMI+ maternal_age + parity + mat_smk_preg + maternal_education + social_class + bf_intention + cell counts + SVs	2.34197	1.28748	chr5	139555269	C5orf32
cg14657915	-0.00117355	0.00040001	-2.93381	0.00345768	-0.00117339	0.000389526	-3.01235	0.00268887	methylation ~ maternal_BMI	methylation ~ maternal_BMI+ maternal_age + parity + mat_smk_preg + maternal_education + social_class + bf_intention + cell counts + SVs	2.34197	1.28748	chr17	11672469	DNAH9
cg18200783	-0.000728044	0.00019387	-3.75532	0.000187137	-0.000467879	0.000155337	-3.01203	0.00268927	methylation ~ maternal_BMI	methylation ~ maternal_BMI+ maternal_age + parity + mat_smk_preg + maternal_education + social_class + bf_intention + cell counts + SVs	2.34197	1.28748	chr7	29535924	CHN2;CHN2
cg08772942	0.00104949	0.000372674	2.81612	0.00499357	0.00107065	0.000355469	3.01193	0.00268976	methylation ~ maternal_BMI	methylation ~ maternal_BMI+ maternal_age + parity + mat_smk_preg + maternal_education + social_class + bf_intention + cell counts + SVs	2.34197	1.28748	chr17	2626991
cg12204773	-5.01344e-05	2.11038e-05	-2.37561	0.0177805	-5.91336e-05	1.9634e-05	-3.01179	0.00269097	methylation ~ maternal_BMI	methylation ~ maternal_BMI+ maternal_age + parity + mat_smk_preg + maternal_education + social_class + bf_intention + cell counts + SVs	2.34197	1.28748	chr17	7123253	DLG4;ACADVL;ACADVL;ACADVL;DLG4;ACADVL
cg19416326	0.000763429	0.000283796	2.69006	0.00731084	0.000822746	0.000273166	3.01189	0.00269101	methylation ~ maternal_BMI	methylation ~ maternal_BMI+ maternal_age + parity + mat_smk_preg + maternal_education + social_class + bf_intention + cell counts + SVs	2.34197	1.28748	chr5	175955353	RNF44
cg20640698	-7.5634e-05	3.54767e-05	-2.13193	0.0333526	-9.8155e-05	3.25908e-05	-3.01174	0.00269217	methylation ~ maternal_BMI	methylation ~ maternal_BMI+ maternal_age + parity + mat_smk_preg + maternal_education + social_class + bf_intention + cell counts + SVs	2.34197	1.28748	chr12	12509940	LOH12CR1;LOH12CR2
cg06109293	-0.00268384	0.00116921	-2.29543	0.0219943	-0.00317596	0.00105457	-3.0116	0.00269249	methylation ~ maternal_BMI	methylation ~ maternal_BMI+ maternal_age + parity + mat_smk_preg + maternal_education + social_class + bf_intention + cell counts + SVs	2.34197	1.28748	chr19	56850658
cg11297236	-0.00147465	0.00059702	-2.47001	0.0137413	-0.00174509	0.000579473	-3.01151	0.00269342	methylation ~ maternal_BMI	methylation ~ maternal_BMI+ maternal_age + parity + mat_smk_preg + maternal_education + social_class + bf_intention + cell counts + SVs	2.34197	1.28748	chr16	20416475	PDILT
cg13404674	0.000826024	0.000770207	1.07247	0.283869	0.00173719	0.000576869	3.01141	0.00269459	methylation ~ maternal_BMI	methylation ~ maternal_BMI+ maternal_age + parity + mat_smk_preg + maternal_education + social_class + bf_intention + cell counts + SVs	2.34197	1.28748	chr12	247224	IQSEC3;IQSEC3
cg20918730	-3.17369e-05	1.14548e-05	-2.77061	0.00573983	-3.25185e-05	1.07991e-05	-3.01122	0.00269639	methylation ~ maternal_BMI	methylation ~ maternal_BMI+ maternal_age + parity + mat_smk_preg + maternal_education + social_class + bf_intention + cell counts + SVs	2.34197	1.28748	chr15	34629953	SLC12A6;SLC12A6;SLC12A6;SLC12A6;SLC12A6;SLC12A6;SLC12A6
cg24923684	-3.72491e-05	1.50814e-05	-2.46987	0.0137487	-4.29502e-05	1.42635e-05	-3.0112	0.00269691	methylation ~ maternal_BMI	methylation ~ maternal_BMI+ maternal_age + parity + mat_smk_preg + maternal_education + social_class + bf_intention + cell counts + SVs	2.34197	1.28748	chr2	172017767	TLK1;TLK1
cg08659707	-0.00142757	0.000450157	-3.17126	0.00158326	-0.00101092	0.000335706	-3.01131	0.00269692	methylation ~ maternal_BMI	methylation ~ maternal_BMI+ maternal_age + parity + mat_smk_preg + maternal_education + social_class + bf_intention + cell counts + SVs	2.34197	1.28748	chr2	20527677	PUM2
cg21777015	-0.000548689	0.000686751	-0.798964	0.424574	-0.00149506	0.000496525	-3.01105	0.00269728	methylation ~ maternal_BMI	methylation ~ maternal_BMI+ maternal_age + parity + mat_smk_preg + maternal_education + social_class + bf_intention + cell counts + SVs	2.34197	1.28748	chr19	7733793	RETN
cg19951283	-0.00338134	0.000949359	-3.56171	0.000392632	-0.00181859	0.000604063	-3.01059	0.00270132	methylation ~ maternal_BMI	methylation ~ maternal_BMI+ maternal_age + parity + mat_smk_preg + maternal_education + social_class + bf_intention + cell counts + SVs	2.34197	1.28748	chr13	99743631
cg12080791	0.00223683	0.000696445	3.21178	0.00137825	0.001803	0.000598869	3.01068	0.00270147	methylation ~ maternal_BMI	methylation ~ maternal_BMI+ maternal_age + parity + mat_smk_preg + maternal_education + social_class + bf_intention + cell counts + SVs	2.34197	1.28748	chr1	156186285	PMF1
cg11835806	-0.00110142	0.000387626	-2.84144	0.00461783	-0.00100464	0.000333706	-3.01054	0.00270189	methylation ~ maternal_BMI	methylation ~ maternal_BMI+ maternal_age + parity + mat_smk_preg + maternal_education + social_class + bf_intention + cell counts + SVs	2.34197	1.28748	chr6	33156836	COL11A2;COL11A2;COL11A2;COL11A2
cg04169263	-3.63353e-05	1.16351e-05	-3.12292	0.00186271	-3.4152e-05	1.13439e-05	-3.0106	0.00270192	methylation ~ maternal_BMI	methylation ~ maternal_BMI+ maternal_age + parity + mat_smk_preg + maternal_education + social_class + bf_intention + cell counts + SVs	2.34197	1.28748	chr16	1756061	MAPK8IP3;MAPK8IP3
cg15280964	-5.80413e-05	0.000340689	-0.170364	0.864772	-0.000689098	0.0002289	-3.01048	0.00270344	methylation ~ maternal_BMI	methylation ~ maternal_BMI+ maternal_age + parity + mat_smk_preg + maternal_education + social_class + bf_intention + cell counts + SVs	2.34197	1.28748	chr1	235324133	RBM34;RBM34;RBM34
cg22834126	-0.000180623	5.50113e-05	-3.28338	0.00107605	-0.000146983	4.88228e-05	-3.01055	0.00270352	methylation ~ maternal_BMI	methylation ~ maternal_BMI+ maternal_age + parity + mat_smk_preg + maternal_education + social_class + bf_intention + cell counts + SVs	2.34197	1.28748	chr5	107008019	EFNA5
cg08811210	-0.00101121	0.000300255	-3.36785	0.000797812	-0.000824634	0.00027394	-3.01027	0.00270427	methylation ~ maternal_BMI	methylation ~ maternal_BMI+ maternal_age + parity + mat_smk_preg + maternal_education + social_class + bf_intention + cell counts + SVs	2.34197	1.28748	chr6	28963785	ZNF311
cg08713116	-4.09362e-05	2.08209e-05	-1.96611	0.0496724	-5.12479e-05	1.70241e-05	-3.01032	0.0027048	methylation ~ maternal_BMI	methylation ~ maternal_BMI+ maternal_age + parity + mat_smk_preg + maternal_education + social_class + bf_intention + cell counts + SVs	2.34197	1.28748	chr13	41885295	NAA16;NAA16;NAA16
cg22713345	-3.57748e-05	1.9203e-05	-1.86298	0.0628727	-5.27172e-05	1.75142e-05	-3.00998	0.002707	methylation ~ maternal_BMI	methylation ~ maternal_BMI+ maternal_age + parity + mat_smk_preg + maternal_education + social_class + bf_intention + cell counts + SVs	2.34197	1.28748	chr19	8070804	ELAVL1
cg17186990	0.000332266	0.000189768	1.75091	0.0803943	0.000532166	0.000176793	3.0101	0.00270756	methylation ~ maternal_BMI	methylation ~ maternal_BMI+ maternal_age + parity + mat_smk_preg + maternal_education + social_class + bf_intention + cell counts + SVs	2.34197	1.28748	chr17	80573053	WDR45L
cg22192762	-0.000101483	3.20582e-05	-3.16558	0.00161313	-8.62032e-05	2.86407e-05	-3.00981	0.00270872	methylation ~ maternal_BMI	methylation ~ maternal_BMI+ maternal_age + parity + mat_smk_preg + maternal_education + social_class + bf_intention + cell counts + SVs	2.34197	1.28748	chr12	94542778	PLXNC1
cg17176108	-8.11452e-05	3.06154e-05	-2.65047	0.00821482	-8.92502e-05	2.96545e-05	-3.00967	0.00270984	methylation ~ maternal_BMI	methylation ~ maternal_BMI+ maternal_age + parity + mat_smk_preg + maternal_education + social_class + bf_intention + cell counts + SVs	2.34197	1.28748	chr17	40610851	ATP6V0A1;ATP6V0A1;ATP6V0A1
cg07743799	-2.79696e-05	1.19039e-05	-2.34961	0.0190686	-3.31465e-05	1.10131e-05	-3.00973	0.00271152	methylation ~ maternal_BMI	methylation ~ maternal_BMI+ maternal_age + parity + mat_smk_preg + maternal_education + social_class + bf_intention + cell counts + SVs	2.34197	1.28748	chr20	2821434	FAM113A;VPS16;VPS16
cg18035571	-0.00291269	0.000879679	-3.31108	0.000975578	-0.00170095	0.000565218	-3.00936	0.00271213	methylation ~ maternal_BMI	methylation ~ maternal_BMI+ maternal_age + parity + mat_smk_preg + maternal_education + social_class + bf_intention + cell counts + SVs	2.34197	1.28748	chr5	176580675	NSD1;NSD1
cg09757712	-8.3437e-05	0.000503934	-0.165571	0.868541	-0.00108236	0.000359673	-3.00929	0.00271293	methylation ~ maternal_BMI	methylation ~ maternal_BMI+ maternal_age + parity + mat_smk_preg + maternal_education + social_class + bf_intention + cell counts + SVs	2.34197	1.28748	chr8	85094742	RALYL;RALYL;RALYL
cg12421282	-0.000816165	0.000322607	-2.52991	0.0116235	-0.000611132	0.000203086	-3.00923	0.00271451	methylation ~ maternal_BMI	methylation ~ maternal_BMI+ maternal_age + parity + mat_smk_preg + maternal_education + social_class + bf_intention + cell counts + SVs	2.34197	1.28748	chr1	41158986	NFYC;NFYC;LOC100130557;NFYC;NFYC;NFYC
cg07077209	-3.03394e-05	1.35443e-05	-2.24002	0.0253948	-3.79516e-05	1.26123e-05	-3.00909	0.00271506	methylation ~ maternal_BMI	methylation ~ maternal_BMI+ maternal_age + parity + mat_smk_preg + maternal_education + social_class + bf_intention + cell counts + SVs	2.34197	1.28748	chr3	53290118	TKT;TKT;TKT
cg12522736	-6.77344e-05	1.75569e-05	-3.85798	0.000124579	-4.8317e-05	1.60572e-05	-3.00905	0.00271515	methylation ~ maternal_BMI	methylation ~ maternal_BMI+ maternal_age + parity + mat_smk_preg + maternal_education + social_class + bf_intention + cell counts + SVs	2.34197	1.28748	chr19	59069988	UBE2M;UBE2M;LOC100131691
cg20941110	-4.23225e-05	0.00020704	-0.204417	0.838086	-0.000474427	0.000157671	-3.00896	0.00271679	methylation ~ maternal_BMI	methylation ~ maternal_BMI+ maternal_age + parity + mat_smk_preg + maternal_education + social_class + bf_intention + cell counts + SVs	2.34197	1.28748	chr15	83953819	BNC1
cg13522835	-7.12519e-05	2.9959e-05	-2.37831	0.0176528	-8.24931e-05	2.7418e-05	-3.00872	0.0027183	methylation ~ maternal_BMI	methylation ~ maternal_BMI+ maternal_age + parity + mat_smk_preg + maternal_education + social_class + bf_intention + cell counts + SVs	2.34197	1.28748	chr17	61905166	FTSJ3;PSMC5
cg01772439	-0.00047711	0.000720305	-0.662372	0.507944	-0.00167394	0.000556382	-3.00861	0.00271873	methylation ~ maternal_BMI	methylation ~ maternal_BMI+ maternal_age + parity + mat_smk_preg + maternal_education + social_class + bf_intention + cell counts + SVs	2.34197	1.28748	chr5	149012102	FLJ41603
cg05279387	-0.000629407	0.000525202	-1.19841	0.231152	-0.00140409	0.00046671	-3.0085	0.0027199	methylation ~ maternal_BMI	methylation ~ maternal_BMI+ maternal_age + parity + mat_smk_preg + maternal_education + social_class + bf_intention + cell counts + SVs	2.34197	1.28748	chr22	21321253	AIFM3;AIFM3;AIFM3;AIFM3
cg11857514	-0.000784642	0.000499671	-1.57032	0.11678	-0.00133388	0.000443418	-3.00818	0.00272256	methylation ~ maternal_BMI	methylation ~ maternal_BMI+ maternal_age + parity + mat_smk_preg + maternal_education + social_class + bf_intention + cell counts + SVs	2.34197	1.28748	chr12	122151762	TMEM120B
cg12533335	-0.000192257	7.6699e-05	-2.50664	0.0124142	-0.00019491	6.4786e-05	-3.00852	0.00272262	methylation ~ maternal_BMI	methylation ~ maternal_BMI+ maternal_age + parity + mat_smk_preg + maternal_education + social_class + bf_intention + cell counts + SVs	2.34197	1.28748	chr16	84220778	TAF1C;TAF1C
cg09123026	4.98866e-05	2.74147e-05	1.8197	0.0692241	7.04297e-05	2.34137e-05	3.00805	0.00272493	methylation ~ maternal_BMI	methylation ~ maternal_BMI+ maternal_age + parity + mat_smk_preg + maternal_education + social_class + bf_intention + cell counts + SVs	2.34197	1.28748	chr17	74480528	RHBDF2;RHBDF2
cg03727481	-0.00105262	0.000292235	-3.60195	0.000337891	-0.000748437	0.000248815	-3.008	0.00272594	methylation ~ maternal_BMI	methylation ~ maternal_BMI+ maternal_age + parity + mat_smk_preg + maternal_education + social_class + bf_intention + cell counts + SVs	2.34197	1.28748	chr11	117791023	TMPRSS13
cg15104702	-3.0764e-05	1.05937e-05	-2.904	0.00379781	-3.06562e-05	1.01919e-05	-3.0079	0.00272598	methylation ~ maternal_BMI	methylation ~ maternal_BMI+ maternal_age + parity + mat_smk_preg + maternal_education + social_class + bf_intention + cell counts + SVs	2.34197	1.28748	chr7	106685023	PRKAR2B
cg02248320	-4.29913e-05	2.29229e-05	-1.87548	0.0611335	-6.15067e-05	2.04496e-05	-3.00772	0.00272732	methylation ~ maternal_BMI	methylation ~ maternal_BMI+ maternal_age + parity + mat_smk_preg + maternal_education + social_class + bf_intention + cell counts + SVs	2.34197	1.28748	chr14	103989208	CKB
cg24929613	-9.89377e-05	4.58804e-05	-2.15643	0.0313821	-0.000109997	3.65735e-05	-3.00756	0.00272877	methylation ~ maternal_BMI	methylation ~ maternal_BMI+ maternal_age + parity + mat_smk_preg + maternal_education + social_class + bf_intention + cell counts + SVs	2.34197	1.28748	chr19	37064166	ZNF529;ZNF529;ZNF529;ZNF529
cg03169767	0.00072487	0.000183113	3.9586	8.28803e-05	0.000329452	0.000109555	3.0072	0.00273169	methylation ~ maternal_BMI	methylation ~ maternal_BMI+ maternal_age + parity + mat_smk_preg + maternal_education + social_class + bf_intention + cell counts + SVs	2.34197	1.28748	chr3	190580595	LOC647309
cg23045602	0.000569199	0.00015333	3.71224	0.000221359	0.000276097	9.18151e-05	3.0071	0.00273286	methylation ~ maternal_BMI	methylation ~ maternal_BMI+ maternal_age + parity + mat_smk_preg + maternal_education + social_class + bf_intention + cell counts + SVs	2.34197	1.28748	chr3	140770213	SPSB4
cg14584431	-4.45759e-05	1.82197e-05	-2.44657	0.014662	-5.28385e-05	1.75712e-05	-3.0071	0.00273308	methylation ~ maternal_BMI	methylation ~ maternal_BMI+ maternal_age + parity + mat_smk_preg + maternal_education + social_class + bf_intention + cell counts + SVs	2.34197	1.28748	chr19	32836476	ZNF507;ZNF507
cg27620230	-3.76507e-05	1.75185e-05	-2.1492	0.03195	-5.02122e-05	1.66985e-05	-3.00699	0.00273308	methylation ~ maternal_BMI	methylation ~ maternal_BMI+ maternal_age + parity + mat_smk_preg + maternal_education + social_class + bf_intention + cell counts + SVs	2.34197	1.28748	chr6	88032386	C6orf162;C6orf162;GJB7
cg23283320	-0.000219179	8.58862e-05	-2.55196	0.01093	-0.000254764	8.47065e-05	-3.0076	0.0027341	methylation ~ maternal_BMI	methylation ~ maternal_BMI+ maternal_age + parity + mat_smk_preg + maternal_education + social_class + bf_intention + cell counts + SVs	2.34197	1.28748	chr21	48055893	PRMT2;PRMT2
cg02537960	-5.92385e-05	2.8985e-05	-2.04377	0.0413412	-6.89244e-05	2.29219e-05	-3.00692	0.00273426	methylation ~ maternal_BMI	methylation ~ maternal_BMI+ maternal_age + parity + mat_smk_preg + maternal_education + social_class + bf_intention + cell counts + SVs	2.34197	1.28748	chr8	28269396
cg06339792	-0.000120125	7.55107e-05	-1.59084	0.112093	-0.000207335	6.89531e-05	-3.0069	0.00273614	methylation ~ maternal_BMI	methylation ~ maternal_BMI+ maternal_age + parity + mat_smk_preg + maternal_education + social_class + bf_intention + cell counts + SVs	2.34197	1.28748	chr8	80942770	MRPS28
cg19994159	-0.000622411	0.000240019	-2.59317	0.00970431	-0.000595338	0.000198002	-3.00672	0.00273659	methylation ~ maternal_BMI	methylation ~ maternal_BMI+ maternal_age + parity + mat_smk_preg + maternal_education + social_class + bf_intention + cell counts + SVs	2.34197	1.28748	chr13	22794813
cg07191518	-5.88811e-05	2.45518e-05	-2.39824	0.0167278	-6.47475e-05	2.15352e-05	-3.00659	0.00273709	methylation ~ maternal_BMI	methylation ~ maternal_BMI+ maternal_age + parity + mat_smk_preg + maternal_education + social_class + bf_intention + cell counts + SVs	2.34197	1.28748	chr6	43197245	C6orf108;C6orf108
cg15984516	-0.000422223	0.000317477	-1.32994	0.18396	-0.000831552	0.000276598	-3.00636	0.00273886	methylation ~ maternal_BMI	methylation ~ maternal_BMI+ maternal_age + parity + mat_smk_preg + maternal_education + social_class + bf_intention + cell counts + SVs	2.34197	1.28748	chr14	100680261
cg14777634	-0.00104703	0.000281516	-3.71925	0.000215445	-0.000823647	0.000273962	-3.00643	0.00273891	methylation ~ maternal_BMI	methylation ~ maternal_BMI+ maternal_age + parity + mat_smk_preg + maternal_education + social_class + bf_intention + cell counts + SVs	2.34197	1.28748	chr1	58324995	DAB1;MIR548D2
cg14549755	-0.000111629	4.41622e-05	-2.52771	0.0116947	-9.84954e-05	3.27643e-05	-3.00618	0.00274095	methylation ~ maternal_BMI	methylation ~ maternal_BMI+ maternal_age + parity + mat_smk_preg + maternal_education + social_class + bf_intention + cell counts + SVs	2.34197	1.28748	chr19	17581276	SLC27A1
cg14163691	0.000616857	0.000246034	2.5072	0.0123911	0.000694785	0.000231113	3.00625	0.0027412	methylation ~ maternal_BMI	methylation ~ maternal_BMI+ maternal_age + parity + mat_smk_preg + maternal_education + social_class + bf_intention + cell counts + SVs	2.34197	1.28748	chr14	105268590	ZBTB42
cg00492118	-0.000412755	0.00023988	-1.72067	0.0857472	-0.000670831	0.000223156	-3.00611	0.00274288	methylation ~ maternal_BMI	methylation ~ maternal_BMI+ maternal_age + parity + mat_smk_preg + maternal_education + social_class + bf_intention + cell counts + SVs	2.34197	1.28748	chr3	140771184	SPSB4
cg05932005	0.00194328	0.000517926	3.75204	0.000189473	0.00124342	0.000413702	3.0056	0.00274547	methylation ~ maternal_BMI	methylation ~ maternal_BMI+ maternal_age + parity + mat_smk_preg + maternal_education + social_class + bf_intention + cell counts + SVs	2.34197	1.28748	chr9	69180819	LOC440896
cg01243072	-0.00156684	0.000768408	-2.03908	0.0418059	-0.00221139	0.000735779	-3.00551	0.00274624	methylation ~ maternal_BMI	methylation ~ maternal_BMI+ maternal_age + parity + mat_smk_preg + maternal_education + social_class + bf_intention + cell counts + SVs	2.34197	1.28748	chr2	43398171
cg24199400	0.00191483	0.000581812	3.29116	0.00104634	0.00163182	0.000542959	3.00542	0.0027472	methylation ~ maternal_BMI	methylation ~ maternal_BMI+ maternal_age + parity + mat_smk_preg + maternal_education + social_class + bf_intention + cell counts + SVs	2.34197	1.28748	chr3	113160430	WDR52;WDR52
cg07104748	-2.95001e-05	2.16984e-05	-1.35955	0.174399	-5.63543e-05	1.87509e-05	-3.00542	0.00274777	methylation ~ maternal_BMI	methylation ~ maternal_BMI+ maternal_age + parity + mat_smk_preg + maternal_education + social_class + bf_intention + cell counts + SVs	2.34197	1.28748	chr7	42276819	GLI3
cg02411961	-5.24555e-05	1.9035e-05	-2.75574	0.00600429	-5.23475e-05	1.7418e-05	-3.00537	0.00274798	methylation ~ maternal_BMI	methylation ~ maternal_BMI+ maternal_age + parity + mat_smk_preg + maternal_education + social_class + bf_intention + cell counts + SVs	2.34197	1.28748	chr9	34523230	ENHO
cg00860712	-0.000234794	0.000100111	-2.34532	0.0192902	-0.000277593	9.23562e-05	-3.00568	0.00274834	methylation ~ maternal_BMI	methylation ~ maternal_BMI+ maternal_age + parity + mat_smk_preg + maternal_education + social_class + bf_intention + cell counts + SVs	2.34197	1.28748	chr1	203274134	BTG2
cg06935581	-0.000107604	2.70161e-05	-3.98295	7.49928e-05	-7.79058e-05	2.59236e-05	-3.00521	0.00274937	methylation ~ maternal_BMI	methylation ~ maternal_BMI+ maternal_age + parity + mat_smk_preg + maternal_education + social_class + bf_intention + cell counts + SVs	2.34197	1.28748	chr16	451865	DECR2;DECR2
cg24873961	-0.000907476	0.000287801	-3.15314	0.00168269	-0.000789662	0.000262765	-3.0052	0.00274985	methylation ~ maternal_BMI	methylation ~ maternal_BMI+ maternal_age + parity + mat_smk_preg + maternal_education + social_class + bf_intention + cell counts + SVs	2.34197	1.28748	chr1	247694557	LOC148824;OR2C3
cg14598950	-4.63219e-05	3.58493e-05	-1.29213	0.196752	-8.50175e-05	2.82857e-05	-3.00567	0.00275125	methylation ~ maternal_BMI	methylation ~ maternal_BMI+ maternal_age + parity + mat_smk_preg + maternal_education + social_class + bf_intention + cell counts + SVs	2.34197	1.28748	chr3	37035355	MLH1;MLH1;EPM2AIP1;MLH1;MLH1;MLH1;MLH1;MLH1
cg03619256	-0.00113897	0.000746598	-1.52555	0.127561	-0.00198905	0.000661928	-3.00493	0.00275148	methylation ~ maternal_BMI	methylation ~ maternal_BMI+ maternal_age + parity + mat_smk_preg + maternal_education + social_class + bf_intention + cell counts + SVs	2.34197	1.28748	chr7	105515219	ATXN7L1;ATXN7L1
cg13464876	-7.47773e-05	2.21001e-05	-3.38358	0.000754381	-5.60441e-05	1.86506e-05	-3.00495	0.002752	methylation ~ maternal_BMI	methylation ~ maternal_BMI+ maternal_age + parity + mat_smk_preg + maternal_education + social_class + bf_intention + cell counts + SVs	2.34197	1.28748	chr9	111881992	C9orf5
cg03639290	-8.55579e-05	2.58599e-05	-3.30851	0.000984442	-6.97656e-05	2.32187e-05	-3.00472	0.00275331	methylation ~ maternal_BMI	methylation ~ maternal_BMI+ maternal_age + parity + mat_smk_preg + maternal_education + social_class + bf_intention + cell counts + SVs	2.34197	1.28748	chr17	80674509	FN3KRP
cg19844704	0.000886551	0.000231418	3.83095	0.000138803	0.000590179	0.000196418	3.00472	0.00275378	methylation ~ maternal_BMI	methylation ~ maternal_BMI+ maternal_age + parity + mat_smk_preg + maternal_education + social_class + bf_intention + cell counts + SVs	2.34197	1.28748	chr10	119304705	EMX2;EMX2OS;EMX2
cg18931398	-0.00275299	0.000971812	-2.83284	0.00474221	-0.00123745	0.000411846	-3.00465	0.00275396	methylation ~ maternal_BMI	methylation ~ maternal_BMI+ maternal_age + parity + mat_smk_preg + maternal_education + social_class + bf_intention + cell counts + SVs	2.34197	1.28748	chr1	109127959	FAM102B
cg14062101	-0.000627028	0.000238198	-2.63238	0.00866215	-0.000490304	0.000163182	-3.00465	0.00275504	methylation ~ maternal_BMI	methylation ~ maternal_BMI+ maternal_age + parity + mat_smk_preg + maternal_education + social_class + bf_intention + cell counts + SVs	2.34197	1.28748	chr6	38610205
cg17424822	-0.00201973	0.000757602	-2.66596	0.00784894	-0.00178071	0.000592674	-3.00454	0.0027551	methylation ~ maternal_BMI	methylation ~ maternal_BMI+ maternal_age + parity + mat_smk_preg + maternal_education + social_class + bf_intention + cell counts + SVs	2.34197	1.28748	chr1	29096136	YTHDF2
cg15867939	-5.61117e-05	2.76161e-05	-2.03185	0.0425395	-7.60877e-05	2.5324e-05	-3.00456	0.00275598	methylation ~ maternal_BMI	methylation ~ maternal_BMI+ maternal_age + parity + mat_smk_preg + maternal_education + social_class + bf_intention + cell counts + SVs	2.34197	1.28748	chr3	140770523	SPSB4
cg01429256	-0.000174143	0.00040335	-0.431743	0.666058	-0.000822128	0.000273636	-3.00446	0.00275606	methylation ~ maternal_BMI	methylation ~ maternal_BMI+ maternal_age + parity + mat_smk_preg + maternal_education + social_class + bf_intention + cell counts + SVs	2.34197	1.28748	chr17	17687834	RAI1
cg08726900	-0.000444085	0.000441364	-1.00617	0.314674	-0.00113971	0.000379343	-3.00442	0.00275625	methylation ~ maternal_BMI	methylation ~ maternal_BMI+ maternal_age + parity + mat_smk_preg + maternal_education + social_class + bf_intention + cell counts + SVs	2.34197	1.28748	chr16	89550474	ANKRD11
cg01076406	-0.00207207	0.000631536	-3.281	0.00108447	-0.00171402	0.000570513	-3.00434	0.0027574	methylation ~ maternal_BMI	methylation ~ maternal_BMI+ maternal_age + parity + mat_smk_preg + maternal_education + social_class + bf_intention + cell counts + SVs	2.34197	1.28748	chrX	73439721	NCRNA00182;MIR374B;MIR421
cg19601328	-0.000114378	0.000722178	-0.158379	0.874203	-0.00120352	0.000400606	-3.00426	0.00275757	methylation ~ maternal_BMI	methylation ~ maternal_BMI+ maternal_age + parity + mat_smk_preg + maternal_education + social_class + bf_intention + cell counts + SVs	2.34197	1.28748	chr17	43368729	MAP3K14
cg00861277	-6.63162e-05	3.05175e-05	-2.17305	0.0301043	-8.68073e-05	2.88942e-05	-3.00431	0.0027581	methylation ~ maternal_BMI	methylation ~ maternal_BMI+ maternal_age + parity + mat_smk_preg + maternal_education + social_class + bf_intention + cell counts + SVs	2.34197	1.28748	chr14	70721641
cg06759806	-0.00130786	0.00048854	-2.67708	0.00759683	-0.00139023	0.00046276	-3.00421	0.00275873	methylation ~ maternal_BMI	methylation ~ maternal_BMI+ maternal_age + parity + mat_smk_preg + maternal_education + social_class + bf_intention + cell counts + SVs	2.34197	1.28748	chr4	1411578
cg08853571	0.000156787	0.000645547	0.242875	0.808172	0.000903838	0.000300854	3.00425	0.00275937	methylation ~ maternal_BMI	methylation ~ maternal_BMI+ maternal_age + parity + mat_smk_preg + maternal_education + social_class + bf_intention + cell counts + SVs	2.34197	1.28748	chr5	121305621	SRFBP1
cg15352185	-7.1022e-05	3.05557e-05	-2.32435	0.020385	-8.61203e-05	2.86678e-05	-3.00408	0.00275957	methylation ~ maternal_BMI	methylation ~ maternal_BMI+ maternal_age + parity + mat_smk_preg + maternal_education + social_class + bf_intention + cell counts + SVs	2.34197	1.28748	chr13	77601313	FBXL3;FBXL3
cg22221490	-6.63212e-05	2.07208e-05	-3.20071	0.00143163	-5.80706e-05	1.93304e-05	-3.0041	0.00275996	methylation ~ maternal_BMI	methylation ~ maternal_BMI+ maternal_age + parity + mat_smk_preg + maternal_education + social_class + bf_intention + cell counts + SVs	2.34197	1.28748	chr1	8938754	ENO1;ENO1
cg12201779	0.00288664	0.000740235	3.89963	0.000105326	0.00192446	0.000640639	3.00397	0.00276001	methylation ~ maternal_BMI	methylation ~ maternal_BMI+ maternal_age + parity + mat_smk_preg + maternal_education + social_class + bf_intention + cell counts + SVs	2.34197	1.28748	chr21	42219202	DSCAM
cg17338430	-0.000110515	4.27813e-05	-2.58326	0.00998853	-0.000126992	4.22713e-05	-3.00421	0.00276084	methylation ~ maternal_BMI	methylation ~ maternal_BMI+ maternal_age + parity + mat_smk_preg + maternal_education + social_class + bf_intention + cell counts + SVs	2.34197	1.28748	chr5	170739853
cg10753423	-0.00105002	0.000588079	-1.78551	0.0745978	-0.000926189	0.000308336	-3.00383	0.00276126	methylation ~ maternal_BMI	methylation ~ maternal_BMI+ maternal_age + parity + mat_smk_preg + maternal_education + social_class + bf_intention + cell counts + SVs	2.34197	1.28748	chr7	143318009	FAM115C;FAM115C;FAM115C
cg27421298	-0.000101105	5.16646e-05	-1.95695	0.0507482	-0.000143268	4.76919e-05	-3.00404	0.00276206	methylation ~ maternal_BMI	methylation ~ maternal_BMI+ maternal_age + parity + mat_smk_preg + maternal_education + social_class + bf_intention + cell counts + SVs	2.34197	1.28748	chr17	35303285
cg04413085	-0.000228156	5.48459e-05	-4.15995	3.57085e-05	-0.000122708	4.08561e-05	-3.00343	0.00276602	methylation ~ maternal_BMI	methylation ~ maternal_BMI+ maternal_age + parity + mat_smk_preg + maternal_education + social_class + bf_intention + cell counts + SVs	2.34197	1.28748	chr1	43283119	CCDC23;ERMAP
cg23251200	-0.00138515	0.000454333	-3.04876	0.00238208	-0.00119389	0.000397538	-3.00321	0.00276715	methylation ~ maternal_BMI	methylation ~ maternal_BMI+ maternal_age + parity + mat_smk_preg + maternal_education + social_class + bf_intention + cell counts + SVs	2.34197	1.28748	chr10	125835213
cg07626874	-6.19097e-05	2.41314e-05	-2.56552	0.0105053	-6.64145e-05	2.21138e-05	-3.00331	0.00276722	methylation ~ maternal_BMI	methylation ~ maternal_BMI+ maternal_age + parity + mat_smk_preg + maternal_education + social_class + bf_intention + cell counts + SVs	2.34197	1.28748	chr15	98503768	ARRDC4
cg24524522	9.59968e-05	3.3893e-05	2.83235	0.00475092	8.16142e-05	2.7175e-05	3.00328	0.00276729	methylation ~ maternal_BMI	methylation ~ maternal_BMI+ maternal_age + parity + mat_smk_preg + maternal_education + social_class + bf_intention + cell counts + SVs	2.34197	1.28748	chr4	185662426
cg06695812	0.000681731	0.000296292	2.30088	0.0216844	0.000821643	0.000273593	3.00315	0.00276803	methylation ~ maternal_BMI	methylation ~ maternal_BMI+ maternal_age + parity + mat_smk_preg + maternal_education + social_class + bf_intention + cell counts + SVs	2.34197	1.28748	chr16	67905614	EDC4
cg14279702	0.000691849	0.000178032	3.8861	0.000111254	0.00029801	9.92346e-05	3.00308	0.00276813	methylation ~ maternal_BMI	methylation ~ maternal_BMI+ maternal_age + parity + mat_smk_preg + maternal_education + social_class + bf_intention + cell counts + SVs	2.34197	1.28748	chr18	30050859	FAM59A
cg04066637	0.00165683	0.000719347	2.30323	0.021549	0.00205076	0.000682891	3.00306	0.0027682	methylation ~ maternal_BMI	methylation ~ maternal_BMI+ maternal_age + parity + mat_smk_preg + maternal_education + social_class + bf_intention + cell counts + SVs	2.34197	1.28748	chr16	8619943	TMEM114
cg17496230	-1.71116e-05	3.22135e-05	-0.531192	0.595451	-7.33354e-05	2.44193e-05	-3.00317	0.00276829	methylation ~ maternal_BMI	methylation ~ maternal_BMI+ maternal_age + parity + mat_smk_preg + maternal_education + social_class + bf_intention + cell counts + SVs	2.34197	1.28748	chr1	161284489	SDHC;SDHC;SDHC;SDHC;LOC642502
cg27324785	-0.000664059	0.000406288	-1.63445	0.102603	-0.00103417	0.000344375	-3.00305	0.00276912	methylation ~ maternal_BMI	methylation ~ maternal_BMI+ maternal_age + parity + mat_smk_preg + maternal_education + social_class + bf_intention + cell counts + SVs	2.34197	1.28748	chr16	22923075	HS3ST2
cg02961707	0.000426723	0.000136487	3.12647	0.00184369	0.000407313	0.000135617	3.00341	0.00277001	methylation ~ maternal_BMI	methylation ~ maternal_BMI+ maternal_age + parity + mat_smk_preg + maternal_education + social_class + bf_intention + cell counts + SVs	2.34197	1.28748	chr19	7927974	EVI5L;EVI5L
cg07179925	-3.38138e-05	1.80554e-05	-1.87278	0.0615034	-5.0215e-05	1.67224e-05	-3.00286	0.00277009	methylation ~ maternal_BMI	methylation ~ maternal_BMI+ maternal_age + parity + mat_smk_preg + maternal_education + social_class + bf_intention + cell counts + SVs	2.34197	1.28748	chr2	9563880	ITGB1BP1;ITGB1BP1;CPSF3;CPSF3
cg23986133	-9.98133e-05	6.84577e-05	-1.45803	0.145274	-0.000157009	5.22849e-05	-3.00295	0.00277074	methylation ~ maternal_BMI	methylation ~ maternal_BMI+ maternal_age + parity + mat_smk_preg + maternal_education + social_class + bf_intention + cell counts + SVs	2.34197	1.28748	chr13	45694582	GTF2F2
cg06612791	-4.0559e-05	1.48931e-05	-2.72334	0.00661915	-4.01283e-05	1.33644e-05	-3.00262	0.00277238	methylation ~ maternal_BMI	methylation ~ maternal_BMI+ maternal_age + parity + mat_smk_preg + maternal_education + social_class + bf_intention + cell counts + SVs	2.34197	1.28748	chr5	52405675	MOCS2;MOCS2
cg05585947	0.00170899	0.000424059	4.03007	6.1678e-05	0.00111277	0.000370629	3.00237	0.00277437	methylation ~ maternal_BMI	methylation ~ maternal_BMI+ maternal_age + parity + mat_smk_preg + maternal_education + social_class + bf_intention + cell counts + SVs	2.34197	1.28748	chr13	20699452
cg21997198	0.00281229	0.000808013	3.48051	0.000530545	0.00239002	0.000796046	3.00236	0.00277447	methylation ~ maternal_BMI	methylation ~ maternal_BMI+ maternal_age + parity + mat_smk_preg + maternal_education + social_class + bf_intention + cell counts + SVs	2.34197	1.28748	chr2	87568958
cg09645331	-4.52867e-05	2.46415e-05	-1.83783	0.0664985	-6.69388e-05	2.22965e-05	-3.00221	0.00277582	methylation ~ maternal_BMI	methylation ~ maternal_BMI+ maternal_age + parity + mat_smk_preg + maternal_education + social_class + bf_intention + cell counts + SVs	2.34197	1.28748	chr16	14013866	ERCC4
cg15329876	0.00227556	0.000690874	3.29374	0.00103687	0.00206168	0.000686723	3.00221	0.00277587	methylation ~ maternal_BMI	methylation ~ maternal_BMI+ maternal_age + parity + mat_smk_preg + maternal_education + social_class + bf_intention + cell counts + SVs	2.34197	1.28748	chr17	39728628	KRT9
cg12654064	-6.84001e-05	4.80724e-05	-1.42286	0.155216	-0.000137725	4.58731e-05	-3.00231	0.00277638	methylation ~ maternal_BMI	methylation ~ maternal_BMI+ maternal_age + parity + mat_smk_preg + maternal_education + social_class + bf_intention + cell counts + SVs	2.34197	1.28748	chr1	154540313	CHRNB2;CHRNB2
cg18704904	-0.000293169	0.000104182	-2.81402	0.0050292	-0.000281268	9.36817e-05	-3.00238	0.00277685	methylation ~ maternal_BMI	methylation ~ maternal_BMI+ maternal_age + parity + mat_smk_preg + maternal_education + social_class + bf_intention + cell counts + SVs	2.34197	1.28748	chr17	55333926	MSI2;MSI2
cg18494124	-7.98357e-05	3.1031e-05	-2.57277	0.0102885	-8.09494e-05	2.69659e-05	-3.00192	0.00277898	methylation ~ maternal_BMI	methylation ~ maternal_BMI+ maternal_age + parity + mat_smk_preg + maternal_education + social_class + bf_intention + cell counts + SVs	2.34197	1.28748	chr8	42996512	HGSNAT
cg20048870	-5.96994e-05	2.61509e-05	-2.28288	0.0227294	-6.29147e-05	2.09594e-05	-3.00174	0.00278074	methylation ~ maternal_BMI	methylation ~ maternal_BMI+ maternal_age + parity + mat_smk_preg + maternal_education + social_class + bf_intention + cell counts + SVs	2.34197	1.28748	chr12	57399932	ZBTB39
cg01885635	-2.16513e-05	0.000425739	-0.0508559	0.959454	-0.000846854	0.000282136	-3.00158	0.00278164	methylation ~ maternal_BMI	methylation ~ maternal_BMI+ maternal_age + parity + mat_smk_preg + maternal_education + social_class + bf_intention + cell counts + SVs	2.34197	1.28748	chr3	40566085	ZNF621;ZNF621
cg10639585	-0.000212777	0.000393791	-0.540329	0.589137	-0.000948575	0.000316039	-3.00145	0.00278266	methylation ~ maternal_BMI	methylation ~ maternal_BMI+ maternal_age + parity + mat_smk_preg + maternal_education + social_class + bf_intention + cell counts + SVs	2.34197	1.28748	chr12	130387131	TMEM132D
cg17385549	-0.00116141	0.000807893	-1.43758	0.150992	-0.00135903	0.000452777	-3.00154	0.00278331	methylation ~ maternal_BMI	methylation ~ maternal_BMI+ maternal_age + parity + mat_smk_preg + maternal_education + social_class + bf_intention + cell counts + SVs	2.34197	1.28748	chr7	157404440	PTPRN2;PTPRN2;PTPRN2
cg20444341	-4.64734e-05	1.82986e-05	-2.53972	0.0113038	-5.32961e-05	1.77569e-05	-3.00143	0.00278346	methylation ~ maternal_BMI	methylation ~ maternal_BMI+ maternal_age + parity + mat_smk_preg + maternal_education + social_class + bf_intention + cell counts + SVs	2.34197	1.28748	chr6	157100278	ARID1B;ARID1B;ARID1B
cg19442495	-4.28425e-05	1.90913e-05	-2.24409	0.0251326	-5.28016e-05	1.75918e-05	-3.00149	0.00278356	methylation ~ maternal_BMI	methylation ~ maternal_BMI+ maternal_age + parity + mat_smk_preg + maternal_education + social_class + bf_intention + cell counts + SVs	2.34197	1.28748	chr3	142837995	CHST2
cg18035537	-4.34895e-05	1.67034e-05	-2.60364	0.00941465	-4.59533e-05	1.53109e-05	-3.00135	0.00278414	methylation ~ maternal_BMI	methylation ~ maternal_BMI+ maternal_age + parity + mat_smk_preg + maternal_education + social_class + bf_intention + cell counts + SVs	2.34197	1.28748	chr17	72856054	GRIN2C
cg17703629	0.000642397	0.000250279	2.56673	0.0104728	0.000732383	0.000243997	3.00161	0.00278426	methylation ~ maternal_BMI	methylation ~ maternal_BMI+ maternal_age + parity + mat_smk_preg + maternal_education + social_class + bf_intention + cell counts + SVs	2.34197	1.28748	chr7	2240376	MAD1L1;MAD1L1;MAD1L1
cg06139343	-4.24223e-05	2.56973e-05	-1.65084	0.0992073	-7.02379e-05	2.34028e-05	-3.00126	0.00278482	methylation ~ maternal_BMI	methylation ~ maternal_BMI+ maternal_age + parity + mat_smk_preg + maternal_education + social_class + bf_intention + cell counts + SVs	2.34197	1.28748	chr16	15188232	RRN3
cg00469635	-3.0159e-05	1.47595e-05	-2.04336	0.0413851	-3.96286e-05	1.32036e-05	-3.00135	0.0027851	methylation ~ maternal_BMI	methylation ~ maternal_BMI+ maternal_age + parity + mat_smk_preg + maternal_education + social_class + bf_intention + cell counts + SVs	2.34197	1.28748	chr11	73882471	PPME1;C2CD3
cg00065919	-8.22875e-05	5.18918e-05	-1.58575	0.113241	-0.000143562	4.78328e-05	-3.00133	0.00278562	methylation ~ maternal_BMI	methylation ~ maternal_BMI+ maternal_age + parity + mat_smk_preg + maternal_education + social_class + bf_intention + cell counts + SVs	2.34197	1.28748	chr3	48956159	C3orf71;ARIH2
cg10900643	-4.87389e-05	2.69187e-05	-1.81059	0.0706236	-7.7136e-05	2.57034e-05	-3.001	0.00278772	methylation ~ maternal_BMI	methylation ~ maternal_BMI+ maternal_age + parity + mat_smk_preg + maternal_education + social_class + bf_intention + cell counts + SVs	2.34197	1.28748	chr14	105956406	C14orf80;C14orf80;C14orf80
cg07360076	0.000914362	0.000272654	3.35356	0.000839726	0.000790153	0.000263313	3.00082	0.00278911	methylation ~ maternal_BMI	methylation ~ maternal_BMI+ maternal_age + parity + mat_smk_preg + maternal_education + social_class + bf_intention + cell counts + SVs	2.34197	1.28748	chr4	1794639	FGFR3;FGFR3;FGFR3
cg00028014	-0.00276269	0.000886432	-3.11664	0.00190179	-0.00205112	0.000683564	-3.00063	0.00279007	methylation ~ maternal_BMI	methylation ~ maternal_BMI+ maternal_age + parity + mat_smk_preg + maternal_education + social_class + bf_intention + cell counts + SVs	2.34197	1.28748	chr2	201601406
cg09859080	0.000130759	4.81688e-05	2.7146	0.00679952	0.000114647	3.82037e-05	3.00094	0.00279075	methylation ~ maternal_BMI	methylation ~ maternal_BMI+ maternal_age + parity + mat_smk_preg + maternal_education + social_class + bf_intention + cell counts + SVs	2.34197	1.28748	chr1	9099754	SLC2A5;SLC2A5
cg13638420	0.00288436	0.000830595	3.47264	0.000546125	0.00226558	0.000755125	3.00027	0.00279346	methylation ~ maternal_BMI	methylation ~ maternal_BMI+ maternal_age + parity + mat_smk_preg + maternal_education + social_class + bf_intention + cell counts + SVs	2.34197	1.28748	chr11	32448293	WT1;WT1;WT1;WT1
cg11659435	-0.000133447	4.44306e-05	-3.0035	0.00276197	-0.000104334	3.4774e-05	-3.00034	0.00279354	methylation ~ maternal_BMI	methylation ~ maternal_BMI+ maternal_age + parity + mat_smk_preg + maternal_education + social_class + bf_intention + cell counts + SVs	2.34197	1.28748	chr20	30310674	BCL2L1;BCL2L1
cg02662840	-0.000134918	6.57719e-05	-2.0513	0.0406003	-0.000153266	5.10846e-05	-3.00024	0.00279433	methylation ~ maternal_BMI	methylation ~ maternal_BMI+ maternal_age + parity + mat_smk_preg + maternal_education + social_class + bf_intention + cell counts + SVs	2.34197	1.28748	chr17	27054111	TLCD1;TLCD1
cg06201642	0.000384845	0.000114613	3.35777	0.00082724	0.00025156	8.38475e-05	3.00021	0.00279462	methylation ~ maternal_BMI	methylation ~ maternal_BMI+ maternal_age + parity + mat_smk_preg + maternal_education + social_class + bf_intention + cell counts + SVs	2.34197	1.28748	chr1	77333198	ST6GALNAC5;ST6GALNAC5
cg13936911	-4.2433e-05	2.60374e-05	-1.6297	0.103614	-6.67339e-05	2.22424e-05	-3.0003	0.00279577	methylation ~ maternal_BMI	methylation ~ maternal_BMI+ maternal_age + parity + mat_smk_preg + maternal_education + social_class + bf_intention + cell counts + SVs	2.34197	1.28748	chr1	109757083	SARS
cg26083396	-5.07685e-05	4.38062e-05	-1.15894	0.246874	-9.83806e-05	3.27929e-05	-3.00006	0.00279754	methylation ~ maternal_BMI	methylation ~ maternal_BMI+ maternal_age + parity + mat_smk_preg + maternal_education + social_class + bf_intention + cell counts + SVs	2.34197	1.28748	chr7	128049885	IMPDH1;IMPDH1;IMPDH1;IMPDH1
cg15718222	-0.000224972	0.000140801	-1.5978	0.110532	-0.000385922	0.000128642	-2.99998	0.0027977	methylation ~ maternal_BMI	methylation ~ maternal_BMI+ maternal_age + parity + mat_smk_preg + maternal_education + social_class + bf_intention + cell counts + SVs	2.34197	1.28748	chr1	6483926	ESPN
cg22106284	0.000750008	0.000419047	1.78979	0.0739078	0.00101974	0.000339969	2.99952	0.00280059	methylation ~ maternal_BMI	methylation ~ maternal_BMI+ maternal_age + parity + mat_smk_preg + maternal_education + social_class + bf_intention + cell counts + SVs	2.34197	1.28748	chr7	75053027	POM121C
cg24512544	0.000124006	7.57894e-05	1.6362	0.102247	0.000203876	6.79638e-05	2.99977	0.00280089	methylation ~ maternal_BMI	methylation ~ maternal_BMI+ maternal_age + parity + mat_smk_preg + maternal_education + social_class + bf_intention + cell counts + SVs	2.34197	1.28748	chr8	141588943	EIF2C2;EIF2C2
cg19426266	-0.00116346	0.000420369	-2.76772	0.00579001	-0.00115103	0.000383744	-2.99947	0.00280091	methylation ~ maternal_BMI	methylation ~ maternal_BMI+ maternal_age + parity + mat_smk_preg + maternal_education + social_class + bf_intention + cell counts + SVs	2.34197	1.28748	chr2	145236966	ZEB2;ZEB2
cg04527918	-0.0016436	0.000738937	-2.22427	0.0264393	-0.00191093	0.000637114	-2.99936	0.00280177	methylation ~ maternal_BMI	methylation ~ maternal_BMI+ maternal_age + parity + mat_smk_preg + maternal_education + social_class + bf_intention + cell counts + SVs	2.34197	1.28748	chr2	27531170	UCN
cg10435849	-4.53166e-05	2.40162e-05	-1.88692	0.0595863	-6.58857e-05	2.1965e-05	-2.99957	0.00280325	methylation ~ maternal_BMI	methylation ~ maternal_BMI+ maternal_age + parity + mat_smk_preg + maternal_education + social_class + bf_intention + cell counts + SVs	2.34197	1.28748	chr21	47518747	COL6A2;COL6A2;COL6A2
cg25050353	-2.79122e-05	1.14303e-05	-2.44195	0.0148491	-3.29018e-05	1.097e-05	-2.99925	0.00280346	methylation ~ maternal_BMI	methylation ~ maternal_BMI+ maternal_age + parity + mat_smk_preg + maternal_education + social_class + bf_intention + cell counts + SVs	2.34197	1.28748	chr11	119599427	PVRL1;PVRL1;PVRL1;PVRL1;PVRL1;PVRL1
cg18158385	-7.38607e-05	2.86684e-05	-2.57638	0.0101837	-8.5769e-05	2.85968e-05	-2.99925	0.00280357	methylation ~ maternal_BMI	methylation ~ maternal_BMI+ maternal_age + parity + mat_smk_preg + maternal_education + social_class + bf_intention + cell counts + SVs	2.34197	1.28748	chr1	95392678	CNN3;CNN3
cg14405603	0.000261662	0.000489528	0.534519	0.593149	0.0010683	0.000356219	2.99899	0.00280607	methylation ~ maternal_BMI	methylation ~ maternal_BMI+ maternal_age + parity + mat_smk_preg + maternal_education + social_class + bf_intention + cell counts + SVs	2.34197	1.28748	chr10	101768701	DNMBP
cg19113641	-4.41352e-05	1.73149e-05	-2.54897	0.0110128	-4.84438e-05	1.61542e-05	-2.99884	0.00280771	methylation ~ maternal_BMI	methylation ~ maternal_BMI+ maternal_age + parity + mat_smk_preg + maternal_education + social_class + bf_intention + cell counts + SVs	2.34197	1.28748	chr2	20866242	GDF7
cg09331640	-5.09737e-05	1.9733e-05	-2.58317	0.00998544	-5.16286e-05	1.72174e-05	-2.99863	0.00280835	methylation ~ maternal_BMI	methylation ~ maternal_BMI+ maternal_age + parity + mat_smk_preg + maternal_education + social_class + bf_intention + cell counts + SVs	2.34197	1.28748	chr3	150264376	SERP1;SERP1;EIF2A
cg17141902	-0.000934854	0.000339972	-2.7498	0.00611305	-0.000779985	0.000260116	-2.9986	0.00280893	methylation ~ maternal_BMI	methylation ~ maternal_BMI+ maternal_age + parity + mat_smk_preg + maternal_education + social_class + bf_intention + cell counts + SVs	2.34197	1.28748	chr9	95897216	NINJ1
cg17091266	-0.000118584	8.00636e-05	-1.48112	0.139015	-0.000205973	6.86877e-05	-2.99869	0.00280893	methylation ~ maternal_BMI	methylation ~ maternal_BMI+ maternal_age + parity + mat_smk_preg + maternal_education + social_class + bf_intention + cell counts + SVs	2.34197	1.28748	chr1	1850736	TMEM52;TMEM52
cg14003866	-0.00158219	0.00053225	-2.97265	0.00305079	-0.0014134	0.000471379	-2.99843	0.00281017	methylation ~ maternal_BMI	methylation ~ maternal_BMI+ maternal_age + parity + mat_smk_preg + maternal_education + social_class + bf_intention + cell counts + SVs	2.34197	1.28748	chr9	127105724	NEK6;NEK6;NEK6;NEK6;NEK6;NEK6;NEK6
cg04035031	-3.39732e-05	1.70666e-05	-1.99063	0.0469007	-4.50863e-05	1.50364e-05	-2.99849	0.00281024	methylation ~ maternal_BMI	methylation ~ maternal_BMI+ maternal_age + parity + mat_smk_preg + maternal_education + social_class + bf_intention + cell counts + SVs	2.34197	1.28748	chr22	46067830	ATXN10;ATXN10;ATXN10;ATXN10
cg25135457	0.00153904	0.000503608	3.05603	0.00232576	0.0013782	0.000459669	2.99826	0.00281192	methylation ~ maternal_BMI	methylation ~ maternal_BMI+ maternal_age + parity + mat_smk_preg + maternal_education + social_class + bf_intention + cell counts + SVs	2.34197	1.28748	chr17	40715244	COASY;COASY;COASY;COASY;COASY
cg08877521	0.00411857	0.00132277	3.11359	0.00192126	0.0040215	0.00134133	2.99815	0.00281256	methylation ~ maternal_BMI	methylation ~ maternal_BMI+ maternal_age + parity + mat_smk_preg + maternal_education + social_class + bf_intention + cell counts + SVs	2.34197	1.28748	chr6	170453256
cg04226766	0.000408734	0.00039251	1.04133	0.298071	-0.000677832	0.00022608	-2.9982	0.00281258	methylation ~ maternal_BMI	methylation ~ maternal_BMI+ maternal_age + parity + mat_smk_preg + maternal_education + social_class + bf_intention + cell counts + SVs	2.34197	1.28748	chr13	22059650
cg20623763	-5.89873e-05	2.19612e-05	-2.68598	0.00739801	-6.26742e-05	2.09045e-05	-2.99812	0.00281285	methylation ~ maternal_BMI	methylation ~ maternal_BMI+ maternal_age + parity + mat_smk_preg + maternal_education + social_class + bf_intention + cell counts + SVs	2.34197	1.28748	chr12	112123893	ACAD10;ACAD10;ACAD10;ACAD10;BRAP
cg21176629	-0.000176138	0.000113606	-1.55043	0.121485	-0.00030813	0.000102767	-2.99832	0.0028132	methylation ~ maternal_BMI	methylation ~ maternal_BMI+ maternal_age + parity + mat_smk_preg + maternal_education + social_class + bf_intention + cell counts + SVs	2.34197	1.28748	chr8	67838106	SNHG6
cg04215944	-1.89345e-05	2.2296e-05	-0.849232	0.396037	-5.31154e-05	1.7716e-05	-2.99816	0.00281365	methylation ~ maternal_BMI	methylation ~ maternal_BMI+ maternal_age + parity + mat_smk_preg + maternal_education + social_class + bf_intention + cell counts + SVs	2.34197	1.28748	chr14	24712033	TINF2;TINF2
cg05282437	0.00160028	0.000622868	2.56921	0.0103927	0.00176804	0.000589737	2.99802	0.00281379	methylation ~ maternal_BMI	methylation ~ maternal_BMI+ maternal_age + parity + mat_smk_preg + maternal_education + social_class + bf_intention + cell counts + SVs	2.34197	1.28748	chr20	61936520	COL20A1
cg17300311	-4.55519e-05	2.53872e-05	-1.79428	0.0731867	-6.92296e-05	2.30936e-05	-2.99778	0.00281613	methylation ~ maternal_BMI	methylation ~ maternal_BMI+ maternal_age + parity + mat_smk_preg + maternal_education + social_class + bf_intention + cell counts + SVs	2.34197	1.28748	chr20	3026576	MRPS26
cg06890365	-8.73743e-05	2.98308e-05	-2.92899	0.00350807	-9.00396e-05	3.00362e-05	-2.9977	0.00281695	methylation ~ maternal_BMI	methylation ~ maternal_BMI+ maternal_age + parity + mat_smk_preg + maternal_education + social_class + bf_intention + cell counts + SVs	2.34197	1.28748	chr13	20532610	ZMYM2;ZMYM2
cg02951150	-0.000116068	3.40394e-05	-3.40981	0.000686362	-7.77497e-05	2.59363e-05	-2.99772	0.00281697	methylation ~ maternal_BMI	methylation ~ maternal_BMI+ maternal_age + parity + mat_smk_preg + maternal_education + social_class + bf_intention + cell counts + SVs	2.34197	1.28748	chr4	185654545	MLF1IP
cg23861889	-0.000121632	4.84943e-05	-2.50817	0.0123551	-0.000114091	3.80608e-05	-2.99759	0.00281814	methylation ~ maternal_BMI	methylation ~ maternal_BMI+ maternal_age + parity + mat_smk_preg + maternal_education + social_class + bf_intention + cell counts + SVs	2.34197	1.28748	chr2	45878066	PRKCE
cg15122828	-4.25866e-05	2.93745e-05	-1.44978	0.147554	-7.40276e-05	2.46986e-05	-2.99724	0.00282114	methylation ~ maternal_BMI	methylation ~ maternal_BMI+ maternal_age + parity + mat_smk_preg + maternal_education + social_class + bf_intention + cell counts + SVs	2.34197	1.28748	chr5	162887362	HMMR;HMMR;HMMR;NUDCD2;HMMR
cg24240567	-3.22616e-05	1.14866e-05	-2.80862	0.00511019	-3.21265e-05	1.07187e-05	-2.99722	0.00282134	methylation ~ maternal_BMI	methylation ~ maternal_BMI+ maternal_age + parity + mat_smk_preg + maternal_education + social_class + bf_intention + cell counts + SVs	2.34197	1.28748	chr17	26972348	KIAA0100
cg18298494	-0.00151916	0.00052949	-2.86911	0.00423786	-0.00139514	0.000465465	-2.9973	0.00282146	methylation ~ maternal_BMI	methylation ~ maternal_BMI+ maternal_age + parity + mat_smk_preg + maternal_education + social_class + bf_intention + cell counts + SVs	2.34197	1.28748	chr14	76447327	TGFB3;TGFB3
cg24203234	-3.69752e-05	1.34485e-05	-2.7494	0.00612256	-3.71133e-05	1.2382e-05	-2.99737	0.00282155	methylation ~ maternal_BMI	methylation ~ maternal_BMI+ maternal_age + parity + mat_smk_preg + maternal_education + social_class + bf_intention + cell counts + SVs	2.34197	1.28748	chr3	128598194	ACAD9
cg17055083	-7.51489e-05	2.36389e-05	-3.17903	0.00154102	-6.89969e-05	2.30215e-05	-2.99706	0.00282299	methylation ~ maternal_BMI	methylation ~ maternal_BMI+ maternal_age + parity + mat_smk_preg + maternal_education + social_class + bf_intention + cell counts + SVs	2.34197	1.28748	chr4	2965392	GRK4;NOP14;GRK4;GRK4;GRK4;GRK4;GRK4
cg04781274	-4.55986e-05	2.53166e-05	-1.80114	0.0721005	-6.81497e-05	2.27392e-05	-2.99702	0.00282333	methylation ~ maternal_BMI	methylation ~ maternal_BMI+ maternal_age + parity + mat_smk_preg + maternal_education + social_class + bf_intention + cell counts + SVs	2.34197	1.28748	chr16	67034882	CES8
cg13574809	-7.87451e-05	3.64571e-05	-2.15994	0.0311115	-0.000100242	3.34458e-05	-2.99713	0.00282358	methylation ~ maternal_BMI	methylation ~ maternal_BMI+ maternal_age + parity + mat_smk_preg + maternal_education + social_class + bf_intention + cell counts + SVs	2.34197	1.28748	chr8	38854429	ADAM9;TM2D2;ADAM9;TM2D2;ADAM9;ADAM9;TM2D2;TM2D2
cg13592399	-6.14358e-05	2.28809e-05	-2.68502	0.00742159	-6.3853e-05	2.13049e-05	-2.99711	0.00282365	methylation ~ maternal_BMI	methylation ~ maternal_BMI+ maternal_age + parity + mat_smk_preg + maternal_education + social_class + bf_intention + cell counts + SVs	2.34197	1.28748	chr14	52535758	NID2;NID2
cg02848122	-0.000581388	0.00024775	-2.34667	0.0192131	-0.00045259	0.000151014	-2.997	0.00282377	methylation ~ maternal_BMI	methylation ~ maternal_BMI+ maternal_age + parity + mat_smk_preg + maternal_education + social_class + bf_intention + cell counts + SVs	2.34197	1.28748	chr7	94897623	PPP1R9A;PPP1R9A;PPP1R9A;PPP1R9A;PPP1R9A
cg21510189	-0.000692916	0.000478718	-1.44744	0.148208	-0.00126094	0.000420769	-2.99674	0.0028256	methylation ~ maternal_BMI	methylation ~ maternal_BMI+ maternal_age + parity + mat_smk_preg + maternal_education + social_class + bf_intention + cell counts + SVs	2.34197	1.28748	chr5	133927987
cg10790723	-6.61597e-05	2.90363e-05	-2.27852	0.022988	-8.76583e-05	2.92515e-05	-2.99671	0.00282619	methylation ~ maternal_BMI	methylation ~ maternal_BMI+ maternal_age + parity + mat_smk_preg + maternal_education + social_class + bf_intention + cell counts + SVs	2.34197	1.28748	chr22	36903033	FOXRED2;FOXRED2;FOXRED2
cg17133406	-5.35648e-05	1.81932e-05	-2.94422	0.0033423	-5.21425e-05	1.73998e-05	-2.99672	0.0028262	methylation ~ maternal_BMI	methylation ~ maternal_BMI+ maternal_age + parity + mat_smk_preg + maternal_education + social_class + bf_intention + cell counts + SVs	2.34197	1.28748	chr15	83680106	C15orf40;C15orf40;C15orf40;C15orf40;C15orf40;C15orf40;C15orf40
cg14785511	-0.000109178	3.82587e-05	-2.85368	0.00444617	-9.77241e-05	3.26113e-05	-2.99663	0.00282717	methylation ~ maternal_BMI	methylation ~ maternal_BMI+ maternal_age + parity + mat_smk_preg + maternal_education + social_class + bf_intention + cell counts + SVs	2.34197	1.28748	chr20	62680998	SOX18
cg02086858	-8.53467e-05	2.3183e-05	-3.68144	0.000249261	-6.40236e-05	2.1366e-05	-2.99652	0.00282773	methylation ~ maternal_BMI	methylation ~ maternal_BMI+ maternal_age + parity + mat_smk_preg + maternal_education + social_class + bf_intention + cell counts + SVs	2.34197	1.28748	chr10	103599617	KCNIP2;KCNIP2;KCNIP2;KCNIP2;KCNIP2;KCNIP2;KCNIP2
cg06883126	-0.00102732	0.000494863	-2.07597	0.0382534	-0.00145372	0.000485132	-2.99655	0.00282824	methylation ~ maternal_BMI	methylation ~ maternal_BMI+ maternal_age + parity + mat_smk_preg + maternal_education + social_class + bf_intention + cell counts + SVs	2.34197	1.28748	chr5	140457585
cg11798489	0.000823388	0.000415251	1.98287	0.0477628	0.00105583	0.000352363	2.99642	0.00282897	methylation ~ maternal_BMI	methylation ~ maternal_BMI+ maternal_age + parity + mat_smk_preg + maternal_education + social_class + bf_intention + cell counts + SVs	2.34197	1.28748	chr3	46531037
cg22228488	-9.27177e-05	9.70048e-05	-0.955805	0.339496	-0.000227678	7.59824e-05	-2.99646	0.00282971	methylation ~ maternal_BMI	methylation ~ maternal_BMI+ maternal_age + parity + mat_smk_preg + maternal_education + social_class + bf_intention + cell counts + SVs	2.34197	1.28748	chr12	21654508	RECQL;RECQL;RECQL;RECQL;GOLT1B
cg15264162	0.000217498	0.000144021	1.51019	0.131444	0.000370188	0.00012354	2.99651	0.00283005	methylation ~ maternal_BMI	methylation ~ maternal_BMI+ maternal_age + parity + mat_smk_preg + maternal_education + social_class + bf_intention + cell counts + SVs	2.34197	1.28748	chr7	154035993	DPP6;DPP6;DPP6
cg18791365	0.000195751	9.07653e-05	2.15668	0.0313665	0.00019071	6.3646e-05	2.99641	0.00283034	methylation ~ maternal_BMI	methylation ~ maternal_BMI+ maternal_age + parity + mat_smk_preg + maternal_education + social_class + bf_intention + cell counts + SVs	2.34197	1.28748	chr19	12146565	ZNF433
cg25724515	-0.00301747	0.00086046	-3.50682	0.000481593	-0.00170717	0.000569792	-2.99613	0.00283118	methylation ~ maternal_BMI	methylation ~ maternal_BMI+ maternal_age + parity + mat_smk_preg + maternal_education + social_class + bf_intention + cell counts + SVs	2.34197	1.28748	chr11	131926464	NTM;NTM;NTM;NTM
cg12537530	0.000932193	0.000315557	2.95412	0.00323825	0.00072403	0.000241656	2.99612	0.0028319	methylation ~ maternal_BMI	methylation ~ maternal_BMI+ maternal_age + parity + mat_smk_preg + maternal_education + social_class + bf_intention + cell counts + SVs	2.34197	1.28748	chr6	28322514	ZNF323;ZKSCAN3;ZNF323
cg13677369	-7.64693e-05	3.0634e-05	-2.49622	0.0127817	-8.72498e-05	2.91183e-05	-2.99639	0.00283199	methylation ~ maternal_BMI	methylation ~ maternal_BMI+ maternal_age + parity + mat_smk_preg + maternal_education + social_class + bf_intention + cell counts + SVs	2.34197	1.28748	chr22	29702845	GAS2L1;GAS2L1;GAS2L1
cg08310363	0.00326877	0.000980323	3.33439	0.000898541	0.00284379	0.000949221	2.99592	0.00283297	methylation ~ maternal_BMI	methylation ~ maternal_BMI+ maternal_age + parity + mat_smk_preg + maternal_education + social_class + bf_intention + cell counts + SVs	2.34197	1.28748	chr19	13984736	MIR181C;MIR181D
cg04475708	-9.68989e-05	2.98724e-05	-3.24376	0.00123464	-8.36249e-05	2.79137e-05	-2.99584	0.00283497	methylation ~ maternal_BMI	methylation ~ maternal_BMI+ maternal_age + parity + mat_smk_preg + maternal_education + social_class + bf_intention + cell counts + SVs	2.34197	1.28748	chr12	120907891	SFRS9;DYNLL1;DYNLL1
cg03755177	-9.56946e-05	6.47351e-05	-1.47825	0.139788	-0.000182108	6.07848e-05	-2.99594	0.00283536	methylation ~ maternal_BMI	methylation ~ maternal_BMI+ maternal_age + parity + mat_smk_preg + maternal_education + social_class + bf_intention + cell counts + SVs	2.34197	1.28748	chr7	44349389	CAMK2B;CAMK2B;CAMK2B;CAMK2B;CAMK2B;CAMK2B;CAMK2B;CAMK2B
cg00244776	-0.000872269	0.000645358	-1.3516	0.176926	-0.00181583	0.000606163	-2.99561	0.002836	methylation ~ maternal_BMI	methylation ~ maternal_BMI+ maternal_age + parity + mat_smk_preg + maternal_education + social_class + bf_intention + cell counts + SVs	2.34197	1.28748	chr6	30883192	VARS2;VARS2;VARS2
cg19095000	-0.00110276	0.000397594	-2.77359	0.00568749	-0.000993779	0.00033175	-2.99557	0.00283636	methylation ~ maternal_BMI	methylation ~ maternal_BMI+ maternal_age + parity + mat_smk_preg + maternal_education + social_class + bf_intention + cell counts + SVs	2.34197	1.28748	chr1	11711141	FBXO2
cg14651210	0.000329575	0.00050539	0.65212	0.514532	0.00100405	0.000335185	2.99551	0.00283712	methylation ~ maternal_BMI	methylation ~ maternal_BMI+ maternal_age + parity + mat_smk_preg + maternal_education + social_class + bf_intention + cell counts + SVs	2.34197	1.28748	chr1	182586153
cg18294483	-0.000102029	3.22028e-05	-3.16832	0.00159876	-8.33769e-05	2.7833e-05	-2.99561	0.00283722	methylation ~ maternal_BMI	methylation ~ maternal_BMI+ maternal_age + parity + mat_smk_preg + maternal_education + social_class + bf_intention + cell counts + SVs	2.34197	1.28748	chr11	96123194	JRKL;JRKL;CCDC82
cg10689689	-0.000840226	0.000472239	-1.77924	0.0756219	-0.00118741	0.000396403	-2.99547	0.00283728	methylation ~ maternal_BMI	methylation ~ maternal_BMI+ maternal_age + parity + mat_smk_preg + maternal_education + social_class + bf_intention + cell counts + SVs	2.34197	1.28748	chr11	63677197	MARK2;MARK2;MARK2;MARK2;MARK2
cg23954461	0.00093815	0.000246042	3.81296	0.000149076	0.00044556	0.000148755	2.99525	0.00283942	methylation ~ maternal_BMI	methylation ~ maternal_BMI+ maternal_age + parity + mat_smk_preg + maternal_education + social_class + bf_intention + cell counts + SVs	2.34197	1.28748	chr19	12777852	MAN2B1;MORG1;MORG1
cg27243603	-4.0406e-05	1.47019e-05	-2.74836	0.00614106	-4.18303e-05	1.39652e-05	-2.99532	0.00283991	methylation ~ maternal_BMI	methylation ~ maternal_BMI+ maternal_age + parity + mat_smk_preg + maternal_education + social_class + bf_intention + cell counts + SVs	2.34197	1.28748	chr13	113344769	ATP11A;ATP11A
cg17903627	-0.000132018	3.35621e-05	-3.93354	9.18012e-05	-8.90789e-05	2.97409e-05	-2.99516	0.00284023	methylation ~ maternal_BMI	methylation ~ maternal_BMI+ maternal_age + parity + mat_smk_preg + maternal_education + social_class + bf_intention + cell counts + SVs	2.34197	1.28748	chr1	10927190
cg20112079	-5.24283e-05	1.76332e-05	-2.97327	0.0030447	-4.96295e-05	1.65701e-05	-2.99513	0.00284039	methylation ~ maternal_BMI	methylation ~ maternal_BMI+ maternal_age + parity + mat_smk_preg + maternal_education + social_class + bf_intention + cell counts + SVs	2.34197	1.28748	chr10	135050142	VENTX
cg01990225	-0.000186698	0.000133886	-1.39445	0.163623	-0.000361758	0.000120773	-2.99535	0.00284077	methylation ~ maternal_BMI	methylation ~ maternal_BMI+ maternal_age + parity + mat_smk_preg + maternal_education + social_class + bf_intention + cell counts + SVs	2.34197	1.28748	chr2	97406019	LMAN2L;LMAN2L;LMAN2L;LMAN2L;LMAN2L;LMAN2L
cg14824579	-8.11429e-05	4.41787e-05	-1.8367	0.0666686	-0.000115547	3.8579e-05	-2.99508	0.00284155	methylation ~ maternal_BMI	methylation ~ maternal_BMI+ maternal_age + parity + mat_smk_preg + maternal_education + social_class + bf_intention + cell counts + SVs	2.34197	1.28748	chr2	232646096	PDE6D
cg13834811	0.00112723	0.000561022	2.00925	0.0448843	0.00127178	0.000424639	2.99498	0.00284219	methylation ~ maternal_BMI	methylation ~ maternal_BMI+ maternal_age + parity + mat_smk_preg + maternal_education + social_class + bf_intention + cell counts + SVs	2.34197	1.28748	chr12	46387904
cg21021279	-0.000741623	0.000334963	-2.21404	0.027142	-0.000509038	0.000169962	-2.995	0.00284285	methylation ~ maternal_BMI	methylation ~ maternal_BMI+ maternal_age + parity + mat_smk_preg + maternal_education + social_class + bf_intention + cell counts + SVs	2.34197	1.28748	chr6	32789916	TAP2
cg01069753	-4.18581e-05	1.77431e-05	-2.35912	0.0185855	-5.133e-05	1.71391e-05	-2.99491	0.00284293	methylation ~ maternal_BMI	methylation ~ maternal_BMI+ maternal_age + parity + mat_smk_preg + maternal_education + social_class + bf_intention + cell counts + SVs	2.34197	1.28748	chr6	90062706	UBE2J1
cg06382459	-7.89456e-05	2.41543e-05	-3.26839	0.00113314	-6.61786e-05	2.20985e-05	-2.99471	0.00284466	methylation ~ maternal_BMI	methylation ~ maternal_BMI+ maternal_age + parity + mat_smk_preg + maternal_education + social_class + bf_intention + cell counts + SVs	2.34197	1.28748	chr1	2159373	SKI
cg18543018	0.000506774	0.000234772	2.15858	0.031218	0.000683361	0.000228179	2.99485	0.00284471	methylation ~ maternal_BMI	methylation ~ maternal_BMI+ maternal_age + parity + mat_smk_preg + maternal_education + social_class + bf_intention + cell counts + SVs	2.34197	1.28748	chr2	236961065	AGAP1;AGAP1
cg03249011	-0.00212754	0.000645351	-3.29672	0.00102606	-0.00179555	0.000599638	-2.99439	0.00284702	methylation ~ maternal_BMI	methylation ~ maternal_BMI+ maternal_age + parity + mat_smk_preg + maternal_education + social_class + bf_intention + cell counts + SVs	2.34197	1.28748	chr11	65195995
cg12663656	6.69874e-05	3.94923e-05	1.69622	0.0902802	0.000101597	3.39288e-05	2.99441	0.00284782	methylation ~ maternal_BMI	methylation ~ maternal_BMI+ maternal_age + parity + mat_smk_preg + maternal_education + social_class + bf_intention + cell counts + SVs	2.34197	1.28748	chr12	120427667	CCDC64;CCDC64
cg16562619	0.000777132	0.000485764	1.59981	0.110079	0.00129532	0.000432603	2.99424	0.00284885	methylation ~ maternal_BMI	methylation ~ maternal_BMI+ maternal_age + parity + mat_smk_preg + maternal_education + social_class + bf_intention + cell counts + SVs	2.34197	1.28748	chr16	78137865	WWOX;WWOX
cg26035702	-0.000299715	0.000152946	-1.95961	0.0504327	-0.000385097	0.000128609	-2.99431	0.0028496	methylation ~ maternal_BMI	methylation ~ maternal_BMI+ maternal_age + parity + mat_smk_preg + maternal_education + social_class + bf_intention + cell counts + SVs	2.34197	1.28748	chr12	54410657	HOXC4;HOXC5;HOXC4;HOXC6;HOXC6
cg05766802	0.000437905	0.000123006	3.56003	0.000395488	0.000300228	0.00010027	2.9942	0.00285038	methylation ~ maternal_BMI	methylation ~ maternal_BMI+ maternal_age + parity + mat_smk_preg + maternal_education + social_class + bf_intention + cell counts + SVs	2.34197	1.28748	chr2	118982056
cg07690783	-3.89588e-05	1.78412e-05	-2.18365	0.0293113	-5.01102e-05	1.67364e-05	-2.99408	0.00285044	methylation ~ maternal_BMI	methylation ~ maternal_BMI+ maternal_age + parity + mat_smk_preg + maternal_education + social_class + bf_intention + cell counts + SVs	2.34197	1.28748	chr2	69614456	GFPT1
cg22663117	-9.47541e-05	8.61065e-05	-1.10043	0.271518	-0.000194058	6.48162e-05	-2.99397	0.00285265	methylation ~ maternal_BMI	methylation ~ maternal_BMI+ maternal_age + parity + mat_smk_preg + maternal_education + social_class + bf_intention + cell counts + SVs	2.34197	1.28748	chr17	79670454	MRPL12;MRPL12
cg03044407	0.000952698	0.000288722	3.29971	0.00101578	0.000825874	0.000275859	2.99382	0.00285311	methylation ~ maternal_BMI	methylation ~ maternal_BMI+ maternal_age + parity + mat_smk_preg + maternal_education + social_class + bf_intention + cell counts + SVs	2.34197	1.28748	chr12	108908643	FICD
cg21430030	-6.80839e-05	2.80831e-05	-2.42437	0.0155818	-7.43021e-05	2.48187e-05	-2.99379	0.00285358	methylation ~ maternal_BMI	methylation ~ maternal_BMI+ maternal_age + parity + mat_smk_preg + maternal_education + social_class + bf_intention + cell counts + SVs	2.34197	1.28748	chr10	64028664	RTKN2
cg03389717	-0.000145384	6.74105e-05	-2.1567	0.0313611	-0.000172016	5.7458e-05	-2.99377	0.00285363	methylation ~ maternal_BMI	methylation ~ maternal_BMI+ maternal_age + parity + mat_smk_preg + maternal_education + social_class + bf_intention + cell counts + SVs	2.34197	1.28748	chr6	33601269	ITPR3
cg17857094	0.00525692	0.00176353	2.98091	0.00297056	0.00542733	0.00181296	2.99362	0.00285411	methylation ~ maternal_BMI	methylation ~ maternal_BMI+ maternal_age + parity + mat_smk_preg + maternal_education + social_class + bf_intention + cell counts + SVs	2.34197	1.28748	chr6	30907280	DPCR1
cg18892485	-0.000729844	0.00061059	-1.19531	0.232361	-0.00156378	0.000522412	-2.99338	0.00285677	methylation ~ maternal_BMI	methylation ~ maternal_BMI+ maternal_age + parity + mat_smk_preg + maternal_education + social_class + bf_intention + cell counts + SVs	2.34197	1.28748	chr7	129417053
cg17223520	-0.00163347	0.000666535	-2.45068	0.0144947	-0.00115863	0.000387082	-2.99325	0.00285755	methylation ~ maternal_BMI	methylation ~ maternal_BMI+ maternal_age + parity + mat_smk_preg + maternal_education + social_class + bf_intention + cell counts + SVs	2.34197	1.28748	chr1	32739114	LCK;LCK
cg25999722	-6.15709e-05	3.63744e-05	-1.6927	0.0909467	-9.69168e-05	3.23793e-05	-2.99317	0.00285886	methylation ~ maternal_BMI	methylation ~ maternal_BMI+ maternal_age + parity + mat_smk_preg + maternal_education + social_class + bf_intention + cell counts + SVs	2.34197	1.28748	chr2	30144566	ALK
cg08507975	0.00121115	0.000318938	3.79746	0.000158712	0.000825077	0.000275641	2.9933	0.00285893	methylation ~ maternal_BMI	methylation ~ maternal_BMI+ maternal_age + parity + mat_smk_preg + maternal_education + social_class + bf_intention + cell counts + SVs	2.34197	1.28748	chr10	130339186
cg04787237	-0.000925726	0.000493024	-1.87765	0.0608322	-0.00130709	0.000436716	-2.993	0.00285986	methylation ~ maternal_BMI	methylation ~ maternal_BMI+ maternal_age + parity + mat_smk_preg + maternal_education + social_class + bf_intention + cell counts + SVs	2.34197	1.28748	chrX	153060546	IDH3G;IDH3G;SSR4
cg19877064	0.000674865	0.0002948	2.28923	0.0223569	0.000850245	0.000284068	2.99311	0.00286002	methylation ~ maternal_BMI	methylation ~ maternal_BMI+ maternal_age + parity + mat_smk_preg + maternal_education + social_class + bf_intention + cell counts + SVs	2.34197	1.28748	chr3	30435467
cg10367097	-0.000157395	4.48667e-05	-3.50806	0.000479667	-0.000114785	3.83502e-05	-2.99308	0.00286025	methylation ~ maternal_BMI	methylation ~ maternal_BMI+ maternal_age + parity + mat_smk_preg + maternal_education + social_class + bf_intention + cell counts + SVs	2.34197	1.28748	chr12	31079583	TSPAN11
cg04218559	-6.69416e-05	2.55977e-05	-2.61514	0.00910893	-6.28046e-05	2.09831e-05	-2.9931	0.00286095	methylation ~ maternal_BMI	methylation ~ maternal_BMI+ maternal_age + parity + mat_smk_preg + maternal_education + social_class + bf_intention + cell counts + SVs	2.34197	1.28748	chr16	9186674	C16orf72
cg27536187	-6.9388e-05	2.52357e-05	-2.74959	0.00611723	-7.42401e-05	2.48063e-05	-2.9928	0.00286246	methylation ~ maternal_BMI	methylation ~ maternal_BMI+ maternal_age + parity + mat_smk_preg + maternal_education + social_class + bf_intention + cell counts + SVs	2.34197	1.28748	chr1	2159365	SKI
cg16609432	0.00131048	0.000595127	2.20201	0.0279821	0.00165749	0.000553841	2.99272	0.00286314	methylation ~ maternal_BMI	methylation ~ maternal_BMI+ maternal_age + parity + mat_smk_preg + maternal_education + social_class + bf_intention + cell counts + SVs	2.34197	1.28748	chr19	34264111	CHST8;CHST8;CHST8
cg10476682	-0.00292323	0.000836464	-3.49475	0.000503473	-0.00154008	0.000514677	-2.99233	0.00286604	methylation ~ maternal_BMI	methylation ~ maternal_BMI+ maternal_age + parity + mat_smk_preg + maternal_education + social_class + bf_intention + cell counts + SVs	2.34197	1.28748	chr7	1656029	TFAMP1
cg21389394	-5.49177e-05	2.26332e-05	-2.42643	0.0154938	-6.33421e-05	2.11688e-05	-2.99224	0.00286764	methylation ~ maternal_BMI	methylation ~ maternal_BMI+ maternal_age + parity + mat_smk_preg + maternal_education + social_class + bf_intention + cell counts + SVs	2.34197	1.28748	chr3	101498216	FAM55C;FAM55C
cg14737263	0.00189586	0.000692427	2.738	0.00633368	0.0014391	0.000480957	2.99215	0.00286771	methylation ~ maternal_BMI	methylation ~ maternal_BMI+ maternal_age + parity + mat_smk_preg + maternal_education + social_class + bf_intention + cell counts + SVs	2.34197	1.28748	chr11	66771159
cg19243777	0.000299712	8.09692e-05	3.70156	0.000230779	0.000187122	6.25375e-05	2.99215	0.00286887	methylation ~ maternal_BMI	methylation ~ maternal_BMI+ maternal_age + parity + mat_smk_preg + maternal_education + social_class + bf_intention + cell counts + SVs	2.34197	1.28748	chr12	26278767	BHLHE41
cg05279284	-3.65765e-05	1.3977e-05	-2.61689	0.00906272	-3.80401e-05	1.27131e-05	-2.99221	0.00286922	methylation ~ maternal_BMI	methylation ~ maternal_BMI+ maternal_age + parity + mat_smk_preg + maternal_education + social_class + bf_intention + cell counts + SVs	2.34197	1.28748	chr14	24769176	DHRS1;C14orf21;DHRS1
cg09615915	-0.00158512	0.000516586	-3.06845	0.00223235	-0.00127594	0.000426464	-2.99191	0.0028701	methylation ~ maternal_BMI	methylation ~ maternal_BMI+ maternal_age + parity + mat_smk_preg + maternal_education + social_class + bf_intention + cell counts + SVs	2.34197	1.28748	chr8	7625446	FAM90A10
cg20393609	-3.46781e-05	1.10378e-05	-3.14176	0.00174866	-3.23263e-05	1.08043e-05	-2.992	0.00287018	methylation ~ maternal_BMI	methylation ~ maternal_BMI+ maternal_age + parity + mat_smk_preg + maternal_education + social_class + bf_intention + cell counts + SVs	2.34197	1.28748	chr7	102105195	ALKBH4;LRWD1
cg04658945	-0.000117528	4.55185e-05	-2.58198	0.010027	-0.000134271	4.48753e-05	-2.99209	0.00287224	methylation ~ maternal_BMI	methylation ~ maternal_BMI+ maternal_age + parity + mat_smk_preg + maternal_education + social_class + bf_intention + cell counts + SVs	2.34197	1.28748	chr11	68780897	MRGPRF;MRGPRF
cg09112790	-7.64666e-05	3.59823e-05	-2.12512	0.0339177	-0.000102347	3.42102e-05	-2.99171	0.00287237	methylation ~ maternal_BMI	methylation ~ maternal_BMI+ maternal_age + parity + mat_smk_preg + maternal_education + social_class + bf_intention + cell counts + SVs	2.34197	1.28748	chr10	127408004	C10orf137
cg04791842	-4.71955e-05	2.60739e-05	-1.81007	0.0707048	-6.73419e-05	2.25093e-05	-2.99173	0.00287262	methylation ~ maternal_BMI	methylation ~ maternal_BMI+ maternal_age + parity + mat_smk_preg + maternal_education + social_class + bf_intention + cell counts + SVs	2.34197	1.28748	chr16	29827399	C16orf53
cg04251669	0.00105917	0.000539235	1.9642	0.0498911	0.00133188	0.000445217	2.99154	0.00287367	methylation ~ maternal_BMI	methylation ~ maternal_BMI+ maternal_age + parity + mat_smk_preg + maternal_education + social_class + bf_intention + cell counts + SVs	2.34197	1.28748	chr5	1252302
cg26850559	-4.9355e-05	1.50727e-05	-3.27446	0.00110941	-4.32278e-05	1.445e-05	-2.99153	0.00287403	methylation ~ maternal_BMI	methylation ~ maternal_BMI+ maternal_age + parity + mat_smk_preg + maternal_education + social_class + bf_intention + cell counts + SVs	2.34197	1.28748	chr10	3214952	PITRM1
cg18215449	0.00266228	0.00079246	3.35951	0.000821842	0.00209244	0.00069947	2.99146	0.00287412	methylation ~ maternal_BMI	methylation ~ maternal_BMI+ maternal_age + parity + mat_smk_preg + maternal_education + social_class + bf_intention + cell counts + SVs	2.34197	1.28748	chr12	66089473
cg14617810	-4.22199e-05	3.88325e-05	-1.08723	0.27731	-0.000106064	3.54515e-05	-2.9918	0.00287439	methylation ~ maternal_BMI	methylation ~ maternal_BMI+ maternal_age + parity + mat_smk_preg + maternal_education + social_class + bf_intention + cell counts + SVs	2.34197	1.28748	chr9	99382193	CDC14B;CDC14B
cg27203437	-0.000138597	4.02586e-05	-3.44268	0.000609433	-9.76105e-05	3.26297e-05	-2.99146	0.00287487	methylation ~ maternal_BMI	methylation ~ maternal_BMI+ maternal_age + parity + mat_smk_preg + maternal_education + social_class + bf_intention + cell counts + SVs	2.34197	1.28748	chr16	81129991	LOC100329108;GCSH;GCSH
cg02981092	-0.000894946	0.000255638	-3.50083	0.00049251	-0.000683262	0.000228413	-2.99134	0.00287598	methylation ~ maternal_BMI	methylation ~ maternal_BMI+ maternal_age + parity + mat_smk_preg + maternal_education + social_class + bf_intention + cell counts + SVs	2.34197	1.28748	chr3	57543499	PDE12
cg00763679	0.0003067	9.4481e-05	3.24616	0.00122588	0.000229561	7.67334e-05	2.99167	0.00287619	methylation ~ maternal_BMI	methylation ~ maternal_BMI+ maternal_age + parity + mat_smk_preg + maternal_education + social_class + bf_intention + cell counts + SVs	2.34197	1.28748	chr2	242254198	SEPT2;SEPT2;HDLBP;SEPT2;SEPT2
cg06414596	-0.000218225	0.000139525	-1.56406	0.118244	-0.000381071	0.000127395	-2.99124	0.00287674	methylation ~ maternal_BMI	methylation ~ maternal_BMI+ maternal_age + parity + mat_smk_preg + maternal_education + social_class + bf_intention + cell counts + SVs	2.34197	1.28748	chr16	58232216	CSNK2A2
cg10542145	0.000252526	0.000358365	0.704662	0.481252	0.000852966	0.000285162	2.99117	0.00287846	methylation ~ maternal_BMI	methylation ~ maternal_BMI+ maternal_age + parity + mat_smk_preg + maternal_education + social_class + bf_intention + cell counts + SVs	2.34197	1.28748	chr21	40681387	BRWD1;BRWD1;BRWD1
cg19077271	-8.65853e-05	2.63166e-05	-3.29014	0.00105022	-6.38505e-05	2.13504e-05	-2.9906	0.00288255	methylation ~ maternal_BMI	methylation ~ maternal_BMI+ maternal_age + parity + mat_smk_preg + maternal_education + social_class + bf_intention + cell counts + SVs	2.34197	1.28748	chr20	37063995	LOC388796;LOC388796;SNORA71D
cg03334130	-7.63155e-06	9.00303e-05	-0.0847665	0.932471	-0.000175889	5.88136e-05	-2.99063	0.00288275	methylation ~ maternal_BMI	methylation ~ maternal_BMI+ maternal_age + parity + mat_smk_preg + maternal_education + social_class + bf_intention + cell counts + SVs	2.34197	1.28748	chr8	114447161	CSMD3;CSMD3
cg08013737	-0.000583496	0.000271971	-2.14544	0.0322555	-0.000525522	0.000175722	-2.99065	0.00288312	methylation ~ maternal_BMI	methylation ~ maternal_BMI+ maternal_age + parity + mat_smk_preg + maternal_education + social_class + bf_intention + cell counts + SVs	2.34197	1.28748	chr17	35480754	ACACA;ACACA;ACACA;ACACA;ACACA
cg27405960	-4.57966e-05	2.67579e-05	-1.71152	0.0874215	-7.52926e-05	2.51759e-05	-2.99066	0.0028832	methylation ~ maternal_BMI	methylation ~ maternal_BMI+ maternal_age + parity + mat_smk_preg + maternal_education + social_class + bf_intention + cell counts + SVs	2.34197	1.28748	chr18	44786886
cg12533308	-0.000139921	4.45599e-05	-3.14006	0.00175845	-0.000106569	3.56358e-05	-2.9905	0.0028838	methylation ~ maternal_BMI	methylation ~ maternal_BMI+ maternal_age + parity + mat_smk_preg + maternal_education + social_class + bf_intention + cell counts + SVs	2.34197	1.28748	chr21	47878746	DIP2A;DIP2A;DIP2A;DIP2A;DIP2A;DIP2A;DIP2A
cg00156427	0.00188119	0.000479794	3.92084	9.66473e-05	0.00120629	0.000403415	2.9902	0.00288586	methylation ~ maternal_BMI	methylation ~ maternal_BMI+ maternal_age + parity + mat_smk_preg + maternal_education + social_class + bf_intention + cell counts + SVs	2.34197	1.28748	chr11	119294322	THY1
cg07699300	-0.0012253	0.000456689	-2.683	0.00746365	-0.00113381	0.000379202	-2.99	0.00288787	methylation ~ maternal_BMI	methylation ~ maternal_BMI+ maternal_age + parity + mat_smk_preg + maternal_education + social_class + bf_intention + cell counts + SVs	2.34197	1.28748	chr15	29392964	APBA2;APBA2
cg18155226	-7.00398e-05	1.98836e-05	-3.52249	0.000454496	-5.86469e-05	1.96143e-05	-2.99001	0.00288798	methylation ~ maternal_BMI	methylation ~ maternal_BMI+ maternal_age + parity + mat_smk_preg + maternal_education + social_class + bf_intention + cell counts + SVs	2.34197	1.28748	chr7	150076360	ZNF775
cg12089094	-0.00151957	0.000537608	-2.82654	0.00483583	-0.00138852	0.000464395	-2.98996	0.00288838	methylation ~ maternal_BMI	methylation ~ maternal_BMI+ maternal_age + parity + mat_smk_preg + maternal_education + social_class + bf_intention + cell counts + SVs	2.34197	1.28748	chr3	171463962	PLD1;PLD1
cg11821626	-0.000102145	5.01066e-05	-2.03856	0.041864	-0.0001217	4.07029e-05	-2.98995	0.00288991	methylation ~ maternal_BMI	methylation ~ maternal_BMI+ maternal_age + parity + mat_smk_preg + maternal_education + social_class + bf_intention + cell counts + SVs	2.34197	1.28748	chr1	150947403	LASS2;LASS2;LASS2;LASS2
cg13250618	-4.97322e-05	1.9215e-05	-2.58819	0.00984249	-5.45257e-05	1.82375e-05	-2.98976	0.00289016	methylation ~ maternal_BMI	methylation ~ maternal_BMI+ maternal_age + parity + mat_smk_preg + maternal_education + social_class + bf_intention + cell counts + SVs	2.34197	1.28748	chr8	42911287	FNTA;FNTA;FNTA
cg08347183	-5.38789e-05	2.6428e-05	-2.03871	0.0418476	-7.44545e-05	2.49044e-05	-2.98962	0.00289262	methylation ~ maternal_BMI	methylation ~ maternal_BMI+ maternal_age + parity + mat_smk_preg + maternal_education + social_class + bf_intention + cell counts + SVs	2.34197	1.28748	chr10	8096633	FLJ45983;GATA3;GATA3;FLJ45983
cg03284554	0.00199816	0.000658742	3.03329	0.0025062	0.0014128	0.000472591	2.98949	0.00289311	methylation ~ maternal_BMI	methylation ~ maternal_BMI+ maternal_age + parity + mat_smk_preg + maternal_education + social_class + bf_intention + cell counts + SVs	2.34197	1.28748	chr8	42994513	HGSNAT
cg15997518	-0.00156009	0.000593129	-2.63026	0.00871495	-0.000959364	0.000320921	-2.98941	0.00289398	methylation ~ maternal_BMI	methylation ~ maternal_BMI+ maternal_age + parity + mat_smk_preg + maternal_education + social_class + bf_intention + cell counts + SVs	2.34197	1.28748	chr1	81814874
cg27572301	-6.62337e-05	2.21228e-05	-2.99391	0.0028489	-5.99449e-05	2.00528e-05	-2.98935	0.00289441	methylation ~ maternal_BMI	methylation ~ maternal_BMI+ maternal_age + parity + mat_smk_preg + maternal_education + social_class + bf_intention + cell counts + SVs	2.34197	1.28748	chr6	126307565	TRMT11
cg27412987	-0.000197461	5.31928e-05	-3.71218	0.000221436	-0.000131062	4.38434e-05	-2.98933	0.00289485	methylation ~ maternal_BMI	methylation ~ maternal_BMI+ maternal_age + parity + mat_smk_preg + maternal_education + social_class + bf_intention + cell counts + SVs	2.34197	1.28748	chr2	159825138	TANC1;TANC1
cg25588222	-0.000766603	0.000220445	-3.47753	0.00053685	-0.000573923	0.000192002	-2.98915	0.00289731	methylation ~ maternal_BMI	methylation ~ maternal_BMI+ maternal_age + parity + mat_smk_preg + maternal_education + social_class + bf_intention + cell counts + SVs	2.34197	1.28748	chr5	10339789
cg08418841	-4.8501e-05	1.62964e-05	-2.97617	0.00301678	-4.45802e-05	1.49147e-05	-2.98901	0.00289755	methylation ~ maternal_BMI	methylation ~ maternal_BMI+ maternal_age + parity + mat_smk_preg + maternal_education + social_class + bf_intention + cell counts + SVs	2.34197	1.28748	chr19	1725758
cg11945235	0.000880295	0.000229436	3.83678	0.00013557	0.000358407	0.000119911	2.98893	0.00289772	methylation ~ maternal_BMI	methylation ~ maternal_BMI+ maternal_age + parity + mat_smk_preg + maternal_education + social_class + bf_intention + cell counts + SVs	2.34197	1.28748	chr19	52552025	ZNF432;ZNF432
cg20676401	-3.29306e-05	2.25959e-05	-1.45737	0.145454	-5.5004e-05	1.84021e-05	-2.98901	0.00289816	methylation ~ maternal_BMI	methylation ~ maternal_BMI+ maternal_age + parity + mat_smk_preg + maternal_education + social_class + bf_intention + cell counts + SVs	2.34197	1.28748	chr10	5726466	C10orf18
cg20775450	-7.55994e-05	2.25497e-05	-3.35256	0.000842534	-6.35505e-05	2.12621e-05	-2.98891	0.00289819	methylation ~ maternal_BMI	methylation ~ maternal_BMI+ maternal_age + parity + mat_smk_preg + maternal_education + social_class + bf_intention + cell counts + SVs	2.34197	1.28748	chr7	156686063	LMBR1
cg02720683	-2.90507e-05	2.00571e-05	-1.4484	0.147944	-4.35989e-05	1.4587e-05	-2.98889	0.00289923	methylation ~ maternal_BMI	methylation ~ maternal_BMI+ maternal_age + parity + mat_smk_preg + maternal_education + social_class + bf_intention + cell counts + SVs	2.34197	1.28748	chr6	31671215	BAT5
cg21712812	-6.00807e-05	4.19423e-05	-1.43246	0.152446	-9.59694e-05	3.21104e-05	-2.98873	0.00289988	methylation ~ maternal_BMI	methylation ~ maternal_BMI+ maternal_age + parity + mat_smk_preg + maternal_education + social_class + bf_intention + cell counts + SVs	2.34197	1.28748	chr8	125385259	TMEM65
cg21257675	-0.000164427	0.000908979	-0.180892	0.856503	0.00132631	0.000443785	2.98862	0.00290063	methylation ~ maternal_BMI	methylation ~ maternal_BMI+ maternal_age + parity + mat_smk_preg + maternal_education + social_class + bf_intention + cell counts + SVs	2.34197	1.28748	chr8	6607096	AGPAT5
cg07697662	-9.37314e-05	3.14626e-05	-2.97914	0.00298757	-9.1204e-05	3.05173e-05	-2.9886	0.00290085	methylation ~ maternal_BMI	methylation ~ maternal_BMI+ maternal_age + parity + mat_smk_preg + maternal_education + social_class + bf_intention + cell counts + SVs	2.34197	1.28748	chr16	30934684	NCRNA00095;FBXL19
cg07349203	0.000183189	7.11733e-05	2.57384	0.0102589	0.000174063	5.82426e-05	2.98859	0.00290251	methylation ~ maternal_BMI	methylation ~ maternal_BMI+ maternal_age + parity + mat_smk_preg + maternal_education + social_class + bf_intention + cell counts + SVs	2.34197	1.28748	chr12	113726109	TPCN1;TPCN1
cg01972961	-4.78173e-05	1.95401e-05	-2.44713	0.0146377	-5.43028e-05	1.81726e-05	-2.98817	0.00290517	methylation ~ maternal_BMI	methylation ~ maternal_BMI+ maternal_age + parity + mat_smk_preg + maternal_education + social_class + bf_intention + cell counts + SVs	2.34197	1.28748	chr12	108956289	SART3;ISCU;ISCU
cg12903638	-6.16677e-05	4.17922e-05	-1.47558	0.140499	-0.000117315	3.92599e-05	-2.98815	0.00290647	methylation ~ maternal_BMI	methylation ~ maternal_BMI+ maternal_age + parity + mat_smk_preg + maternal_education + social_class + bf_intention + cell counts + SVs	2.34197	1.28748	chr2	210636350	UNC80;UNC80
cg10424462	0.000477366	0.000242708	1.96683	0.04959	0.000683217	0.000228646	2.9881	0.00290683	methylation ~ maternal_BMI	methylation ~ maternal_BMI+ maternal_age + parity + mat_smk_preg + maternal_education + social_class + bf_intention + cell counts + SVs	2.34197	1.28748	chr11	73073652	ARHGEF17
cg24973846	-3.27777e-05	1.81098e-05	-1.80995	0.0707222	-4.82187e-05	1.61377e-05	-2.98796	0.0029074	methylation ~ maternal_BMI	methylation ~ maternal_BMI+ maternal_age + parity + mat_smk_preg + maternal_education + social_class + bf_intention + cell counts + SVs	2.34197	1.28748	chr20	18447980	C20orf12;POLR3F
cg01244034	-5.89259e-05	2.05775e-05	-2.86361	0.00431028	-5.84012e-05	1.95459e-05	-2.9879	0.00290768	methylation ~ maternal_BMI	methylation ~ maternal_BMI+ maternal_age + parity + mat_smk_preg + maternal_education + social_class + bf_intention + cell counts + SVs	2.34197	1.28748	chr16	25078253
cg03266904	-4.96808e-05	2.3489e-05	-2.11507	0.0347685	-6.26494e-05	2.09693e-05	-2.98767	0.00291026	methylation ~ maternal_BMI	methylation ~ maternal_BMI+ maternal_age + parity + mat_smk_preg + maternal_education + social_class + bf_intention + cell counts + SVs	2.34197	1.28748	chr7	135194685	CNOT4;CNOT4;CNOT4;CNOT4
cg14023774	-0.00145527	0.000466147	-3.1219	0.00186875	-0.00117815	0.000394346	-2.98761	0.00291045	methylation ~ maternal_BMI	methylation ~ maternal_BMI+ maternal_age + parity + mat_smk_preg + maternal_education + social_class + bf_intention + cell counts + SVs	2.34197	1.28748	chr6	33246157	B3GALT4
cg16348358	0.00258142	0.000743558	3.47172	0.000548009	0.00135017	0.000451945	2.98746	0.00291185	methylation ~ maternal_BMI	methylation ~ maternal_BMI+ maternal_age + parity + mat_smk_preg + maternal_education + social_class + bf_intention + cell counts + SVs	2.34197	1.28748	chr1	32731477	LCK
cg16398686	-6.71589e-05	5.89722e-05	-1.13882	0.25516	-0.00015365	5.14303e-05	-2.98754	0.00291211	methylation ~ maternal_BMI	methylation ~ maternal_BMI+ maternal_age + parity + mat_smk_preg + maternal_education + social_class + bf_intention + cell counts + SVs	2.34197	1.28748	chr1	94344260	DNTTIP2
cg17409893	-6.73595e-05	3.09782e-05	-2.17442	0.0300063	-8.38676e-05	2.80731e-05	-2.98747	0.0029141	methylation ~ maternal_BMI	methylation ~ maternal_BMI+ maternal_age + parity + mat_smk_preg + maternal_education + social_class + bf_intention + cell counts + SVs	2.34197	1.28748	chr19	42901325
cg08275608	-8.3662e-05	3.86742e-05	-2.16325	0.0308522	-9.44262e-05	3.16101e-05	-2.98722	0.00291466	methylation ~ maternal_BMI	methylation ~ maternal_BMI+ maternal_age + parity + mat_smk_preg + maternal_education + social_class + bf_intention + cell counts + SVs	2.34197	1.28748	chr6	32940303	BRD2;BRD2
cg02652760	-0.00132381	0.000426578	-3.10332	0.00198868	-0.00106155	0.000355374	-2.98713	0.00291527	methylation ~ maternal_BMI	methylation ~ maternal_BMI+ maternal_age + parity + mat_smk_preg + maternal_education + social_class + bf_intention + cell counts + SVs	2.34197	1.28748	chr6	27278678	POM121L2
cg03292284	-0.00131434	0.000478362	-2.74759	0.00615343	-0.00127052	0.000425352	-2.98699	0.00291615	methylation ~ maternal_BMI	methylation ~ maternal_BMI+ maternal_age + parity + mat_smk_preg + maternal_education + social_class + bf_intention + cell counts + SVs	2.34197	1.28748	chr1	241804036	OPN3
cg07179105	-3.47186e-05	1.47231e-05	-2.3581	0.018636	-4.14912e-05	1.38906e-05	-2.987	0.00291648	methylation ~ maternal_BMI	methylation ~ maternal_BMI+ maternal_age + parity + mat_smk_preg + maternal_education + social_class + bf_intention + cell counts + SVs	2.34197	1.28748	chr18	21594232	TTC39C;TTC39C;TTC39C
cg05563613	-1.83316e-05	2.61154e-05	-0.701945	0.48294	-5.37728e-05	1.8004e-05	-2.98672	0.00291896	methylation ~ maternal_BMI	methylation ~ maternal_BMI+ maternal_age + parity + mat_smk_preg + maternal_education + social_class + bf_intention + cell counts + SVs	2.34197	1.28748	chr7	99070410	ZNF789;ZNF789
cg09532284	-0.000224104	7.6512e-05	-2.929	0.00351106	-0.000198675	6.65141e-05	-2.98696	0.00291952	methylation ~ maternal_BMI	methylation ~ maternal_BMI+ maternal_age + parity + mat_smk_preg + maternal_education + social_class + bf_intention + cell counts + SVs	2.34197	1.28748	chr4	16084247	PROM1;PROM1
cg00388754	0.00100719	0.000479562	2.10023	0.0360561	0.00130597	0.000437276	2.9866	0.00292006	methylation ~ maternal_BMI	methylation ~ maternal_BMI+ maternal_age + parity + mat_smk_preg + maternal_education + social_class + bf_intention + cell counts + SVs	2.34197	1.28748	chr8	1271770
cg11267630	-6.56407e-05	9.31052e-05	-0.705016	0.481032	-0.00021793	7.29659e-05	-2.98674	0.00292032	methylation ~ maternal_BMI	methylation ~ maternal_BMI+ maternal_age + parity + mat_smk_preg + maternal_education + social_class + bf_intention + cell counts + SVs	2.34197	1.28748	chr17	46811527
cg01207010	-7.29759e-05	2.4966e-05	-2.92301	0.00357578	-6.50864e-05	2.17933e-05	-2.98653	0.00292105	methylation ~ maternal_BMI	methylation ~ maternal_BMI+ maternal_age + parity + mat_smk_preg + maternal_education + social_class + bf_intention + cell counts + SVs	2.34197	1.28748	chr5	14664662	FAM105B
cg16573328	-6.75495e-05	2.47084e-05	-2.73387	0.00641386	-7.19141e-05	2.40805e-05	-2.9864	0.00292223	methylation ~ maternal_BMI	methylation ~ maternal_BMI+ maternal_age + parity + mat_smk_preg + maternal_education + social_class + bf_intention + cell counts + SVs	2.34197	1.28748	chr2	185463588	ZNF804A;ZNF804A
cg18680021	-9.96084e-05	3.94072e-05	-2.52767	0.0116951	-0.00011359	3.804e-05	-2.98607	0.00292489	methylation ~ maternal_BMI	methylation ~ maternal_BMI+ maternal_age + parity + mat_smk_preg + maternal_education + social_class + bf_intention + cell counts + SVs	2.34197	1.28748	chr14	94492759	OTUB2;OTUB2
cg16760008	0.000114637	3.93941e-05	2.91001	0.00372737	0.00010274	3.44051e-05	2.98619	0.00292539	methylation ~ maternal_BMI	methylation ~ maternal_BMI+ maternal_age + parity + mat_smk_preg + maternal_education + social_class + bf_intention + cell counts + SVs	2.34197	1.28748	chr17	77708928	ENPP7
cg10172107	-4.76856e-05	1.49919e-05	-3.18077	0.00153205	-4.19771e-05	1.4058e-05	-2.986	0.00292591	methylation ~ maternal_BMI	methylation ~ maternal_BMI+ maternal_age + parity + mat_smk_preg + maternal_education + social_class + bf_intention + cell counts + SVs	2.34197	1.28748	chr3	170075243	SKIL;SKIL
cg08748373	-3.49304e-05	1.24083e-05	-2.81508	0.00501067	-3.53471e-05	1.18382e-05	-2.98586	0.00292768	methylation ~ maternal_BMI	methylation ~ maternal_BMI+ maternal_age + parity + mat_smk_preg + maternal_education + social_class + bf_intention + cell counts + SVs	2.34197	1.28748	chr2	241375382	GPC1
cg27017580	-0.00151915	0.000479893	-3.1656	0.00161282	-0.00118161	0.000395755	-2.9857	0.00292845	methylation ~ maternal_BMI	methylation ~ maternal_BMI+ maternal_age + parity + mat_smk_preg + maternal_education + social_class + bf_intention + cell counts + SVs	2.34197	1.28748	chr14	105717038	BRF1;BTBD6
cg20761322	0.00100939	0.00025843	3.90585	0.000102782	0.000646159	0.000216426	2.98558	0.00293009	methylation ~ maternal_BMI	methylation ~ maternal_BMI+ maternal_age + parity + mat_smk_preg + maternal_education + social_class + bf_intention + cell counts + SVs	2.34197	1.28748	chr15	78423564	CIB2;CIB2
cg26344532	0.000650607	0.000160103	4.06367	5.36679e-05	0.000406624	0.000136195	2.98559	0.00293034	methylation ~ maternal_BMI	methylation ~ maternal_BMI+ maternal_age + parity + mat_smk_preg + maternal_education + social_class + bf_intention + cell counts + SVs	2.34197	1.28748	chr13	28494174	PDX1;PDX1
cg09961645	0.000597201	0.000151432	3.94369	8.81582e-05	0.000353654	0.000118459	2.98546	0.00293174	methylation ~ maternal_BMI	methylation ~ maternal_BMI+ maternal_age + parity + mat_smk_preg + maternal_education + social_class + bf_intention + cell counts + SVs	2.34197	1.28748	chr19	19932163	ZNF506;ZNF506
cg20220678	-0.00215219	0.000649947	-3.31134	0.000974704	-0.00149949	0.000502289	-2.98531	0.00293181	methylation ~ maternal_BMI	methylation ~ maternal_BMI+ maternal_age + parity + mat_smk_preg + maternal_education + social_class + bf_intention + cell counts + SVs	2.34197	1.28748	chr8	19243209	SH2D4A
cg06504063	-5.68932e-05	3.02085e-05	-1.88335	0.060055	-8.39797e-05	2.81309e-05	-2.98532	0.00293188	methylation ~ maternal_BMI	methylation ~ maternal_BMI+ maternal_age + parity + mat_smk_preg + maternal_education + social_class + bf_intention + cell counts + SVs	2.34197	1.28748	chr3	48672975	SLC26A6;SLC26A6;SLC26A6
cg02704535	-4.74893e-05	1.89895e-05	-2.50082	0.0126138	-5.29122e-05	1.77235e-05	-2.98543	0.002932	methylation ~ maternal_BMI	methylation ~ maternal_BMI+ maternal_age + parity + mat_smk_preg + maternal_education + social_class + bf_intention + cell counts + SVs	2.34197	1.28748	chr6	31783315	HSPA1A;HSPA1L;HSPA1A
cg13710816	-0.000211747	8.41709e-05	-2.51568	0.0120989	-0.00022107	7.40508e-05	-2.98538	0.00293243	methylation ~ maternal_BMI	methylation ~ maternal_BMI+ maternal_age + parity + mat_smk_preg + maternal_education + social_class + bf_intention + cell counts + SVs	2.34197	1.28748	chr19	8478019	MARCH2;MARCH2;MARCH2
cg02038213	0.00104703	0.000338274	3.09521	0.00204271	0.000962985	0.000322602	2.98506	0.00293423	methylation ~ maternal_BMI	methylation ~ maternal_BMI+ maternal_age + parity + mat_smk_preg + maternal_education + social_class + bf_intention + cell counts + SVs	2.34197	1.28748	chr2	95662442
cg06082821	-0.00017228	6.98548e-05	-2.46625	0.0138874	-0.00016874	5.65264e-05	-2.98516	0.00293441	methylation ~ maternal_BMI	methylation ~ maternal_BMI+ maternal_age + parity + mat_smk_preg + maternal_education + social_class + bf_intention + cell counts + SVs	2.34197	1.28748	chr1	94313460
cg04581613	-3.95709e-05	3.57852e-05	-1.10579	0.269192	-9.00864e-05	3.01778e-05	-2.98519	0.00293445	methylation ~ maternal_BMI	methylation ~ maternal_BMI+ maternal_age + parity + mat_smk_preg + maternal_education + social_class + bf_intention + cell counts + SVs	2.34197	1.28748	chr16	1543690	TELO2
cg08569180	0.000734838	0.000299658	2.45225	0.0144379	0.000873447	0.000292593	2.9852	0.00293538	methylation ~ maternal_BMI	methylation ~ maternal_BMI+ maternal_age + parity + mat_smk_preg + maternal_education + social_class + bf_intention + cell counts + SVs	2.34197	1.28748	chr2	2773427
cg07479961	-5.33259e-05	1.97721e-05	-2.69704	0.00715938	-5.85392e-05	1.9612e-05	-2.98486	0.00293624	methylation ~ maternal_BMI	methylation ~ maternal_BMI+ maternal_age + parity + mat_smk_preg + maternal_education + social_class + bf_intention + cell counts + SVs	2.34197	1.28748	chr18	658340	TYMS;C18orf56
cg03085637	-4.4681e-05	4.69147e-05	-0.952386	0.341224	-0.000102996	3.4505e-05	-2.98495	0.00293654	methylation ~ maternal_BMI	methylation ~ maternal_BMI+ maternal_age + parity + mat_smk_preg + maternal_education + social_class + bf_intention + cell counts + SVs	2.34197	1.28748	chr1	145516630	PEX11B;GNRHR2
cg22115805	-0.00117043	0.000375694	-3.11537	0.00191082	-0.00101585	0.000340343	-2.98479	0.00293803	methylation ~ maternal_BMI	methylation ~ maternal_BMI+ maternal_age + parity + mat_smk_preg + maternal_education + social_class + bf_intention + cell counts + SVs	2.34197	1.28748	chr15	88804912
cg15533222	-4.21307e-05	2.04679e-05	-2.05838	0.0399125	-5.72479e-05	1.91818e-05	-2.98449	0.00293975	methylation ~ maternal_BMI	methylation ~ maternal_BMI+ maternal_age + parity + mat_smk_preg + maternal_education + social_class + bf_intention + cell counts + SVs	2.34197	1.28748	chr18	19285008	ABHD3
cg27348223	-0.000124729	3.7773e-05	-3.30207	0.0010072	-0.000100069	3.35295e-05	-2.98451	0.00293984	methylation ~ maternal_BMI	methylation ~ maternal_BMI+ maternal_age + parity + mat_smk_preg + maternal_education + social_class + bf_intention + cell counts + SVs	2.34197	1.28748	chr5	1445354	SLC6A3
cg26259627	-5.26404e-05	1.65158e-05	-3.18728	0.0014985	-4.55287e-05	1.52552e-05	-2.98448	0.00294044	methylation ~ maternal_BMI	methylation ~ maternal_BMI+ maternal_age + parity + mat_smk_preg + maternal_education + social_class + bf_intention + cell counts + SVs	2.34197	1.28748	chr12	19592630	AEBP2;AEBP2;AEBP2;AEBP2
cg25233816	0.000994149	0.000370742	2.68151	0.0074991	0.000611932	0.000205034	2.98454	0.00294071	methylation ~ maternal_BMI	methylation ~ maternal_BMI+ maternal_age + parity + mat_smk_preg + maternal_education + social_class + bf_intention + cell counts + SVs	2.34197	1.28748	chr3	106959817	LOC344595;LOC344595;LOC100302640
cg03613433	-0.000966714	0.000297862	-3.24551	0.00122695	-0.000833685	0.000279346	-2.98442	0.00294116	methylation ~ maternal_BMI	methylation ~ maternal_BMI+ maternal_age + parity + mat_smk_preg + maternal_education + social_class + bf_intention + cell counts + SVs	2.34197	1.28748	chr8	1614182	DLGAP2
cg23361708	-4.21279e-05	1.30995e-05	-3.21599	0.00135873	-3.74868e-05	1.25612e-05	-2.98433	0.0029426	methylation ~ maternal_BMI	methylation ~ maternal_BMI+ maternal_age + parity + mat_smk_preg + maternal_education + social_class + bf_intention + cell counts + SVs	2.34197	1.28748	chr2	74692613	MOGS;MOGS
cg21552528	-5.20667e-05	3.14792e-05	-1.654	0.098564	-7.73278e-05	2.59128e-05	-2.98415	0.00294339	methylation ~ maternal_BMI	methylation ~ maternal_BMI+ maternal_age + parity + mat_smk_preg + maternal_education + social_class + bf_intention + cell counts + SVs	2.34197	1.28748	chr15	64443755	SNX22
cg05390356	-0.000207422	0.000866585	-0.239356	0.810898	0.00141571	0.000474424	2.98406	0.00294365	methylation ~ maternal_BMI	methylation ~ maternal_BMI+ maternal_age + parity + mat_smk_preg + maternal_education + social_class + bf_intention + cell counts + SVs	2.34197	1.28748	chr1	10277983	KIF1B;KIF1B
cg26389492	-0.000157183	0.000484224	-0.324608	0.745572	-0.000992522	0.000332617	-2.98398	0.00294443	methylation ~ maternal_BMI	methylation ~ maternal_BMI+ maternal_age + parity + mat_smk_preg + maternal_education + social_class + bf_intention + cell counts + SVs	2.34197	1.28748	chr2	202507071	ALS2CR4;ALS2CR4
cg02507889	0.0013065	0.000763536	1.71112	0.0874887	0.0019158	0.000642053	2.98387	0.00294566	methylation ~ maternal_BMI	methylation ~ maternal_BMI+ maternal_age + parity + mat_smk_preg + maternal_education + social_class + bf_intention + cell counts + SVs	2.34197	1.28748	chr18	76754902	SALL3
cg20340508	-5.8757e-05	1.99026e-05	-2.95223	0.00326001	-5.91438e-05	1.982e-05	-2.98404	0.00294666	methylation ~ maternal_BMI	methylation ~ maternal_BMI+ maternal_age + parity + mat_smk_preg + maternal_education + social_class + bf_intention + cell counts + SVs	2.34197	1.28748	chr21	34442377	OLIG1
cg13308137	-0.00430067	0.00172185	-2.4977	0.0127218	-0.00523025	0.00175292	-2.98374	0.00294672	methylation ~ maternal_BMI	methylation ~ maternal_BMI+ maternal_age + parity + mat_smk_preg + maternal_education + social_class + bf_intention + cell counts + SVs	2.34197	1.28748	chr11	47528955	CUGBP1
cg05769108	-0.00110155	0.00057479	-1.91643	0.0557049	-0.00123167	0.000412799	-2.9837	0.00294727	methylation ~ maternal_BMI	methylation ~ maternal_BMI+ maternal_age + parity + mat_smk_preg + maternal_education + social_class + bf_intention + cell counts + SVs	2.34197	1.28748	chr18	57640290
cg12680730	-8.88467e-05	2.37914e-05	-3.73441	0.000203068	-6.75221e-05	2.26335e-05	-2.98328	0.0029517	methylation ~ maternal_BMI	methylation ~ maternal_BMI+ maternal_age + parity + mat_smk_preg + maternal_education + social_class + bf_intention + cell counts + SVs	2.34197	1.28748	chr4	155548094
cg22389871	-0.000149707	4.04636e-05	-3.69979	0.000232223	-0.000100116	3.35604e-05	-2.98315	0.00295265	methylation ~ maternal_BMI	methylation ~ maternal_BMI+ maternal_age + parity + mat_smk_preg + maternal_education + social_class + bf_intention + cell counts + SVs	2.34197	1.28748	chr6	82463023	FAM46A
cg23973000	-0.00161624	0.00050799	-3.18163	0.00152753	-0.00136776	0.000458504	-2.9831	0.00295341	methylation ~ maternal_BMI	methylation ~ maternal_BMI+ maternal_age + parity + mat_smk_preg + maternal_education + social_class + bf_intention + cell counts + SVs	2.34197	1.28748	chr5	112770527	TSSK1B;MCC
cg00691671	-0.00148308	0.00096177	-1.54203	0.123504	-0.00268715	0.000900852	-2.98289	0.00295477	methylation ~ maternal_BMI	methylation ~ maternal_BMI+ maternal_age + parity + mat_smk_preg + maternal_education + social_class + bf_intention + cell counts + SVs	2.34197	1.28748	chr1	65435148
cg24720038	-0.000421944	0.000462733	-0.911851	0.362152	-0.00106162	0.000355904	-2.98287	0.00295511	methylation ~ maternal_BMI	methylation ~ maternal_BMI+ maternal_age + parity + mat_smk_preg + maternal_education + social_class + bf_intention + cell counts + SVs	2.34197	1.28748	chr3	128291538	C3orf27
cg21029761	-0.000326956	0.000212146	-1.54118	0.123717	-0.000590447	0.00019794	-2.98296	0.00295559	methylation ~ maternal_BMI	methylation ~ maternal_BMI+ maternal_age + parity + mat_smk_preg + maternal_education + social_class + bf_intention + cell counts + SVs	2.34197	1.28748	chr2	16689821
cg02257714	-3.9836e-05	1.38145e-05	-2.88365	0.00404941	-4.00733e-05	1.34343e-05	-2.9829	0.002956	methylation ~ maternal_BMI	methylation ~ maternal_BMI+ maternal_age + parity + mat_smk_preg + maternal_education + social_class + bf_intention + cell counts + SVs	2.34197	1.28748	chr16	1203593	CACNA1H;CACNA1H
cg23858040	-3.04088e-05	2.29415e-05	-1.32549	0.185438	-5.66279e-05	1.89835e-05	-2.983	0.00295637	methylation ~ maternal_BMI	methylation ~ maternal_BMI+ maternal_age + parity + mat_smk_preg + maternal_education + social_class + bf_intention + cell counts + SVs	2.34197	1.28748	chr10	11059577	CUGBP2;CUGBP2
cg06244512	-6.77406e-05	2.60417e-05	-2.60123	0.00947964	-7.21426e-05	2.41869e-05	-2.98272	0.00295676	methylation ~ maternal_BMI	methylation ~ maternal_BMI+ maternal_age + parity + mat_smk_preg + maternal_education + social_class + bf_intention + cell counts + SVs	2.34197	1.28748	chr7	35077606	DPY19L1;DPY19L1
cg18765439	-3.23549e-05	1.28353e-05	-2.52078	0.0119257	-3.60035e-05	1.20707e-05	-2.98271	0.00295741	methylation ~ maternal_BMI	methylation ~ maternal_BMI+ maternal_age + parity + mat_smk_preg + maternal_education + social_class + bf_intention + cell counts + SVs	2.34197	1.28748	chr11	65343343	EHBP1L1
cg26044428	-6.34732e-05	9.36892e-05	-0.677487	0.498319	-0.000236413	7.92572e-05	-2.98286	0.00295744	methylation ~ maternal_BMI	methylation ~ maternal_BMI+ maternal_age + parity + mat_smk_preg + maternal_education + social_class + bf_intention + cell counts + SVs	2.34197	1.28748	chr14	77279408	ANGEL1
cg05470310	-4.25967e-05	2.79891e-05	-1.5219	0.128474	-7.63987e-05	2.56142e-05	-2.98267	0.00295747	methylation ~ maternal_BMI	methylation ~ maternal_BMI+ maternal_age + parity + mat_smk_preg + maternal_education + social_class + bf_intention + cell counts + SVs	2.34197	1.28748	chr22	37663236
cg24941342	0.000299265	0.00095984	0.311786	0.755294	-0.00148478	0.000497814	-2.9826	0.00295798	methylation ~ maternal_BMI	methylation ~ maternal_BMI+ maternal_age + parity + mat_smk_preg + maternal_education + social_class + bf_intention + cell counts + SVs	2.34197	1.28748	chr11	95093809
cg01921368	0.000552661	0.00016419	3.36599	0.000803235	0.000236369	7.92528e-05	2.98246	0.00295931	methylation ~ maternal_BMI	methylation ~ maternal_BMI+ maternal_age + parity + mat_smk_preg + maternal_education + social_class + bf_intention + cell counts + SVs	2.34197	1.28748	chr15	75746777	SIN3A
cg23659592	-7.12836e-05	1.92444e-05	-3.70412	0.00022837	-5.09139e-05	1.70717e-05	-2.98235	0.0029602	methylation ~ maternal_BMI	methylation ~ maternal_BMI+ maternal_age + parity + mat_smk_preg + maternal_education + social_class + bf_intention + cell counts + SVs	2.34197	1.28748	chr1	160175286	PEA15;PEA15
cg02101625	-0.000315093	7.83825e-05	-4.01994	6.4349e-05	-0.000149246	5.00451e-05	-2.98224	0.00296131	methylation ~ maternal_BMI	methylation ~ maternal_BMI+ maternal_age + parity + mat_smk_preg + maternal_education + social_class + bf_intention + cell counts + SVs	2.34197	1.28748	chr16	2040195	SYNGR3
cg00471012	-0.000463855	0.000197344	-2.35049	0.0190188	-0.000529232	0.000177463	-2.98222	0.00296194	methylation ~ maternal_BMI	methylation ~ maternal_BMI+ maternal_age + parity + mat_smk_preg + maternal_education + social_class + bf_intention + cell counts + SVs	2.34197	1.28748	chr11	115595871
cg07628233	-3.28436e-05	2.26153e-05	-1.45227	0.146883	-6.17652e-05	2.07077e-05	-2.98272	0.00296204	methylation ~ maternal_BMI	methylation ~ maternal_BMI+ maternal_age + parity + mat_smk_preg + maternal_education + social_class + bf_intention + cell counts + SVs	2.34197	1.28748	chr6	33359543	KIFC1;KIFC1
cg01876670	0.00110108	0.000535212	2.05728	0.0400184	0.00135407	0.000454068	2.9821	0.00296252	methylation ~ maternal_BMI	methylation ~ maternal_BMI+ maternal_age + parity + mat_smk_preg + maternal_education + social_class + bf_intention + cell counts + SVs	2.34197	1.28748	chr5	177035360	B4GALT7
cg19672873	-0.00152382	0.000465993	-3.27005	0.0011272	-0.00130936	0.000439062	-2.98218	0.00296331	methylation ~ maternal_BMI	methylation ~ maternal_BMI+ maternal_age + parity + mat_smk_preg + maternal_education + social_class + bf_intention + cell counts + SVs	2.34197	1.28748	chr1	222910534	FAM177B
cg15474367	-4.07249e-05	1.3901e-05	-2.92964	0.00350087	-4.08284e-05	1.36916e-05	-2.982	0.00296361	methylation ~ maternal_BMI	methylation ~ maternal_BMI+ maternal_age + parity + mat_smk_preg + maternal_education + social_class + bf_intention + cell counts + SVs	2.34197	1.28748	chr14	105714833	BRF1;BRF1;BTBD6
cg02396496	-3.78588e-05	1.35119e-05	-2.80188	0.00521765	-3.84709e-05	1.29019e-05	-2.9818	0.00296597	methylation ~ maternal_BMI	methylation ~ maternal_BMI+ maternal_age + parity + mat_smk_preg + maternal_education + social_class + bf_intention + cell counts + SVs	2.34197	1.28748	chr17	74534090	CYGB
cg21761844	-3.05236e-05	1.27257e-05	-2.39857	0.0167133	-3.31375e-05	1.11139e-05	-2.98163	0.00296739	methylation ~ maternal_BMI	methylation ~ maternal_BMI+ maternal_age + parity + mat_smk_preg + maternal_education + social_class + bf_intention + cell counts + SVs	2.34197	1.28748	chr19	37407257	ZNF568;ZNF568;ZNF829
cg06659057	-8.67664e-05	3.21067e-05	-2.70244	0.0070462	-7.82049e-05	2.6229e-05	-2.98162	0.0029677	methylation ~ maternal_BMI	methylation ~ maternal_BMI+ maternal_age + parity + mat_smk_preg + maternal_education + social_class + bf_intention + cell counts + SVs	2.34197	1.28748	chr2	8825907
cg23877868	0.000661387	0.00038708	1.70866	0.0879541	0.000779085	0.000261303	2.98153	0.00297014	methylation ~ maternal_BMI	methylation ~ maternal_BMI+ maternal_age + parity + mat_smk_preg + maternal_education + social_class + bf_intention + cell counts + SVs	2.34197	1.28748	chr1	212526110	PPP2R5A;SNORA16B
cg07629996	-0.00103376	0.000512601	-2.01669	0.0440985	-0.00128511	0.000431062	-2.98127	0.00297046	methylation ~ maternal_BMI	methylation ~ maternal_BMI+ maternal_age + parity + mat_smk_preg + maternal_education + social_class + bf_intention + cell counts + SVs	2.34197	1.28748	chrX	17673876	NHS;NHS
cg02912580	0.000495614	0.00043054	1.15114	0.250059	0.000901288	0.000302308	2.98136	0.00297093	methylation ~ maternal_BMI	methylation ~ maternal_BMI+ maternal_age + parity + mat_smk_preg + maternal_education + social_class + bf_intention + cell counts + SVs	2.34197	1.28748	chr6	30143294
cg23867997	-7.26939e-05	2.38578e-05	-3.04696	0.00239701	-7.09909e-05	2.38128e-05	-2.98121	0.00297217	methylation ~ maternal_BMI	methylation ~ maternal_BMI+ maternal_age + parity + mat_smk_preg + maternal_education + social_class + bf_intention + cell counts + SVs	2.34197	1.28748	chr20	61810624
cg07711309	-0.000921632	0.00027751	-3.32107	0.000945464	-0.00071568	0.000240008	-2.9819	0.0029725	methylation ~ maternal_BMI	methylation ~ maternal_BMI+ maternal_age + parity + mat_smk_preg + maternal_education + social_class + bf_intention + cell counts + SVs	2.34197	1.28748	chr15	26975942	GABRB3;GABRB3
cg14950288	-3.65845e-05	1.94124e-05	-1.88459	0.05989	-5.18516e-05	1.73949e-05	-2.98085	0.00297532	methylation ~ maternal_BMI	methylation ~ maternal_BMI+ maternal_age + parity + mat_smk_preg + maternal_education + social_class + bf_intention + cell counts + SVs	2.34197	1.28748	chr6	117002223	KPNA5
cg25692835	-4.92559e-05	1.67777e-05	-2.9358	0.00343351	-4.83626e-05	1.62255e-05	-2.98066	0.00297702	methylation ~ maternal_BMI	methylation ~ maternal_BMI+ maternal_age + parity + mat_smk_preg + maternal_education + social_class + bf_intention + cell counts + SVs	2.34197	1.28748	chr2	99224894	C2orf64;UNC50;C2orf64
cg03221778	-0.000299082	7.60647e-05	-3.93193	9.24641e-05	-0.000163399	5.48216e-05	-2.98056	0.00297816	methylation ~ maternal_BMI	methylation ~ maternal_BMI+ maternal_age + parity + mat_smk_preg + maternal_education + social_class + bf_intention + cell counts + SVs	2.34197	1.28748	chr16	89284213	ZNF778;ZNF778
cg05616095	-0.00128141	0.000421101	-3.04301	0.00242734	-0.00107774	0.000361615	-2.98034	0.00297935	methylation ~ maternal_BMI	methylation ~ maternal_BMI+ maternal_age + parity + mat_smk_preg + maternal_education + social_class + bf_intention + cell counts + SVs	2.34197	1.28748	chr16	88144249
cg16007456	-4.42421e-05	1.63382e-05	-2.70789	0.00693508	-4.71346e-05	1.58147e-05	-2.98042	0.00298078	methylation ~ maternal_BMI	methylation ~ maternal_BMI+ maternal_age + parity + mat_smk_preg + maternal_education + social_class + bf_intention + cell counts + SVs	2.34197	1.28748	chr1	101004638	GPR88
cg10855528	-4.44362e-05	2.07862e-05	-2.13777	0.0328716	-5.68416e-05	1.90732e-05	-2.98019	0.0029811	methylation ~ maternal_BMI	methylation ~ maternal_BMI+ maternal_age + parity + mat_smk_preg + maternal_education + social_class + bf_intention + cell counts + SVs	2.34197	1.28748	chr17	15902795	TTC19;ZSWIM7;ZSWIM7;TTC19
cg09542154	-0.00113324	0.000446872	-2.53593	0.0114255	-0.00126698	0.000425134	-2.98018	0.00298116	methylation ~ maternal_BMI	methylation ~ maternal_BMI+ maternal_age + parity + mat_smk_preg + maternal_education + social_class + bf_intention + cell counts + SVs	2.34197	1.28748	chr4	128778193
cg16002659	0.000595723	0.000156026	3.81811	0.000146043	0.000280516	9.41283e-05	2.98014	0.00298123	methylation ~ maternal_BMI	methylation ~ maternal_BMI+ maternal_age + parity + mat_smk_preg + maternal_education + social_class + bf_intention + cell counts + SVs	2.34197	1.28748	chr1	23037060	EPHB2;EPHB2
cg27588653	0.000660832	0.000455537	1.45067	0.14731	0.00117108	0.000392976	2.98004	0.00298268	methylation ~ maternal_BMI	methylation ~ maternal_BMI+ maternal_age + parity + mat_smk_preg + maternal_education + social_class + bf_intention + cell counts + SVs	2.34197	1.28748	chr1	183299797	NMNAT2
cg21210789	-7.13243e-05	0.00044454	-0.160445	0.872575	-0.0009068	0.000304299	-2.97996	0.00298285	methylation ~ maternal_BMI	methylation ~ maternal_BMI+ maternal_age + parity + mat_smk_preg + maternal_education + social_class + bf_intention + cell counts + SVs	2.34197	1.28748	chr8	143545390	BAI1;BAI1
cg17013888	-0.000573325	0.000264075	-2.17107	0.0302524	-0.000432284	0.000145064	-2.97996	0.00298325	methylation ~ maternal_BMI	methylation ~ maternal_BMI+ maternal_age + parity + mat_smk_preg + maternal_education + social_class + bf_intention + cell counts + SVs	2.34197	1.28748	chr2	153194513	FMNL2
cg18917399	-5.46249e-05	2.40233e-05	-2.27383	0.0232704	-6.62956e-05	2.22475e-05	-2.9799	0.00298383	methylation ~ maternal_BMI	methylation ~ maternal_BMI+ maternal_age + parity + mat_smk_preg + maternal_education + social_class + bf_intention + cell counts + SVs	2.34197	1.28748	chr1	41327272	CITED4
cg09448951	-3.55039e-05	2.12718e-05	-1.66907	0.095541	-5.65073e-05	1.8963e-05	-2.97988	0.00298435	methylation ~ maternal_BMI	methylation ~ maternal_BMI+ maternal_age + parity + mat_smk_preg + maternal_education + social_class + bf_intention + cell counts + SVs	2.34197	1.28748	chr16	71928946	KIAA0174
cg24035379	-4.24091e-05	1.6125e-05	-2.63002	0.00872067	-4.55798e-05	1.52962e-05	-2.9798	0.0029848	methylation ~ maternal_BMI	methylation ~ maternal_BMI+ maternal_age + parity + mat_smk_preg + maternal_education + social_class + bf_intention + cell counts + SVs	2.34197	1.28748	chr11	3876787	STIM1
cg17955752	-3.24445e-05	1.05357e-05	-3.07947	0.00215352	-3.01805e-05	1.01284e-05	-2.97978	0.00298615	methylation ~ maternal_BMI	methylation ~ maternal_BMI+ maternal_age + parity + mat_smk_preg + maternal_education + social_class + bf_intention + cell counts + SVs	2.34197	1.28748	chr17	79935872	ASPSCR1
cg02117197	-2.60042e-05	1.77164e-05	-1.46781	0.142601	-4.51688e-05	1.51585e-05	-2.97976	0.00298716	methylation ~ maternal_BMI	methylation ~ maternal_BMI+ maternal_age + parity + mat_smk_preg + maternal_education + social_class + bf_intention + cell counts + SVs	2.34197	1.28748	chr16	67880355	CENPT;NUTF2
cg05654422	-5.48043e-05	1.41445e-05	-3.8746	0.000116595	-3.86451e-05	1.29703e-05	-2.97951	0.0029881	methylation ~ maternal_BMI	methylation ~ maternal_BMI+ maternal_age + parity + mat_smk_preg + maternal_education + social_class + bf_intention + cell counts + SVs	2.34197	1.28748	chr17	80709806	TBCD
cg22982510	-0.00146555	0.000413832	-3.54142	0.000423613	-0.001098	0.000368537	-2.97936	0.00298892	methylation ~ maternal_BMI	methylation ~ maternal_BMI+ maternal_age + parity + mat_smk_preg + maternal_education + social_class + bf_intention + cell counts + SVs	2.34197	1.28748	chrX	152772061	BGN
cg24039778	0.000179777	0.000109298	1.64484	0.10045	0.000265425	8.90837e-05	2.9795	0.00298998	methylation ~ maternal_BMI	methylation ~ maternal_BMI+ maternal_age + parity + mat_smk_preg + maternal_education + social_class + bf_intention + cell counts + SVs	2.34197	1.28748	chr6	169632351	THBS2
cg06693511	-0.000878116	0.00035268	-2.48984	0.0130089	-0.000762106	0.00025579	-2.97942	0.00299032	methylation ~ maternal_BMI	methylation ~ maternal_BMI+ maternal_age + parity + mat_smk_preg + maternal_education + social_class + bf_intention + cell counts + SVs	2.34197	1.28748	chr5	126742185	MEGF10
cg16775167	0.000874362	0.000219683	3.9801	7.59286e-05	0.000578362	0.000194144	2.97903	0.00299297	methylation ~ maternal_BMI	methylation ~ maternal_BMI+ maternal_age + parity + mat_smk_preg + maternal_education + social_class + bf_intention + cell counts + SVs	2.34197	1.28748	chr8	95229664	CDH17
cg04202853	-3.35874e-05	1.15185e-05	-2.91595	0.00365672	-3.19113e-05	1.07123e-05	-2.97896	0.00299325	methylation ~ maternal_BMI	methylation ~ maternal_BMI+ maternal_age + parity + mat_smk_preg + maternal_education + social_class + bf_intention + cell counts + SVs	2.34197	1.28748	chr17	61777461	LIMD2;LIMD2
cg16535062	-2.13215e-05	3.44509e-05	-0.618894	0.536185	-7.86714e-05	2.64093e-05	-2.97893	0.00299454	methylation ~ maternal_BMI	methylation ~ maternal_BMI+ maternal_age + parity + mat_smk_preg + maternal_education + social_class + bf_intention + cell counts + SVs	2.34197	1.28748	chr11	14521425	COPB1;COPB1;COPB1;COPB1
cg00382515	-5.73105e-05	5.43869e-05	-1.05375	0.292351	-0.000132773	4.45741e-05	-2.9787	0.00299586	methylation ~ maternal_BMI	methylation ~ maternal_BMI+ maternal_age + parity + mat_smk_preg + maternal_education + social_class + bf_intention + cell counts + SVs	2.34197	1.28748	chr2	224822229	MRPL44
cg22809315	0.000760592	0.000315114	2.4137	0.0160395	0.000845813	0.000283973	2.9785	0.00299711	methylation ~ maternal_BMI	methylation ~ maternal_BMI+ maternal_age + parity + mat_smk_preg + maternal_education + social_class + bf_intention + cell counts + SVs	2.34197	1.28748	chr1	31890152	SERINC2
cg01716600	-3.93402e-05	1.83751e-05	-2.14095	0.032612	-5.04253e-05	1.69312e-05	-2.97825	0.0029993	methylation ~ maternal_BMI	methylation ~ maternal_BMI+ maternal_age + parity + mat_smk_preg + maternal_education + social_class + bf_intention + cell counts + SVs	2.34197	1.28748	chr2	201828277	ORC2L;ORC2L
cg18165349	-3.11065e-05	1.27214e-05	-2.44521	0.0147159	-3.53257e-05	1.18616e-05	-2.97816	0.00300075	methylation ~ maternal_BMI	methylation ~ maternal_BMI+ maternal_age + parity + mat_smk_preg + maternal_education + social_class + bf_intention + cell counts + SVs	2.34197	1.28748	chr14	81421322	TSHR;TSHR;TSHR
cg19464633	-3.01575e-05	5.8219e-05	-0.518001	0.604617	-0.000141132	4.73912e-05	-2.97802	0.00300184	methylation ~ maternal_BMI	methylation ~ maternal_BMI+ maternal_age + parity + mat_smk_preg + maternal_education + social_class + bf_intention + cell counts + SVs	2.34197	1.28748	chr6	31515291	NFKBIL1;NFKBIL1;ATP6V1G2;NFKBIL1;ATP6V1G2;NFKBIL1
cg09228194	0.000950447	0.000417287	2.27768	0.0230453	0.00121498	0.000407945	2.9783	0.00300187	methylation ~ maternal_BMI	methylation ~ maternal_BMI+ maternal_age + parity + mat_smk_preg + maternal_education + social_class + bf_intention + cell counts + SVs	2.34197	1.28748	chr6	33405457	SYNGAP1
cg10387543	0.000615941	0.000150333	4.09717	4.67109e-05	0.000395909	0.000132931	2.9783	0.00300197	methylation ~ maternal_BMI	methylation ~ maternal_BMI+ maternal_age + parity + mat_smk_preg + maternal_education + social_class + bf_intention + cell counts + SVs	2.34197	1.28748	chr1	29102068
cg06455606	-2.60073e-05	1.46763e-05	-1.77207	0.0768075	-4.0695e-05	1.36667e-05	-2.97767	0.00300549	methylation ~ maternal_BMI	methylation ~ maternal_BMI+ maternal_age + parity + mat_smk_preg + maternal_education + social_class + bf_intention + cell counts + SVs	2.34197	1.28748	chr2	178257565	LOC100130691;AGPS
cg15988010	-5.67193e-05	2.54335e-05	-2.2301	0.0260481	-7.01634e-05	2.3564e-05	-2.97757	0.00300624	methylation ~ maternal_BMI	methylation ~ maternal_BMI+ maternal_age + parity + mat_smk_preg + maternal_education + social_class + bf_intention + cell counts + SVs	2.34197	1.28748	chr4	166033722	TMEM192
cg15793197	-4.23741e-05	1.68011e-05	-2.52211	0.0118806	-4.63467e-05	1.55661e-05	-2.97741	0.00300803	methylation ~ maternal_BMI	methylation ~ maternal_BMI+ maternal_age + parity + mat_smk_preg + maternal_education + social_class + bf_intention + cell counts + SVs	2.34197	1.28748	chr17	61699346	MAP3K3;MAP3K3
cg08147703	-7.39184e-05	3.15679e-05	-2.34157	0.0194815	-8.33773e-05	2.80031e-05	-2.97743	0.00301026	methylation ~ maternal_BMI	methylation ~ maternal_BMI+ maternal_age + parity + mat_smk_preg + maternal_education + social_class + bf_intention + cell counts + SVs	2.34197	1.28748	chr7	75624098	TMEM120A
cg16859924	-7.55058e-05	2.57937e-05	-2.9273	0.00352712	-6.78604e-05	2.27938e-05	-2.97715	0.00301047	methylation ~ maternal_BMI	methylation ~ maternal_BMI+ maternal_age + parity + mat_smk_preg + maternal_education + social_class + bf_intention + cell counts + SVs	2.34197	1.28748	chr17	20059137	CYTSB;CYTSB;CYTSB;CYTSB
cg07459181	-0.000699401	0.000203421	-3.43819	0.000619589	-0.000542558	0.000182257	-2.97689	0.00301367	methylation ~ maternal_BMI	methylation ~ maternal_BMI+ maternal_age + parity + mat_smk_preg + maternal_education + social_class + bf_intention + cell counts + SVs	2.34197	1.28748	chr2	149640490	KIF5C;MIR1978
cg12619398	-3.41293e-05	1.54452e-05	-2.2097	0.0274395	-4.33843e-05	1.45743e-05	-2.97676	0.0030139	methylation ~ maternal_BMI	methylation ~ maternal_BMI+ maternal_age + parity + mat_smk_preg + maternal_education + social_class + bf_intention + cell counts + SVs	2.34197	1.28748	chr8	38089444	DDHD2;DDHD2;DDHD2
cg23842386	-8.5114e-05	3.00338e-05	-2.83394	0.00472669	-8.4172e-05	2.82763e-05	-2.97677	0.00301411	methylation ~ maternal_BMI	methylation ~ maternal_BMI+ maternal_age + parity + mat_smk_preg + maternal_education + social_class + bf_intention + cell counts + SVs	2.34197	1.28748	chr1	225840831	ENAH;ENAH;ENAH;ENAH
cg10694507	-0.00139143	0.000415333	-3.35016	0.000849704	-0.00101773	0.000341898	-2.97672	0.00301435	methylation ~ maternal_BMI	methylation ~ maternal_BMI+ maternal_age + parity + mat_smk_preg + maternal_education + social_class + bf_intention + cell counts + SVs	2.34197	1.28748	chr3	134076315	AMOTL2
cg14086692	-2.80771e-05	0.000500632	-0.0560834	0.955291	-0.00101827	0.000342085	-2.97665	0.00301496	methylation ~ maternal_BMI	methylation ~ maternal_BMI+ maternal_age + parity + mat_smk_preg + maternal_education + social_class + bf_intention + cell counts + SVs	2.34197	1.28748	chr9	91398891
cg09998229	0.000442794	0.000116604	3.79742	0.000158682	0.000283661	9.52915e-05	2.97677	0.00301516	methylation ~ maternal_BMI	methylation ~ maternal_BMI+ maternal_age + parity + mat_smk_preg + maternal_education + social_class + bf_intention + cell counts + SVs	2.34197	1.28748	chr19	3606757	TBXA2R;TBXA2R;TBXA2R;TBXA2R
cg10927968	0.00286475	0.000882084	3.24771	0.00121743	0.00242038	0.00081312	2.97665	0.00301523	methylation ~ maternal_BMI	methylation ~ maternal_BMI+ maternal_age + parity + mat_smk_preg + maternal_education + social_class + bf_intention + cell counts + SVs	2.34197	1.28748	chr11	1807333
cg04902929	0.00120792	0.000549854	2.19681	0.0283519	0.00144079	0.000484044	2.97658	0.0030157	methylation ~ maternal_BMI	methylation ~ maternal_BMI+ maternal_age + parity + mat_smk_preg + maternal_education + social_class + bf_intention + cell counts + SVs	2.34197	1.28748	chr1	116958941	C1orf203;C1orf203;C1orf203;C1orf203;C1orf203
cg01611679	-0.00188306	0.000796583	-2.36392	0.0183472	-0.00208246	0.000699696	-2.97623	0.00301916	methylation ~ maternal_BMI	methylation ~ maternal_BMI+ maternal_age + parity + mat_smk_preg + maternal_education + social_class + bf_intention + cell counts + SVs	2.34197	1.28748	chr7	99051465	CPSF4;CPSF4
cg11100802	-5.11915e-05	3.3985e-05	-1.5063	0.132431	-8.66374e-05	2.91112e-05	-2.97608	0.00302092	methylation ~ maternal_BMI	methylation ~ maternal_BMI+ maternal_age + parity + mat_smk_preg + maternal_education + social_class + bf_intention + cell counts + SVs	2.34197	1.28748	chr5	180688063	TRIM52;TRIM52
cg07509155	0.00197775	0.000630374	3.13741	0.00177372	0.00116639	0.000391933	2.97601	0.00302109	methylation ~ maternal_BMI	methylation ~ maternal_BMI+ maternal_age + parity + mat_smk_preg + maternal_education + social_class + bf_intention + cell counts + SVs	2.34197	1.28748	chr1	24514412	IL28RA;IL28RA;IL28RA
cg11343534	-7.32651e-05	6.30686e-05	-1.16167	0.245753	-0.000166836	5.60605e-05	-2.97599	0.0030215	methylation ~ maternal_BMI	methylation ~ maternal_BMI+ maternal_age + parity + mat_smk_preg + maternal_education + social_class + bf_intention + cell counts + SVs	2.34197	1.28748	chr12	122242517	SETD1B;LOC338799
cg12784625	-5.04893e-05	1.71921e-05	-2.93677	0.00342294	-5.0027e-05	1.68101e-05	-2.97602	0.00302186	methylation ~ maternal_BMI	methylation ~ maternal_BMI+ maternal_age + parity + mat_smk_preg + maternal_education + social_class + bf_intention + cell counts + SVs	2.34197	1.28748	chr2	46524557	EPAS1;EPAS1
cg00781110	-6.14793e-05	2.72121e-05	-2.25926	0.0241707	-7.78567e-05	2.61604e-05	-2.97613	0.00302211	methylation ~ maternal_BMI	methylation ~ maternal_BMI+ maternal_age + parity + mat_smk_preg + maternal_education + social_class + bf_intention + cell counts + SVs	2.34197	1.28748	chr15	74421535	LOC283731;ISLR2;ISLR2;ISLR2;ISLR2
cg05256793	-4.33396e-05	2.75499e-05	-1.57313	0.116133	-6.94212e-05	2.33272e-05	-2.97598	0.00302287	methylation ~ maternal_BMI	methylation ~ maternal_BMI+ maternal_age + parity + mat_smk_preg + maternal_education + social_class + bf_intention + cell counts + SVs	2.34197	1.28748	chr4	119274192	PRSS12
cg04004754	-6.77698e-05	4.52904e-05	-1.49634	0.135006	-0.00011092	3.72729e-05	-2.9759	0.00302315	methylation ~ maternal_BMI	methylation ~ maternal_BMI+ maternal_age + parity + mat_smk_preg + maternal_education + social_class + bf_intention + cell counts + SVs	2.34197	1.28748	chr3	18466481	SATB1;SATB1;SATB1
cg05861454	-4.87931e-05	1.74506e-05	-2.79608	0.0053118	-5.02965e-05	1.69041e-05	-2.97541	0.00302807	methylation ~ maternal_BMI	methylation ~ maternal_BMI+ maternal_age + parity + mat_smk_preg + maternal_education + social_class + bf_intention + cell counts + SVs	2.34197	1.28748	chr12	51985010	SCN8A
cg07586331	0.00160009	0.000550152	2.90845	0.00374406	0.00136996	0.000460447	2.97529	0.00302833	methylation ~ maternal_BMI	methylation ~ maternal_BMI+ maternal_age + parity + mat_smk_preg + maternal_education + social_class + bf_intention + cell counts + SVs	2.34197	1.28748	chr14	97263458	VRK1
cg00088299	-2.20424e-05	1.53294e-05	-1.43791	0.150894	-3.78065e-05	1.2707e-05	-2.97526	0.00302895	methylation ~ maternal_BMI	methylation ~ maternal_BMI+ maternal_age + parity + mat_smk_preg + maternal_education + social_class + bf_intention + cell counts + SVs	2.34197	1.28748	chr4	2538934
cg03179435	0.00357732	0.00104369	3.42755	0.000643581	0.00302756	0.00101761	2.97516	0.00302934	methylation ~ maternal_BMI	methylation ~ maternal_BMI+ maternal_age + parity + mat_smk_preg + maternal_education + social_class + bf_intention + cell counts + SVs	2.34197	1.28748	chr10	14051821	FRMD4A
cg23093450	-0.000517161	0.000525692	-0.983773	0.325557	-0.00122247	0.000410905	-2.97507	0.00303017	methylation ~ maternal_BMI	methylation ~ maternal_BMI+ maternal_age + parity + mat_smk_preg + maternal_education + social_class + bf_intention + cell counts + SVs	2.34197	1.28748	chr17	40172452	NKIRAS2;NKIRAS2;NKIRAS2;NKIRAS2;NKIRAS2
cg11718806	0.00108996	0.000268333	4.06197	5.40123e-05	0.00067948	0.000228391	2.97508	0.0030306	methylation ~ maternal_BMI	methylation ~ maternal_BMI+ maternal_age + parity + mat_smk_preg + maternal_education + social_class + bf_intention + cell counts + SVs	2.34197	1.28748	chr6	99280195
cg15295911	-0.00129958	0.000448595	-2.897	0.00388187	-0.00110129	0.000370186	-2.97496	0.0030316	methylation ~ maternal_BMI	methylation ~ maternal_BMI+ maternal_age + parity + mat_smk_preg + maternal_education + social_class + bf_intention + cell counts + SVs	2.34197	1.28748	chr13	113730244	MCF2L;MCF2L
cg01834029	0.00189026	0.000612159	3.08786	0.00209325	0.00125108	0.000420544	2.97491	0.00303178	methylation ~ maternal_BMI	methylation ~ maternal_BMI+ maternal_age + parity + mat_smk_preg + maternal_education + social_class + bf_intention + cell counts + SVs	2.34197	1.28748	chr20	43101753
cg14225168	-0.00129351	0.00106799	-1.21117	0.226229	-0.00265768	0.000893397	-2.9748	0.00303316	methylation ~ maternal_BMI	methylation ~ maternal_BMI+ maternal_age + parity + mat_smk_preg + maternal_education + social_class + bf_intention + cell counts + SVs	2.34197	1.28748	chr9	139403827	NOTCH1
cg06154084	-7.39855e-05	4.07281e-05	-1.81657	0.0697014	-9.70441e-05	3.26215e-05	-2.97485	0.00303336	methylation ~ maternal_BMI	methylation ~ maternal_BMI+ maternal_age + parity + mat_smk_preg + maternal_education + social_class + bf_intention + cell counts + SVs	2.34197	1.28748	chr10	102792249	PDZD7;SFXN3
cg24272514	-5.55498e-05	3.4221e-05	-1.62327	0.104972	-8.50762e-05	2.86009e-05	-2.9746	0.00303551	methylation ~ maternal_BMI	methylation ~ maternal_BMI+ maternal_age + parity + mat_smk_preg + maternal_education + social_class + bf_intention + cell counts + SVs	2.34197	1.28748	chr6	16760725	ATXN1;ATXN1
cg03090351	-4.92921e-05	2.94029e-05	-1.67643	0.0940877	-7.24812e-05	2.4367e-05	-2.97456	0.0030356	methylation ~ maternal_BMI	methylation ~ maternal_BMI+ maternal_age + parity + mat_smk_preg + maternal_education + social_class + bf_intention + cell counts + SVs	2.34197	1.28748	chr19	2163665	DOT1L
cg25030266	0.00123124	0.000477698	2.57744	0.0101517	0.00130591	0.000439037	2.97449	0.00303632	methylation ~ maternal_BMI	methylation ~ maternal_BMI+ maternal_age + parity + mat_smk_preg + maternal_education + social_class + bf_intention + cell counts + SVs	2.34197	1.28748	chr10	106077741	ITPRIP
cg16039374	-0.000838754	0.000371816	-2.25583	0.0243804	-0.00105479	0.000354617	-2.97445	0.00303651	methylation ~ maternal_BMI	methylation ~ maternal_BMI+ maternal_age + parity + mat_smk_preg + maternal_education + social_class + bf_intention + cell counts + SVs	2.34197	1.28748	chr7	56875846
cg23922040	-7.46401e-05	3.65445e-05	-2.04245	0.0414712	-8.19171e-05	2.75418e-05	-2.97429	0.00303816	methylation ~ maternal_BMI	methylation ~ maternal_BMI+ maternal_age + parity + mat_smk_preg + maternal_education + social_class + bf_intention + cell counts + SVs	2.34197	1.28748	chr1	40367804	MYCL1;MYCL1;MYCL1
cg11262874	0.000275432	0.000351637	0.783286	0.433716	-0.000533754	0.000179468	-2.97409	0.00303982	methylation ~ maternal_BMI	methylation ~ maternal_BMI+ maternal_age + parity + mat_smk_preg + maternal_education + social_class + bf_intention + cell counts + SVs	2.34197	1.28748	chr19	23941711	ZNF681
cg00808545	0.000412717	0.000807917	0.510841	0.609619	0.0015342	0.000515871	2.97399	0.00304121	methylation ~ maternal_BMI	methylation ~ maternal_BMI+ maternal_age + parity + mat_smk_preg + maternal_education + social_class + bf_intention + cell counts + SVs	2.34197	1.28748	chr16	14219324	MKL2
cg16851402	0.000652916	0.000735903	0.887231	0.375254	0.00122778	0.000412827	2.97407	0.00304129	methylation ~ maternal_BMI	methylation ~ maternal_BMI+ maternal_age + parity + mat_smk_preg + maternal_education + social_class + bf_intention + cell counts + SVs	2.34197	1.28748	chr8	90636522
cg14954836	-0.000700279	0.000448401	-1.56172	0.118791	-0.000998297	0.000335696	-2.97381	0.00304251	methylation ~ maternal_BMI	methylation ~ maternal_BMI+ maternal_age + parity + mat_smk_preg + maternal_education + social_class + bf_intention + cell counts + SVs	2.34197	1.28748	chr19	2349979	SPPL2B;SPPL2B
cg08911638	-0.000258523	9.78239e-05	-2.64274	0.00840504	-0.000254851	8.56937e-05	-2.97397	0.00304272	methylation ~ maternal_BMI	methylation ~ maternal_BMI+ maternal_age + parity + mat_smk_preg + maternal_education + social_class + bf_intention + cell counts + SVs	2.34197	1.28748	chr6	167708827	UNC93A;UNC93A
cg03963327	-0.000110087	3.18722e-05	-3.454	0.000584849	-9.03501e-05	3.03816e-05	-2.97385	0.00304304	methylation ~ maternal_BMI	methylation ~ maternal_BMI+ maternal_age + parity + mat_smk_preg + maternal_education + social_class + bf_intention + cell counts + SVs	2.34197	1.28748	chr11	9025730	NRIP3
cg00945547	-0.00136886	0.000549071	-2.49305	0.0128901	-0.00131772	0.000443102	-2.97386	0.00304311	methylation ~ maternal_BMI	methylation ~ maternal_BMI+ maternal_age + parity + mat_smk_preg + maternal_education + social_class + bf_intention + cell counts + SVs	2.34197	1.28748	chr21	16337172	NRIP1
cg22265988	-3.43477e-05	1.72501e-05	-1.99116	0.0468451	-4.54814e-05	1.52945e-05	-2.9737	0.00304506	methylation ~ maternal_BMI	methylation ~ maternal_BMI+ maternal_age + parity + mat_smk_preg + maternal_education + social_class + bf_intention + cell counts + SVs	2.34197	1.28748	chr12	53895176	TARBP2;TARBP2;TARBP2;TARBP2
cg19846827	-6.91947e-05	2.2205e-05	-3.11618	0.00190542	-5.87222e-05	1.9748e-05	-2.97357	0.00304589	methylation ~ maternal_BMI	methylation ~ maternal_BMI+ maternal_age + parity + mat_smk_preg + maternal_education + social_class + bf_intention + cell counts + SVs	2.34197	1.28748	chr10	30723612	MAP3K8
cg17764008	-4.62708e-05	2.15945e-05	-2.14271	0.0324711	-5.82025e-05	1.95737e-05	-2.9735	0.00304597	methylation ~ maternal_BMI	methylation ~ maternal_BMI+ maternal_age + parity + mat_smk_preg + maternal_education + social_class + bf_intention + cell counts + SVs	2.34197	1.28748	chr20	21283787	XRN2
cg10434754	-0.00090343	0.000315183	-2.86636	0.00427422	-0.000906946	0.000305008	-2.97351	0.00304649	methylation ~ maternal_BMI	methylation ~ maternal_BMI+ maternal_age + parity + mat_smk_preg + maternal_education + social_class + bf_intention + cell counts + SVs	2.34197	1.28748	chr8	1785833	ARHGEF10
cg02318926	-6.09732e-05	2.31506e-05	-2.63376	0.00862946	-6.41846e-05	2.15863e-05	-2.97339	0.003049	methylation ~ maternal_BMI	methylation ~ maternal_BMI+ maternal_age + parity + mat_smk_preg + maternal_education + social_class + bf_intention + cell counts + SVs	2.34197	1.28748	chr15	83952345	BNC1
cg09106586	-3.12308e-05	1.62929e-05	-1.91683	0.0556542	-4.37654e-05	1.47205e-05	-2.97309	0.00304972	methylation ~ maternal_BMI	methylation ~ maternal_BMI+ maternal_age + parity + mat_smk_preg + maternal_education + social_class + bf_intention + cell counts + SVs	2.34197	1.28748	chr6	31802656	C6orf48;SNORD48;C6orf48
cg18660971	-6.2897e-05	1.87188e-05	-3.36009	0.000820248	-5.51264e-05	1.85421e-05	-2.97303	0.00305041	methylation ~ maternal_BMI	methylation ~ maternal_BMI+ maternal_age + parity + mat_smk_preg + maternal_education + social_class + bf_intention + cell counts + SVs	2.34197	1.28748	chr8	131028990
cg09699369	-2.78677e-05	1.98835e-05	-1.40155	0.161481	-4.94498e-05	1.66333e-05	-2.97295	0.0030514	methylation ~ maternal_BMI	methylation ~ maternal_BMI+ maternal_age + parity + mat_smk_preg + maternal_education + social_class + bf_intention + cell counts + SVs	2.34197	1.28748	chr19	16771803	C19orf42;TMEM38A
cg04341065	-0.00206224	0.000666215	-3.09545	0.00204207	-0.00107098	0.000360237	-2.97299	0.00305185	methylation ~ maternal_BMI	methylation ~ maternal_BMI+ maternal_age + parity + mat_smk_preg + maternal_education + social_class + bf_intention + cell counts + SVs	2.34197	1.28748	chr3	8889974
cg20707023	-0.000317741	0.000296547	-1.07147	0.284318	-0.0007589	0.00025528	-2.97282	0.00305254	methylation ~ maternal_BMI	methylation ~ maternal_BMI+ maternal_age + parity + mat_smk_preg + maternal_education + social_class + bf_intention + cell counts + SVs	2.34197	1.28748	chr5	141133392
cg25610515	0.00257327	0.000739378	3.48032	0.00053109	0.00204851	0.000689081	2.97281	0.00305291	methylation ~ maternal_BMI	methylation ~ maternal_BMI+ maternal_age + parity + mat_smk_preg + maternal_education + social_class + bf_intention + cell counts + SVs	2.34197	1.28748	chr1	23495577	LUZP1;LUZP1
cg14082413	-4.63963e-05	2.26079e-05	-2.05222	0.0405151	-5.52815e-05	1.85951e-05	-2.97291	0.00305327	methylation ~ maternal_BMI	methylation ~ maternal_BMI+ maternal_age + parity + mat_smk_preg + maternal_education + social_class + bf_intention + cell counts + SVs	2.34197	1.28748	chr1	26633267	UBXN11;UBXN11;UBXN11
cg22870899	-4.59473e-05	2.58605e-05	-1.77674	0.0760348	-7.19123e-05	2.41905e-05	-2.97275	0.00305348	methylation ~ maternal_BMI	methylation ~ maternal_BMI+ maternal_age + parity + mat_smk_preg + maternal_education + social_class + bf_intention + cell counts + SVs	2.34197	1.28748	chr14	65347138
cg19336883	-4.03895e-05	2.55839e-05	-1.57871	0.114845	-7.23522e-05	2.43393e-05	-2.97264	0.003055	methylation ~ maternal_BMI	methylation ~ maternal_BMI+ maternal_age + parity + mat_smk_preg + maternal_education + social_class + bf_intention + cell counts + SVs	2.34197	1.28748	chr11	64085465	PRDX5;PRDX5;PRDX5;TRMT112
cg24981909	-0.00053183	0.000183917	-2.89168	0.003948	-0.000479771	0.000161403	-2.97251	0.0030562	methylation ~ maternal_BMI	methylation ~ maternal_BMI+ maternal_age + parity + mat_smk_preg + maternal_education + social_class + bf_intention + cell counts + SVs	2.34197	1.28748	chr3	131102436	NUDT16
cg10851779	-4.65469e-05	2.43958e-05	-1.90799	0.0567923	-6.46647e-05	2.17547e-05	-2.97244	0.00305669	methylation ~ maternal_BMI	methylation ~ maternal_BMI+ maternal_age + parity + mat_smk_preg + maternal_education + social_class + bf_intention + cell counts + SVs	2.34197	1.28748	chr21	38640028	DSCR3
cg04773926	-0.00115156	0.0003886	-2.96337	0.00314373	-0.000935451	0.000314718	-2.97235	0.00305761	methylation ~ maternal_BMI	methylation ~ maternal_BMI+ maternal_age + parity + mat_smk_preg + maternal_education + social_class + bf_intention + cell counts + SVs	2.34197	1.28748	chr7	2697363	TTYH3
cg14900984	-6.32209e-05	2.60152e-05	-2.43015	0.0153379	-7.63557e-05	2.5689e-05	-2.97231	0.00305839	methylation ~ maternal_BMI	methylation ~ maternal_BMI+ maternal_age + parity + mat_smk_preg + maternal_education + social_class + bf_intention + cell counts + SVs	2.34197	1.28748	chr8	11205247	TDH
cg02767560	-0.000129521	5.73604e-05	-2.25802	0.0242453	-0.000138474	4.65898e-05	-2.9722	0.00305951	methylation ~ maternal_BMI	methylation ~ maternal_BMI+ maternal_age + parity + mat_smk_preg + maternal_education + social_class + bf_intention + cell counts + SVs	2.34197	1.28748	chr2	240321808	HDAC4
cg11970254	0.000491655	0.000251672	1.95356	0.0511461	0.00068597	0.000230794	2.97222	0.00305993	methylation ~ maternal_BMI	methylation ~ maternal_BMI+ maternal_age + parity + mat_smk_preg + maternal_education + social_class + bf_intention + cell counts + SVs	2.34197	1.28748	chr19	4932662	UHRF1;UHRF1
cg09517751	0.000295998	0.000117232	2.52488	0.0117899	0.000207291	6.97448e-05	2.97214	0.00306043	methylation ~ maternal_BMI	methylation ~ maternal_BMI+ maternal_age + parity + mat_smk_preg + maternal_education + social_class + bf_intention + cell counts + SVs	2.34197	1.28748	chr1	234741797	IRF2BP2;IRF2BP2
cg08518568	-6.0592e-05	6.10263e-05	-0.992884	0.321109	-0.000158227	5.32353e-05	-2.97221	0.00306122	methylation ~ maternal_BMI	methylation ~ maternal_BMI+ maternal_age + parity + mat_smk_preg + maternal_education + social_class + bf_intention + cell counts + SVs	2.34197	1.28748	chr8	17434523	PDGFRL
cg20486877	-0.00110509	0.000416187	-2.65527	0.00809926	-0.000951931	0.000320315	-2.97186	0.00306162	methylation ~ maternal_BMI	methylation ~ maternal_BMI+ maternal_age + parity + mat_smk_preg + maternal_education + social_class + bf_intention + cell counts + SVs	2.34197	1.28748	chr6	29594481	GABBR1;GABBR1;GABBR1
cg01412400	-0.00155191	0.00060138	-2.58058	0.0100609	-0.00160079	0.000538638	-2.97191	0.00306172	methylation ~ maternal_BMI	methylation ~ maternal_BMI+ maternal_age + parity + mat_smk_preg + maternal_education + social_class + bf_intention + cell counts + SVs	2.34197	1.28748	chr17	78876726	RPTOR;RPTOR
cg10460813	-0.000241967	0.000765562	-0.316065	0.752045	-0.00140315	0.000472154	-2.97181	0.00306245	methylation ~ maternal_BMI	methylation ~ maternal_BMI+ maternal_age + parity + mat_smk_preg + maternal_education + social_class + bf_intention + cell counts + SVs	2.34197	1.28748	chr16	87749116	KLHDC4
cg13823585	-0.000939022	0.000304906	-3.07971	0.00215192	-0.000868157	0.00029212	-2.97192	0.00306288	methylation ~ maternal_BMI	methylation ~ maternal_BMI+ maternal_age + parity + mat_smk_preg + maternal_education + social_class + bf_intention + cell counts + SVs	2.34197	1.28748	chr6	33381882	PHF1;PHF1;PHF1
cg18645335	-5.31608e-05	2.81401e-05	-1.88915	0.0592739	-7.34773e-05	2.47252e-05	-2.97176	0.00306311	methylation ~ maternal_BMI	methylation ~ maternal_BMI+ maternal_age + parity + mat_smk_preg + maternal_education + social_class + bf_intention + cell counts + SVs	2.34197	1.28748	chr19	17858607	FCHO1;FCHO1;FCHO1;FCHO1
cg03765846	0.000523919	0.000339348	1.5439	0.123063	0.000694013	0.000233537	2.97176	0.00306556	methylation ~ maternal_BMI	methylation ~ maternal_BMI+ maternal_age + parity + mat_smk_preg + maternal_education + social_class + bf_intention + cell counts + SVs	2.34197	1.28748	chr3	160681137	PPM1L
cg21578207	-0.000307952	0.000444681	-0.692524	0.488832	-0.000974993	0.000328146	-2.97122	0.0030686	methylation ~ maternal_BMI	methylation ~ maternal_BMI+ maternal_age + parity + mat_smk_preg + maternal_education + social_class + bf_intention + cell counts + SVs	2.34197	1.28748	chr1	44870088	RNF220
cg02191985	-0.000869566	0.000266096	-3.26787	0.00113562	-0.000668884	0.000225117	-2.97127	0.00306898	methylation ~ maternal_BMI	methylation ~ maternal_BMI+ maternal_age + parity + mat_smk_preg + maternal_education + social_class + bf_intention + cell counts + SVs	2.34197	1.28748	chr20	31595115	BPIL1
cg06355830	-5.90341e-05	2.78427e-05	-2.12027	0.0343295	-6.95811e-05	2.34202e-05	-2.97099	0.00307205	methylation ~ maternal_BMI	methylation ~ maternal_BMI+ maternal_age + parity + mat_smk_preg + maternal_education + social_class + bf_intention + cell counts + SVs	2.34197	1.28748	chr22	20104768	TRMT2A;TRMT2A;RANBP1
cg19721680	-9.6196e-05	3.93685e-05	-2.44348	0.0147928	-0.000109902	3.69909e-05	-2.97104	0.0030732	methylation ~ maternal_BMI	methylation ~ maternal_BMI+ maternal_age + parity + mat_smk_preg + maternal_education + social_class + bf_intention + cell counts + SVs	2.34197	1.28748	chr1	244816665	PPPDE1
cg15554007	-4.76156e-05	1.67055e-05	-2.85029	0.00449349	-4.64386e-05	1.56319e-05	-2.97075	0.0030735	methylation ~ maternal_BMI	methylation ~ maternal_BMI+ maternal_age + parity + mat_smk_preg + maternal_education + social_class + bf_intention + cell counts + SVs	2.34197	1.28748	chr22	50708936	MAPK11
cg24210478	-4.42616e-05	1.70812e-05	-2.59124	0.00975756	-4.93129e-05	1.65997e-05	-2.97072	0.00307367	methylation ~ maternal_BMI	methylation ~ maternal_BMI+ maternal_age + parity + mat_smk_preg + maternal_education + social_class + bf_intention + cell counts + SVs	2.34197	1.28748	chr20	62733486
cg11508669	-3.27e-05	1.14212e-05	-2.8631	0.00432763	-3.31703e-05	1.11626e-05	-2.97154	0.00307426	methylation ~ maternal_BMI	methylation ~ maternal_BMI+ maternal_age + parity + mat_smk_preg + maternal_education + social_class + bf_intention + cell counts + SVs	2.34197	1.28748	chr12	6643545	GAPDH
cg07707498	-0.000146102	0.000161996	-0.901888	0.367422	-0.000356911	0.000120143	-2.97072	0.00307451	methylation ~ maternal_BMI	methylation ~ maternal_BMI+ maternal_age + parity + mat_smk_preg + maternal_education + social_class + bf_intention + cell counts + SVs	2.34197	1.28748	chr16	46865555	C16orf87
cg02563685	-7.31824e-05	2.97506e-05	-2.45986	0.0141329	-7.27392e-05	2.44876e-05	-2.97046	0.00307581	methylation ~ maternal_BMI	methylation ~ maternal_BMI+ maternal_age + parity + mat_smk_preg + maternal_education + social_class + bf_intention + cell counts + SVs	2.34197	1.28748	chr8	117778752	UTP23;UTP23
cg20274950	-0.000225528	0.000125795	-1.79282	0.073426	-0.000361701	0.000121763	-2.97053	0.00307647	methylation ~ maternal_BMI	methylation ~ maternal_BMI+ maternal_age + parity + mat_smk_preg + maternal_education + social_class + bf_intention + cell counts + SVs	2.34197	1.28748	chr4	187647402
cg07638904	-8.19993e-05	2.36611e-05	-3.46557	0.000560476	-6.63556e-05	2.23409e-05	-2.97014	0.0030789	methylation ~ maternal_BMI	methylation ~ maternal_BMI+ maternal_age + parity + mat_smk_preg + maternal_education + social_class + bf_intention + cell counts + SVs	2.34197	1.28748	chr22	19166425	SLC25A1
cg16177440	0.000839537	0.000611824	1.37219	0.170434	0.00153928	0.00051825	2.97016	0.00307908	methylation ~ maternal_BMI	methylation ~ maternal_BMI+ maternal_age + parity + mat_smk_preg + maternal_education + social_class + bf_intention + cell counts + SVs	2.34197	1.28748	chr7	100275304	GNB2
cg16545496	-2.87002e-05	1.10953e-05	-2.58671	0.00988532	-3.00178e-05	1.01066e-05	-2.97011	0.0030795	methylation ~ maternal_BMI	methylation ~ maternal_BMI+ maternal_age + parity + mat_smk_preg + maternal_education + social_class + bf_intention + cell counts + SVs	2.34197	1.28748	chr16	67464522	HSD11B2
cg15592863	-0.00133628	0.00042649	-3.1332	0.00179916	-0.000607366	0.000204501	-2.96999	0.00308027	methylation ~ maternal_BMI	methylation ~ maternal_BMI+ maternal_age + parity + mat_smk_preg + maternal_education + social_class + bf_intention + cell counts + SVs	2.34197	1.28748	chr16	22556947	LOC653786
cg05232628	-0.00073004	0.000246619	-2.96019	0.00317606	-0.000731078	0.00024615	-2.97005	0.00308044	methylation ~ maternal_BMI	methylation ~ maternal_BMI+ maternal_age + parity + mat_smk_preg + maternal_education + social_class + bf_intention + cell counts + SVs	2.34197	1.28748	chr7	116200184	CAV1
cg06521145	-0.00113095	0.000415906	-2.71925	0.00670136	-0.00104553	0.000352032	-2.96999	0.00308086	methylation ~ maternal_BMI	methylation ~ maternal_BMI+ maternal_age + parity + mat_smk_preg + maternal_education + social_class + bf_intention + cell counts + SVs	2.34197	1.28748	chr19	2048650	MKNK2;MKNK2
cg26150071	-3.81456e-05	1.47013e-05	-2.5947	0.00966298	-4.00744e-05	1.34927e-05	-2.97007	0.00308124	methylation ~ maternal_BMI	methylation ~ maternal_BMI+ maternal_age + parity + mat_smk_preg + maternal_education + social_class + bf_intention + cell counts + SVs	2.34197	1.28748	chr1	34629559	CSMD2
cg02037518	-3.48158e-05	1.81447e-05	-1.91878	0.0554132	-4.74241e-05	1.59685e-05	-2.96984	0.00308352	methylation ~ maternal_BMI	methylation ~ maternal_BMI+ maternal_age + parity + mat_smk_preg + maternal_education + social_class + bf_intention + cell counts + SVs	2.34197	1.28748	chr11	57283212	SLC43A1
cg08106792	0.000148051	0.00047276	0.313164	0.754247	-0.000807746	0.000272009	-2.96956	0.00308467	methylation ~ maternal_BMI	methylation ~ maternal_BMI+ maternal_age + parity + mat_smk_preg + maternal_education + social_class + bf_intention + cell counts + SVs	2.34197	1.28748	chr1	153509323	S100A6
cg05180856	0.000151958	0.0004935	0.307918	0.758234	-0.00073204	0.000246518	-2.96952	0.00308475	methylation ~ maternal_BMI	methylation ~ maternal_BMI+ maternal_age + parity + mat_smk_preg + maternal_education + social_class + bf_intention + cell counts + SVs	2.34197	1.28748	chr15	91428056	FES;FES;FES;FES
cg03505443	-5.80095e-05	5.65592e-05	-1.02564	0.30541	-0.000139279	4.69007e-05	-2.96966	0.00308521	methylation ~ maternal_BMI	methylation ~ maternal_BMI+ maternal_age + parity + mat_smk_preg + maternal_education + social_class + bf_intention + cell counts + SVs	2.34197	1.28748	chr6	33267087	RGL2;RGL2;RGL2
cg21771173	-8.94964e-05	8.16428e-05	-1.09619	0.273363	-0.00018647	6.28008e-05	-2.96922	0.00308891	methylation ~ maternal_BMI	methylation ~ maternal_BMI+ maternal_age + parity + mat_smk_preg + maternal_education + social_class + bf_intention + cell counts + SVs	2.34197	1.28748	chr5	169064071	DOCK2
cg12055914	-4.46372e-05	1.7457e-05	-2.55698	0.010763	-4.74915e-05	1.59951e-05	-2.96912	0.00308931	methylation ~ maternal_BMI	methylation ~ maternal_BMI+ maternal_age + parity + mat_smk_preg + maternal_education + social_class + bf_intention + cell counts + SVs	2.34197	1.28748	chr1	28696088	PHACTR4
cg03476864	0.000886531	0.000291766	3.0385	0.00246504	0.000875797	0.000294957	2.96924	0.00308969	methylation ~ maternal_BMI	methylation ~ maternal_BMI+ maternal_age + parity + mat_smk_preg + maternal_education + social_class + bf_intention + cell counts + SVs	2.34197	1.28748	chr7	157612081	PTPRN2;PTPRN2;PTPRN2
cg18671950	0.000739888	0.000183039	4.04224	5.86711e-05	0.000357019	0.000120254	2.96888	0.00309188	methylation ~ maternal_BMI	methylation ~ maternal_BMI+ maternal_age + parity + mat_smk_preg + maternal_education + social_class + bf_intention + cell counts + SVs	2.34197	1.28748	chr15	48936953	FBN1
cg13183282	-0.000153441	3.83049e-05	-4.00578	6.82396e-05	-8.68298e-05	2.92474e-05	-2.96881	0.00309215	methylation ~ maternal_BMI	methylation ~ maternal_BMI+ maternal_age + parity + mat_smk_preg + maternal_education + social_class + bf_intention + cell counts + SVs	2.34197	1.28748	chr1	155948244	ARHGEF2;ARHGEF2;ARHGEF2;ARHGEF2;ARHGEF2
cg00092611	-4.045e-05	1.37309e-05	-2.94592	0.00332447	-4.12238e-05	1.38855e-05	-2.96884	0.00309238	methylation ~ maternal_BMI	methylation ~ maternal_BMI+ maternal_age + parity + mat_smk_preg + maternal_education + social_class + bf_intention + cell counts + SVs	2.34197	1.28748	chr10	28821682	WAC;WAC;WAC
cg25588969	-3.66063e-05	2.38764e-05	-1.53316	0.125679	-5.75478e-05	1.93849e-05	-2.96869	0.00309379	methylation ~ maternal_BMI	methylation ~ maternal_BMI+ maternal_age + parity + mat_smk_preg + maternal_education + social_class + bf_intention + cell counts + SVs	2.34197	1.28748	chr20	25388199	GINS1
cg00332248	-0.00195121	0.000576415	-3.38508	0.000750102	-0.00131488	0.000442929	-2.9686	0.00309405	methylation ~ maternal_BMI	methylation ~ maternal_BMI+ maternal_age + parity + mat_smk_preg + maternal_education + social_class + bf_intention + cell counts + SVs	2.34197	1.28748	chr21	46170290
cg09671371	-0.000666294	0.000174897	-3.80963	0.00015109	-0.000452923	0.000152575	-2.96854	0.00309513	methylation ~ maternal_BMI	methylation ~ maternal_BMI+ maternal_age + parity + mat_smk_preg + maternal_education + social_class + bf_intention + cell counts + SVs	2.34197	1.28748	chr3	139079976	COPB2;COPB2
cg16142484	-0.000151721	0.000228554	-0.663832	0.50701	-0.000506634	0.000170671	-2.96847	0.00309531	methylation ~ maternal_BMI	methylation ~ maternal_BMI+ maternal_age + parity + mat_smk_preg + maternal_education + social_class + bf_intention + cell counts + SVs	2.34197	1.28748	chr1	149230804
cg07994987	-3.82569e-05	1.87633e-05	-2.03892	0.041824	-5.10137e-05	1.71849e-05	-2.96852	0.00309531	methylation ~ maternal_BMI	methylation ~ maternal_BMI+ maternal_age + parity + mat_smk_preg + maternal_education + social_class + bf_intention + cell counts + SVs	2.34197	1.28748	chr6	6007769	NRN1
cg14226702	0.00258964	0.000664744	3.8957	0.00010705	0.00157934	0.000532043	2.96844	0.00309592	methylation ~ maternal_BMI	methylation ~ maternal_BMI+ maternal_age + parity + mat_smk_preg + maternal_education + social_class + bf_intention + cell counts + SVs	2.34197	1.28748	chr9	1047220
cg02117996	-0.00103929	0.000661408	-1.57132	0.116547	-0.0016362	0.000551216	-2.96835	0.00309672	methylation ~ maternal_BMI	methylation ~ maternal_BMI+ maternal_age + parity + mat_smk_preg + maternal_education + social_class + bf_intention + cell counts + SVs	2.34197	1.28748	chrX	38660490	MID1IP1;MID1IP1
cg23604961	-4.72177e-05	1.61483e-05	-2.924	0.00356518	-4.41342e-05	1.48677e-05	-2.96845	0.00309675	methylation ~ maternal_BMI	methylation ~ maternal_BMI+ maternal_age + parity + mat_smk_preg + maternal_education + social_class + bf_intention + cell counts + SVs	2.34197	1.28748	chr13	108870525	LIG4;ABHD13;LIG4
cg25255854	-3.978e-05	2.71969e-05	-1.46267	0.144004	-7.13515e-05	2.40363e-05	-2.96849	0.00309739	methylation ~ maternal_BMI	methylation ~ maternal_BMI+ maternal_age + parity + mat_smk_preg + maternal_education + social_class + bf_intention + cell counts + SVs	2.34197	1.28748	chr4	185396298	IRF2
cg16876527	-0.00127751	0.000451168	-2.83156	0.00476197	-0.00111775	0.000376571	-2.96824	0.00309821	methylation ~ maternal_BMI	methylation ~ maternal_BMI+ maternal_age + parity + mat_smk_preg + maternal_education + social_class + bf_intention + cell counts + SVs	2.34197	1.28748	chr12	132882252	GALNT9
cg00996051	-0.000166704	6.67342e-05	-2.49803	0.0127116	-0.00017885	6.02552e-05	-2.9682	0.00309859	methylation ~ maternal_BMI	methylation ~ maternal_BMI+ maternal_age + parity + mat_smk_preg + maternal_education + social_class + bf_intention + cell counts + SVs	2.34197	1.28748	chr2	64681080	HSPC159
cg20140377	0.00129389	0.000481136	2.68924	0.00732739	0.00134802	0.000454182	2.96801	0.00310022	methylation ~ maternal_BMI	methylation ~ maternal_BMI+ maternal_age + parity + mat_smk_preg + maternal_education + social_class + bf_intention + cell counts + SVs	2.34197	1.28748	chr1	165545110	LOC400794
cg01107801	-2.45783e-05	1.70177e-05	-1.44427	0.149097	-4.03521e-05	1.35957e-05	-2.96799	0.00310026	methylation ~ maternal_BMI	methylation ~ maternal_BMI+ maternal_age + parity + mat_smk_preg + maternal_education + social_class + bf_intention + cell counts + SVs	2.34197	1.28748	chr17	6938938	SLC16A13
cg10073842	-0.00140668	0.000751053	-1.87295	0.0614815	-0.00206846	0.000696946	-2.96789	0.00310157	methylation ~ maternal_BMI	methylation ~ maternal_BMI+ maternal_age + parity + mat_smk_preg + maternal_education + social_class + bf_intention + cell counts + SVs	2.34197	1.28748	chr15	23894198	MAGEL2
cg23683620	0.000464981	0.000204497	2.27378	0.0232733	0.000560192	0.000188756	2.96781	0.00310221	methylation ~ maternal_BMI	methylation ~ maternal_BMI+ maternal_age + parity + mat_smk_preg + maternal_education + social_class + bf_intention + cell counts + SVs	2.34197	1.28748	chr19	2753457
cg01314306	-0.00131107	0.000487652	-2.68853	0.00734425	-0.00138668	0.000467237	-2.96783	0.0031029	methylation ~ maternal_BMI	methylation ~ maternal_BMI+ maternal_age + parity + mat_smk_preg + maternal_education + social_class + bf_intention + cell counts + SVs	2.34197	1.28748	chr7	181309
cg20797142	-3.65946e-05	1.73586e-05	-2.10816	0.0353652	-4.8036e-05	1.61857e-05	-2.9678	0.00310309	methylation ~ maternal_BMI	methylation ~ maternal_BMI+ maternal_age + parity + mat_smk_preg + maternal_education + social_class + bf_intention + cell counts + SVs	2.34197	1.28748	chr1	6052500	NPHP4;NPHP4
cg02758552	-0.0013579	0.000646673	-2.09982	0.0360918	-0.00127271	0.000428859	-2.96767	0.00310328	methylation ~ maternal_BMI	methylation ~ maternal_BMI+ maternal_age + parity + mat_smk_preg + maternal_education + social_class + bf_intention + cell counts + SVs	2.34197	1.28748	chr3	49395714	GPX1;GPX1;GPX1;GPX1
cg21806139	0.000682513	0.000487502	1.40002	0.161939	0.00125669	0.00042346	2.96767	0.00310377	methylation ~ maternal_BMI	methylation ~ maternal_BMI+ maternal_age + parity + mat_smk_preg + maternal_education + social_class + bf_intention + cell counts + SVs	2.34197	1.28748	chr5	180021235
cg22563742	-0.0011484	0.00043435	-2.64396	0.00837349	-0.00119675	0.000403281	-2.96753	0.00310532	methylation ~ maternal_BMI	methylation ~ maternal_BMI+ maternal_age + parity + mat_smk_preg + maternal_education + social_class + bf_intention + cell counts + SVs	2.34197	1.28748	chr12	185946	IQSEC3;IQSEC3
cg19224249	-4.72769e-05	2.24064e-05	-2.10997	0.0352067	-6.2736e-05	2.1141e-05	-2.9675	0.0031056	methylation ~ maternal_BMI	methylation ~ maternal_BMI+ maternal_age + parity + mat_smk_preg + maternal_education + social_class + bf_intention + cell counts + SVs	2.34197	1.28748	chr19	55574677	RDH13;RDH13;RDH13;RDH13
cg25417298	-0.000135371	6.93901e-05	-1.95087	0.0514622	-0.000182614	6.15397e-05	-2.96742	0.00310654	methylation ~ maternal_BMI	methylation ~ maternal_BMI+ maternal_age + parity + mat_smk_preg + maternal_education + social_class + bf_intention + cell counts + SVs	2.34197	1.28748	chr2	122406472	CLASP1;CLASP1;CLASP1
cg11949866	-0.00037567	0.000121406	-3.09433	0.00204972	-0.00027189	9.16251e-05	-2.96742	0.00310703	methylation ~ maternal_BMI	methylation ~ maternal_BMI+ maternal_age + parity + mat_smk_preg + maternal_education + social_class + bf_intention + cell counts + SVs	2.34197	1.28748	chr1	10754891	CASZ1;CASZ1
cg03872339	-0.00263335	0.000814185	-3.23434	0.00127491	-0.00223991	0.000754937	-2.96701	0.00311006	methylation ~ maternal_BMI	methylation ~ maternal_BMI+ maternal_age + parity + mat_smk_preg + maternal_education + social_class + bf_intention + cell counts + SVs	2.34197	1.28748	chr10	133948517	JAKMIP3
cg19744326	0.000650106	0.00027541	2.3605	0.0185217	0.000795247	0.00026801	2.96723	0.00311012	methylation ~ maternal_BMI	methylation ~ maternal_BMI+ maternal_age + parity + mat_smk_preg + maternal_education + social_class + bf_intention + cell counts + SVs	2.34197	1.28748	chr7	1718682
cg15549637	0.00155265	0.000719922	2.15669	0.03136	0.00146977	0.000495382	2.96695	0.00311067	methylation ~ maternal_BMI	methylation ~ maternal_BMI+ maternal_age + parity + mat_smk_preg + maternal_education + social_class + bf_intention + cell counts + SVs	2.34197	1.28748	chr7	105489998	ATXN7L1;ATXN7L1
cg03208016	-7.71959e-05	2.50507e-05	-3.08159	0.00213759	-6.49698e-05	2.18987e-05	-2.96683	0.00311203	methylation ~ maternal_BMI	methylation ~ maternal_BMI+ maternal_age + parity + mat_smk_preg + maternal_education + social_class + bf_intention + cell counts + SVs	2.34197	1.28748	chr1	180124071	QSOX1;QSOX1
cg24708831	-0.000149167	5.93738e-05	-2.51234	0.0122119	-0.000141639	4.77441e-05	-2.96664	0.00311419	methylation ~ maternal_BMI	methylation ~ maternal_BMI+ maternal_age + parity + mat_smk_preg + maternal_education + social_class + bf_intention + cell counts + SVs	2.34197	1.28748	chr14	100070564	CCDC85C;CCDC85C
cg05303132	-0.000591776	0.000279904	-2.11421	0.0348426	-0.000694507	0.000234106	-2.96664	0.00311455	methylation ~ maternal_BMI	methylation ~ maternal_BMI+ maternal_age + parity + mat_smk_preg + maternal_education + social_class + bf_intention + cell counts + SVs	2.34197	1.28748	chr1	2984631	FLJ42875;PRDM16;PRDM16;FLJ42875
cg14118398	-0.00106342	0.000407015	-2.61272	0.00916941	-0.0010088	0.000340072	-2.96644	0.00311549	methylation ~ maternal_BMI	methylation ~ maternal_BMI+ maternal_age + parity + mat_smk_preg + maternal_education + social_class + bf_intention + cell counts + SVs	2.34197	1.28748	chr9	134179647	PPAPDC3
cg10698222	-8.11446e-05	2.44017e-05	-3.32537	0.000928408	-6.69565e-05	2.25709e-05	-2.9665	0.00311671	methylation ~ maternal_BMI	methylation ~ maternal_BMI+ maternal_age + parity + mat_smk_preg + maternal_education + social_class + bf_intention + cell counts + SVs	2.34197	1.28748	chr7	99756139	C7orf43;C7orf43
cg17339373	-0.00126216	0.000768358	-1.64268	0.100885	-0.00177136	0.000597181	-2.9662	0.00311802	methylation ~ maternal_BMI	methylation ~ maternal_BMI+ maternal_age + parity + mat_smk_preg + maternal_education + social_class + bf_intention + cell counts + SVs	2.34197	1.28748	chrX	119005945	NDUFA1;RNF113A
cg07989511	-0.000108653	3.35519e-05	-3.23836	0.00125868	-8.51801e-05	2.87146e-05	-2.96644	0.00311835	methylation ~ maternal_BMI	methylation ~ maternal_BMI+ maternal_age + parity + mat_smk_preg + maternal_education + social_class + bf_intention + cell counts + SVs	2.34197	1.28748	chr15	78730357	IREB2
cg03072740	-0.0010288	0.000353368	-2.91142	0.00370991	-0.000822332	0.000277231	-2.96624	0.00311851	methylation ~ maternal_BMI	methylation ~ maternal_BMI+ maternal_age + parity + mat_smk_preg + maternal_education + social_class + bf_intention + cell counts + SVs	2.34197	1.28748	chr12	56030437	OR10P1
cg09261791	-0.000588719	0.000197557	-2.98	0.00298078	-0.000510009	0.000171944	-2.96613	0.00312018	methylation ~ maternal_BMI	methylation ~ maternal_BMI+ maternal_age + parity + mat_smk_preg + maternal_education + social_class + bf_intention + cell counts + SVs	2.34197	1.28748	chr14	52347968	GNG2
cg04779720	-6.83441e-05	3.32523e-05	-2.05532	0.040209	-8.97825e-05	3.02705e-05	-2.966	0.00312027	methylation ~ maternal_BMI	methylation ~ maternal_BMI+ maternal_age + parity + mat_smk_preg + maternal_education + social_class + bf_intention + cell counts + SVs	2.34197	1.28748	chr1	11919376	NPPB
cg01882870	-0.00022025	0.000128955	-1.70796	0.0880784	-0.000362208	0.000122119	-2.96603	0.00312062	methylation ~ maternal_BMI	methylation ~ maternal_BMI+ maternal_age + parity + mat_smk_preg + maternal_education + social_class + bf_intention + cell counts + SVs	2.34197	1.28748	chr15	89910748	MIR9-3
cg21170820	0.000180601	0.000593684	0.304204	0.76106	-0.00104237	0.000351461	-2.96582	0.00312161	methylation ~ maternal_BMI	methylation ~ maternal_BMI+ maternal_age + parity + mat_smk_preg + maternal_education + social_class + bf_intention + cell counts + SVs	2.34197	1.28748	chr12	131483706	GPR133
cg13465838	-6.80074e-05	1.96619e-05	-3.45885	0.000575103	-5.70036e-05	1.92185e-05	-2.96608	0.00312169	methylation ~ maternal_BMI	methylation ~ maternal_BMI+ maternal_age + parity + mat_smk_preg + maternal_education + social_class + bf_intention + cell counts + SVs	2.34197	1.28748	chr2	103235720	SLC9A2
cg12499542	-0.00126284	0.000512325	-2.46492	0.013939	-0.00102777	0.000346526	-2.96593	0.00312194	methylation ~ maternal_BMI	methylation ~ maternal_BMI+ maternal_age + parity + mat_smk_preg + maternal_education + social_class + bf_intention + cell counts + SVs	2.34197	1.28748	chr12	53808156	SP1;SP1
cg16742756	-0.000547679	0.00025054	-2.186	0.0291361	-0.000595985	0.000200955	-2.96577	0.00312215	methylation ~ maternal_BMI	methylation ~ maternal_BMI+ maternal_age + parity + mat_smk_preg + maternal_education + social_class + bf_intention + cell counts + SVs	2.34197	1.28748	chr11	47574646	CUGBP1;CUGBP1
cg24562066	-0.000123886	3.98397e-05	-3.1096	0.00194766	-0.000103009	3.4733e-05	-2.96575	0.00312324	methylation ~ maternal_BMI	methylation ~ maternal_BMI+ maternal_age + parity + mat_smk_preg + maternal_education + social_class + bf_intention + cell counts + SVs	2.34197	1.28748	chr2	219849307	FEV
cg26463908	-5.60197e-05	2.82648e-05	-1.98196	0.0478688	-7.6595e-05	2.58263e-05	-2.96577	0.00312397	methylation ~ maternal_BMI	methylation ~ maternal_BMI+ maternal_age + parity + mat_smk_preg + maternal_education + social_class + bf_intention + cell counts + SVs	2.34197	1.28748	chr19	5680975	HSD11B1L;C19orf70;HSD11B1L;HSD11B1L;HSD11B1L;HSD11B1L;HSD11B1L
cg01924993	-5.73166e-05	5.18981e-05	-1.10441	0.269787	-0.000120363	4.05861e-05	-2.96562	0.00312427	methylation ~ maternal_BMI	methylation ~ maternal_BMI+ maternal_age + parity + mat_smk_preg + maternal_education + social_class + bf_intention + cell counts + SVs	2.34197	1.28748	chr11	118966382	H2AFX
cg25556905	-5.88986e-05	3.89097e-05	-1.51372	0.130538	-0.000106005	3.57445e-05	-2.96562	0.00312467	methylation ~ maternal_BMI	methylation ~ maternal_BMI+ maternal_age + parity + mat_smk_preg + maternal_education + social_class + bf_intention + cell counts + SVs	2.34197	1.28748	chr14	24803925	ADCY4
cg19478558	0.000588415	0.000183359	3.20909	0.00139109	0.000505898	0.000170591	2.96557	0.00312541	methylation ~ maternal_BMI	methylation ~ maternal_BMI+ maternal_age + parity + mat_smk_preg + maternal_education + social_class + bf_intention + cell counts + SVs	2.34197	1.28748	chr18	44260048	ST8SIA5
cg23267110	-8.48815e-05	3.78514e-05	-2.24249	0.0252499	-0.00010966	3.69732e-05	-2.96593	0.0031269	methylation ~ maternal_BMI	methylation ~ maternal_BMI+ maternal_age + parity + mat_smk_preg + maternal_education + social_class + bf_intention + cell counts + SVs	2.34197	1.28748	chr17	19140637	EPN2;EPN2;EPN2
cg06355908	0.00180045	0.000539625	3.33648	0.000892161	0.000942558	0.000317857	2.96536	0.0031269	methylation ~ maternal_BMI	methylation ~ maternal_BMI+ maternal_age + parity + mat_smk_preg + maternal_education + social_class + bf_intention + cell counts + SVs	2.34197	1.28748	chr10	134897731
cg27049643	-0.000650217	0.000326414	-1.992	0.0467545	-0.000937052	0.000316017	-2.96519	0.00313006	methylation ~ maternal_BMI	methylation ~ maternal_BMI+ maternal_age + parity + mat_smk_preg + maternal_education + social_class + bf_intention + cell counts + SVs	2.34197	1.28748	chrY	21906893	KDM5D;KDM5D;KDM5D
cg00445548	0.000789816	0.00027284	2.8948	0.00391031	0.000800989	0.00027014	2.96509	0.00313063	methylation ~ maternal_BMI	methylation ~ maternal_BMI+ maternal_age + parity + mat_smk_preg + maternal_education + social_class + bf_intention + cell counts + SVs	2.34197	1.28748	chr18	77207209	NFATC1;NFATC1;NFATC1;NFATC1;NFATC1
cg19627200	-0.00069036	0.000224916	-3.06941	0.00222597	-0.000633372	0.000213621	-2.96494	0.00313157	methylation ~ maternal_BMI	methylation ~ maternal_BMI+ maternal_age + parity + mat_smk_preg + maternal_education + social_class + bf_intention + cell counts + SVs	2.34197	1.28748	chr1	82390162	LPHN2
cg27433451	-0.00015659	3.69254e-05	-4.24071	2.51911e-05	-8.42946e-05	2.84321e-05	-2.96477	0.00313267	methylation ~ maternal_BMI	methylation ~ maternal_BMI+ maternal_age + parity + mat_smk_preg + maternal_education + social_class + bf_intention + cell counts + SVs	2.34197	1.28748	chr1	51443332
cg24361586	-0.000279237	0.00102053	-0.27362	0.784455	-0.00166033	0.00056004	-2.96466	0.00313334	methylation ~ maternal_BMI	methylation ~ maternal_BMI+ maternal_age + parity + mat_smk_preg + maternal_education + social_class + bf_intention + cell counts + SVs	2.34197	1.28748	chr17	62744534
cg23708044	-4.23947e-05	1.48934e-05	-2.84655	0.00454588	-4.20352e-05	1.41796e-05	-2.96448	0.00313584	methylation ~ maternal_BMI	methylation ~ maternal_BMI+ maternal_age + parity + mat_smk_preg + maternal_education + social_class + bf_intention + cell counts + SVs	2.34197	1.28748	chr21	45284344	AGPAT3
cg06286300	-0.000127293	0.000220812	-0.576478	0.564474	-0.000508491	0.000171536	-2.96435	0.00313766	methylation ~ maternal_BMI	methylation ~ maternal_BMI+ maternal_age + parity + mat_smk_preg + maternal_education + social_class + bf_intention + cell counts + SVs	2.34197	1.28748	chr7	12250161	TMEM106B;TMEM106B
cg20002354	-7.16226e-05	3.33039e-05	-2.15057	0.0318454	-9.43686e-05	3.18344e-05	-2.96436	0.00313767	methylation ~ maternal_BMI	methylation ~ maternal_BMI+ maternal_age + parity + mat_smk_preg + maternal_education + social_class + bf_intention + cell counts + SVs	2.34197	1.28748	chr1	32757402	HDAC1
cg13737559	-3.67066e-05	1.74396e-05	-2.10478	0.0356579	-4.54438e-05	1.53306e-05	-2.96425	0.00313822	methylation ~ maternal_BMI	methylation ~ maternal_BMI+ maternal_age + parity + mat_smk_preg + maternal_education + social_class + bf_intention + cell counts + SVs	2.34197	1.28748	chr9	34612674	C9orf23;C9orf23
cg18647570	0.00304017	0.000920513	3.30269	0.0010048	0.00234145	0.000789918	2.96416	0.00313832	methylation ~ maternal_BMI	methylation ~ maternal_BMI+ maternal_age + parity + mat_smk_preg + maternal_education + social_class + bf_intention + cell counts + SVs	2.34197	1.28748	chr17	41594616	DHX8
cg16269447	0.000421055	0.000130659	3.22254	0.00132829	0.000271555	9.1615e-05	2.9641	0.0031402	methylation ~ maternal_BMI	methylation ~ maternal_BMI+ maternal_age + parity + mat_smk_preg + maternal_education + social_class + bf_intention + cell counts + SVs	2.34197	1.28748	chr12	9600801	DDX12
cg13841734	-5.04828e-05	1.66339e-05	-3.03494	0.00249372	-4.82042e-05	1.62634e-05	-2.96396	0.00314216	methylation ~ maternal_BMI	methylation ~ maternal_BMI+ maternal_age + parity + mat_smk_preg + maternal_education + social_class + bf_intention + cell counts + SVs	2.34197	1.28748	chr4	129209112	PGRMC2
cg04097463	0.000748476	0.000460286	1.62611	0.104366	0.000963281	0.000325024	2.96372	0.00314365	methylation ~ maternal_BMI	methylation ~ maternal_BMI+ maternal_age + parity + mat_smk_preg + maternal_education + social_class + bf_intention + cell counts + SVs	2.34197	1.28748	chr15	75097810
cg19089328	-0.00172337	0.000777338	-2.21702	0.0269328	-0.00226526	0.00076438	-2.96353	0.0031448	methylation ~ maternal_BMI	methylation ~ maternal_BMI+ maternal_age + parity + mat_smk_preg + maternal_education + social_class + bf_intention + cell counts + SVs	2.34197	1.28748	chr11	71210210	NADSYN1
cg10198943	-0.00100343	0.000424218	-2.36536	0.0182762	-0.00112467	0.000379506	-2.96352	0.00314493	methylation ~ maternal_BMI	methylation ~ maternal_BMI+ maternal_age + parity + mat_smk_preg + maternal_education + social_class + bf_intention + cell counts + SVs	2.34197	1.28748	chr5	75668478
cg03592906	-0.00149523	0.000534678	-2.79649	0.00530459	-0.000998834	0.000337052	-2.96344	0.0031465	methylation ~ maternal_BMI	methylation ~ maternal_BMI+ maternal_age + parity + mat_smk_preg + maternal_education + social_class + bf_intention + cell counts + SVs	2.34197	1.28748	chr19	5146141	KDM4B
cg19224278	0.00180976	0.00045725	3.95792	8.31542e-05	0.00119915	0.00040465	2.96342	0.00314681	methylation ~ maternal_BMI	methylation ~ maternal_BMI+ maternal_age + parity + mat_smk_preg + maternal_education + social_class + bf_intention + cell counts + SVs	2.34197	1.28748	chr15	101419017	ALDH1A3
cg13267891	-0.0010405	0.000370148	-2.81103	0.00507284	-0.000856615	0.000289071	-2.96334	0.00314719	methylation ~ maternal_BMI	methylation ~ maternal_BMI+ maternal_age + parity + mat_smk_preg + maternal_education + social_class + bf_intention + cell counts + SVs	2.34197	1.28748	chr6	31616512	BAT3;BAT3;BAT3;BAT3
cg26693927	0.0025077	0.000572358	4.38136	1.35456e-05	0.00126164	0.000425763	2.96324	0.00314779	methylation ~ maternal_BMI	methylation ~ maternal_BMI+ maternal_age + parity + mat_smk_preg + maternal_education + social_class + bf_intention + cell counts + SVs	2.34197	1.28748	chr5	75538132	SV2C
cg18047375	-1.98898e-05	1.66405e-05	-1.19527	0.23238	-3.94656e-05	1.33186e-05	-2.96319	0.00314975	methylation ~ maternal_BMI	methylation ~ maternal_BMI+ maternal_age + parity + mat_smk_preg + maternal_education + social_class + bf_intention + cell counts + SVs	2.34197	1.28748	chr6	31367797
cg18097224	-3.41716e-05	1.87011e-05	-1.82726	0.0680769	-5.09403e-05	1.71924e-05	-2.96296	0.00315116	methylation ~ maternal_BMI	methylation ~ maternal_BMI+ maternal_age + parity + mat_smk_preg + maternal_education + social_class + bf_intention + cell counts + SVs	2.34197	1.28748	chr5	133451237	TCF7;TCF7;TCF7;TCF7;TCF7;TCF7;TCF7
cg27508545	-0.00190953	0.000638881	-2.98887	0.0028957	-0.00154587	0.00052176	-2.96279	0.00315278	methylation ~ maternal_BMI	methylation ~ maternal_BMI+ maternal_age + parity + mat_smk_preg + maternal_education + social_class + bf_intention + cell counts + SVs	2.34197	1.28748	chr1	10240017	UBE4B;UBE4B
cg20491446	-9.34601e-05	3.57302e-05	-2.61572	0.00909009	-0.000105678	3.56696e-05	-2.96269	0.00315322	methylation ~ maternal_BMI	methylation ~ maternal_BMI+ maternal_age + parity + mat_smk_preg + maternal_education + social_class + bf_intention + cell counts + SVs	2.34197	1.28748	chr17	80656612	RAB40B
cg23600866	0.00139429	0.000371266	3.7555	0.000187027	0.000719236	0.000242763	2.9627	0.00315381	methylation ~ maternal_BMI	methylation ~ maternal_BMI+ maternal_age + parity + mat_smk_preg + maternal_education + social_class + bf_intention + cell counts + SVs	2.34197	1.28748	chr15	99791109	TTC23;TTC23;TTC23;TTC23;TTC23;LRRC28;TTC23;TTC23
cg21685565	-4.21074e-05	1.55454e-05	-2.70868	0.00691877	-4.5993e-05	1.55236e-05	-2.96279	0.00315464	methylation ~ maternal_BMI	methylation ~ maternal_BMI+ maternal_age + parity + mat_smk_preg + maternal_education + social_class + bf_intention + cell counts + SVs	2.34197	1.28748	chr7	2883529	GNA12
cg15442610	-9.10766e-05	4.55682e-05	-1.99869	0.0460236	-0.000120129	4.05467e-05	-2.96273	0.00315478	methylation ~ maternal_BMI	methylation ~ maternal_BMI+ maternal_age + parity + mat_smk_preg + maternal_education + social_class + bf_intention + cell counts + SVs	2.34197	1.28748	chr19	18263851	PIK3R2
cg00174230	-6.66325e-05	2.1665e-05	-3.07558	0.00218045	-6.12622e-05	2.06789e-05	-2.96255	0.0031549	methylation ~ maternal_BMI	methylation ~ maternal_BMI+ maternal_age + parity + mat_smk_preg + maternal_education + social_class + bf_intention + cell counts + SVs	2.34197	1.28748	chr10	126605506
cg01023827	-0.0019409	0.000611826	-3.17231	0.00157636	-0.00154433	0.0005213	-2.96246	0.00315546	methylation ~ maternal_BMI	methylation ~ maternal_BMI+ maternal_age + parity + mat_smk_preg + maternal_education + social_class + bf_intention + cell counts + SVs	2.34197	1.28748	chr8	144387696
cg16072655	0.00260439	0.000857391	3.03758	0.00247081	0.00149272	0.000503895	2.96237	0.00315642	methylation ~ maternal_BMI	methylation ~ maternal_BMI+ maternal_age + parity + mat_smk_preg + maternal_education + social_class + bf_intention + cell counts + SVs	2.34197	1.28748	chr12	10086277	CLEC2A
cg01688026	-0.000105993	3.88962e-05	-2.72501	0.00658624	-8.98656e-05	3.03354e-05	-2.96239	0.00315662	methylation ~ maternal_BMI	methylation ~ maternal_BMI+ maternal_age + parity + mat_smk_preg + maternal_education + social_class + bf_intention + cell counts + SVs	2.34197	1.28748	chr15	83735344	BTBD1;BTBD1
cg03000116	-0.00101353	0.000338637	-2.99297	0.00285719	-0.000932647	0.000314832	-2.96236	0.00315666	methylation ~ maternal_BMI	methylation ~ maternal_BMI+ maternal_age + parity + mat_smk_preg + maternal_education + social_class + bf_intention + cell counts + SVs	2.34197	1.28748	chr16	65611369	LOC283867
cg18174542	0.00235081	0.000681924	3.44732	0.000598987	0.00177216	0.000598235	2.96231	0.00315697	methylation ~ maternal_BMI	methylation ~ maternal_BMI+ maternal_age + parity + mat_smk_preg + maternal_education + social_class + bf_intention + cell counts + SVs	2.34197	1.28748	chr22	41956861	CSDC2
cg10115779	-3.10015e-05	0.000108705	-0.285189	0.775581	-0.000253028	8.54154e-05	-2.96232	0.00315702	methylation ~ maternal_BMI	methylation ~ maternal_BMI+ maternal_age + parity + mat_smk_preg + maternal_education + social_class + bf_intention + cell counts + SVs	2.34197	1.28748	chr12	121125731	MLEC
cg07141565	0.000715317	0.000255792	2.79648	0.00530419	0.000723636	0.00024428	2.96233	0.00315731	methylation ~ maternal_BMI	methylation ~ maternal_BMI+ maternal_age + parity + mat_smk_preg + maternal_education + social_class + bf_intention + cell counts + SVs	2.34197	1.28748	chr19	50553242	FLJ26850
cg00722445	-7.13993e-05	2.17534e-05	-3.28222	0.00107951	-5.6601e-05	1.91077e-05	-2.96221	0.00315806	methylation ~ maternal_BMI	methylation ~ maternal_BMI+ maternal_age + parity + mat_smk_preg + maternal_education + social_class + bf_intention + cell counts + SVs	2.34197	1.28748	chr7	106685033	PRKAR2B
cg12981234	-0.000507275	0.000347376	-1.4603	0.144643	-0.00088122	0.000297489	-2.96219	0.00315851	methylation ~ maternal_BMI	methylation ~ maternal_BMI+ maternal_age + parity + mat_smk_preg + maternal_education + social_class + bf_intention + cell counts + SVs	2.34197	1.28748	chr20	18480774
cg12953249	0.000442881	0.000206392	2.14582	0.0322253	0.000600549	0.00020273	2.96231	0.00315873	methylation ~ maternal_BMI	methylation ~ maternal_BMI+ maternal_age + parity + mat_smk_preg + maternal_education + social_class + bf_intention + cell counts + SVs	2.34197	1.28748	chr9	126118772	CRB2
cg04561389	-9.20043e-05	3.91998e-05	-2.34706	0.0191965	-0.000115141	3.88689e-05	-2.9623	0.0031591	methylation ~ maternal_BMI	methylation ~ maternal_BMI+ maternal_age + parity + mat_smk_preg + maternal_education + social_class + bf_intention + cell counts + SVs	2.34197	1.28748	chr13	103052468	FGF14
cg16702774	-5.48485e-05	2.12258e-05	-2.58405	0.00996174	-6.13884e-05	2.07244e-05	-2.96213	0.00315979	methylation ~ maternal_BMI	methylation ~ maternal_BMI+ maternal_age + parity + mat_smk_preg + maternal_education + social_class + bf_intention + cell counts + SVs	2.34197	1.28748	chr17	77771036	CBX8
cg17218435	-0.00035973	0.000118151	-3.04467	0.00241485	-0.000330376	0.000111536	-2.96206	0.00316063	methylation ~ maternal_BMI	methylation ~ maternal_BMI+ maternal_age + parity + mat_smk_preg + maternal_education + social_class + bf_intention + cell counts + SVs	2.34197	1.28748	chr17	19913408
cg14126408	-0.000982446	0.000650342	-1.51066	0.131312	-0.00158621	0.000535529	-2.96195	0.00316064	methylation ~ maternal_BMI	methylation ~ maternal_BMI+ maternal_age + parity + mat_smk_preg + maternal_education + social_class + bf_intention + cell counts + SVs	2.34197	1.28748	chr10	44705342
cg26379671	-4.80762e-05	1.51544e-05	-3.17243	0.00157662	-4.24108e-05	1.43185e-05	-2.96196	0.00316213	methylation ~ maternal_BMI	methylation ~ maternal_BMI+ maternal_age + parity + mat_smk_preg + maternal_education + social_class + bf_intention + cell counts + SVs	2.34197	1.28748	chr17	66098597	LOC651250
cg16527107	-0.000542095	0.000367774	-1.47399	0.14092	-0.000898574	0.000303399	-2.96169	0.00316327	methylation ~ maternal_BMI	methylation ~ maternal_BMI+ maternal_age + parity + mat_smk_preg + maternal_education + social_class + bf_intention + cell counts + SVs	2.34197	1.28748	chr16	33962675
cg20411547	-0.000885594	0.000248112	-3.56934	0.00038188	-0.000713075	0.00024076	-2.96176	0.00316392	methylation ~ maternal_BMI	methylation ~ maternal_BMI+ maternal_age + parity + mat_smk_preg + maternal_education + social_class + bf_intention + cell counts + SVs	2.34197	1.28748	chr4	148502509
cg09170051	-3.95449e-05	1.45683e-05	-2.71445	0.00679802	-4.12582e-05	1.39315e-05	-2.96151	0.00316573	methylation ~ maternal_BMI	methylation ~ maternal_BMI+ maternal_age + parity + mat_smk_preg + maternal_education + social_class + bf_intention + cell counts + SVs	2.34197	1.28748	chr1	19229061	ALDH4A1;ALDH4A1;ALDH4A1;ALDH4A1
cg14716530	-0.000388577	0.000213891	-1.81671	0.0696782	-0.00050469	0.000170418	-2.96148	0.00316588	methylation ~ maternal_BMI	methylation ~ maternal_BMI+ maternal_age + parity + mat_smk_preg + maternal_education + social_class + bf_intention + cell counts + SVs	2.34197	1.28748	chr13	113788048	F10
cg23548928	0.00193849	0.000475017	4.08088	4.987e-05	0.00112587	0.000380179	2.96143	0.00316599	methylation ~ maternal_BMI	methylation ~ maternal_BMI+ maternal_age + parity + mat_smk_preg + maternal_education + social_class + bf_intention + cell counts + SVs	2.34197	1.28748	chr12	14720249	PLBD1
cg24690818	0.00180218	0.00055935	3.22193	0.00133063	0.00118367	0.000399699	2.9614	0.0031665	methylation ~ maternal_BMI	methylation ~ maternal_BMI+ maternal_age + parity + mat_smk_preg + maternal_education + social_class + bf_intention + cell counts + SVs	2.34197	1.28748	chrX	112084127	AMOT
cg14952488	0.000339661	0.000535138	0.634716	0.525817	0.00106659	0.000360182	2.96126	0.00316901	methylation ~ maternal_BMI	methylation ~ maternal_BMI+ maternal_age + parity + mat_smk_preg + maternal_education + social_class + bf_intention + cell counts + SVs	2.34197	1.28748	chr5	53821365	SNX18;SNX18
cg05005385	0.000451377	0.00016912	2.66898	0.00778391	0.000433799	0.000146485	2.96139	0.0031694	methylation ~ maternal_BMI	methylation ~ maternal_BMI+ maternal_age + parity + mat_smk_preg + maternal_education + social_class + bf_intention + cell counts + SVs	2.34197	1.28748	chr1	23881049
cg01920232	0.000530125	0.000137835	3.84607	0.000130877	0.000392471	0.000132536	2.96124	0.00317028	methylation ~ maternal_BMI	methylation ~ maternal_BMI+ maternal_age + parity + mat_smk_preg + maternal_education + social_class + bf_intention + cell counts + SVs	2.34197	1.28748	chr12	106976668	RFX4
cg11555247	-3.10333e-05	3.8214e-05	-0.812091	0.417011	-7.58998e-05	2.56338e-05	-2.96093	0.00317257	methylation ~ maternal_BMI	methylation ~ maternal_BMI+ maternal_age + parity + mat_smk_preg + maternal_education + social_class + bf_intention + cell counts + SVs	2.34197	1.28748	chr12	2113746	DCP1B
cg15109933	-4.53954e-05	1.82527e-05	-2.48706	0.0131078	-5.10507e-05	1.72421e-05	-2.96081	0.00317345	methylation ~ maternal_BMI	methylation ~ maternal_BMI+ maternal_age + parity + mat_smk_preg + maternal_education + social_class + bf_intention + cell counts + SVs	2.34197	1.28748	chr2	73613564	ALMS1
cg00785029	-0.000781567	0.00021131	-3.69868	0.000233297	-0.000556256	0.000187877	-2.96074	0.00317368	methylation ~ maternal_BMI	methylation ~ maternal_BMI+ maternal_age + parity + mat_smk_preg + maternal_education + social_class + bf_intention + cell counts + SVs	2.34197	1.28748	chr21	43491755	UMODL1;UMODL1
cg27546114	-0.0015259	0.000557807	-2.73553	0.00638462	-0.00156339	0.000528009	-2.96092	0.00317376	methylation ~ maternal_BMI	methylation ~ maternal_BMI+ maternal_age + parity + mat_smk_preg + maternal_education + social_class + bf_intention + cell counts + SVs	2.34197	1.28748	chr15	24673917
cg03975104	-4.40272e-05	1.93049e-05	-2.28062	0.0228663	-5.33387e-05	1.8015e-05	-2.96079	0.00317429	methylation ~ maternal_BMI	methylation ~ maternal_BMI+ maternal_age + parity + mat_smk_preg + maternal_education + social_class + bf_intention + cell counts + SVs	2.34197	1.28748	chr5	99871026	FAM174A
cg12122509	-3.76034e-05	1.31514e-05	-2.85928	0.00436943	-3.82373e-05	1.29151e-05	-2.96067	0.00317444	methylation ~ maternal_BMI	methylation ~ maternal_BMI+ maternal_age + parity + mat_smk_preg + maternal_education + social_class + bf_intention + cell counts + SVs	2.34197	1.28748	chr17	2206981	SRR;SMG6;SMG6
cg07132710	0.00149613	0.000417523	3.58335	0.000362	0.000834777	0.000281963	2.96059	0.00317446	methylation ~ maternal_BMI	methylation ~ maternal_BMI+ maternal_age + parity + mat_smk_preg + maternal_education + social_class + bf_intention + cell counts + SVs	2.34197	1.28748	chr3	128202797	GATA2;GATA2;GATA2
cg06022607	-0.00490071	0.00124179	-3.9465	8.70532e-05	-0.00262473	0.000886561	-2.96057	0.00317464	methylation ~ maternal_BMI	methylation ~ maternal_BMI+ maternal_age + parity + mat_smk_preg + maternal_education + social_class + bf_intention + cell counts + SVs	2.34197	1.28748	chr12	133412002
cg14061378	-4.3495e-05	1.84094e-05	-2.36265	0.0184189	-5.28428e-05	1.78469e-05	-2.96089	0.00317549	methylation ~ maternal_BMI	methylation ~ maternal_BMI+ maternal_age + parity + mat_smk_preg + maternal_education + social_class + bf_intention + cell counts + SVs	2.34197	1.28748	chr9	139539092
cg03433394	-3.23933e-05	1.97064e-05	-1.6438	0.100656	-5.01726e-05	1.69472e-05	-2.96053	0.00317588	methylation ~ maternal_BMI	methylation ~ maternal_BMI+ maternal_age + parity + mat_smk_preg + maternal_education + social_class + bf_intention + cell counts + SVs	2.34197	1.28748	chr3	42623829	SEC22C;SEC22C
cg11501003	-0.000800755	0.000266613	-3.00344	0.00276215	-0.000588063	0.000198638	-2.96047	0.00317614	methylation ~ maternal_BMI	methylation ~ maternal_BMI+ maternal_age + parity + mat_smk_preg + maternal_education + social_class + bf_intention + cell counts + SVs	2.34197	1.28748	chrX	23797324
cg18508845	-0.000371759	0.000412069	-0.902177	0.367266	-0.000920853	0.000311047	-2.9605	0.00317616	methylation ~ maternal_BMI	methylation ~ maternal_BMI+ maternal_age + parity + mat_smk_preg + maternal_education + social_class + bf_intention + cell counts + SVs	2.34197	1.28748	chr18	32844080	ZNF397OS;ZNF397OS
cg20046388	-3.66168e-05	2.44421e-05	-1.4981	0.134546	-5.64271e-05	1.90601e-05	-2.96048	0.00317616	methylation ~ maternal_BMI	methylation ~ maternal_BMI+ maternal_age + parity + mat_smk_preg + maternal_education + social_class + bf_intention + cell counts + SVs	2.34197	1.28748	chr12	105501795	KIAA1033
cg03400274	0.000700862	0.000617629	1.13476	0.256853	0.00138119	0.000466545	2.96046	0.00317627	methylation ~ maternal_BMI	methylation ~ maternal_BMI+ maternal_age + parity + mat_smk_preg + maternal_education + social_class + bf_intention + cell counts + SVs	2.34197	1.28748	chr16	1610465	IFT140
cg11050740	0.000618192	0.000177936	3.47424	0.00054292	0.000237997	8.03961e-05	2.96031	0.00317752	methylation ~ maternal_BMI	methylation ~ maternal_BMI+ maternal_age + parity + mat_smk_preg + maternal_education + social_class + bf_intention + cell counts + SVs	2.34197	1.28748	chr7	128784656	TSPAN33
cg24880818	-0.00172059	0.000733207	-2.34666	0.0192117	-0.00187028	0.000631796	-2.96026	0.00317784	methylation ~ maternal_BMI	methylation ~ maternal_BMI+ maternal_age + parity + mat_smk_preg + maternal_education + social_class + bf_intention + cell counts + SVs	2.34197	1.28748	chr1	154167100	MIR190B
cg04162316	-0.000483645	0.000224499	-2.15433	0.0315478	-0.000548606	0.000185317	-2.96036	0.00317785	methylation ~ maternal_BMI	methylation ~ maternal_BMI+ maternal_age + parity + mat_smk_preg + maternal_education + social_class + bf_intention + cell counts + SVs	2.34197	1.28748	chr17	78786355	RPTOR;RPTOR
cg14636441	-6.13524e-05	2.79407e-05	-2.19581	0.028427	-7.04717e-05	2.38057e-05	-2.96029	0.00317889	methylation ~ maternal_BMI	methylation ~ maternal_BMI+ maternal_age + parity + mat_smk_preg + maternal_education + social_class + bf_intention + cell counts + SVs	2.34197	1.28748	chr17	40828975	PLEKHH3;PLEKHH3
cg06907160	-0.00010691	3.18988e-05	-3.35153	0.000845705	-8.32845e-05	2.8135e-05	-2.96018	0.00317915	methylation ~ maternal_BMI	methylation ~ maternal_BMI+ maternal_age + parity + mat_smk_preg + maternal_education + social_class + bf_intention + cell counts + SVs	2.34197	1.28748	chr7	75988247	YWHAG;YWHAG
cg26146855	-0.000214891	9.08013e-05	-2.3666	0.0182185	-0.000241879	8.17105e-05	-2.9602	0.00317985	methylation ~ maternal_BMI	methylation ~ maternal_BMI+ maternal_age + parity + mat_smk_preg + maternal_education + social_class + bf_intention + cell counts + SVs	2.34197	1.28748	chr7	1660603
cg09000804	0.000461438	0.000287249	1.6064	0.108624	0.000772523	0.000261004	2.95981	0.00318287	methylation ~ maternal_BMI	methylation ~ maternal_BMI+ maternal_age + parity + mat_smk_preg + maternal_education + social_class + bf_intention + cell counts + SVs	2.34197	1.28748	chr14	104682988
cg03965198	-3.77605e-05	1.14059e-05	-3.31062	0.000977297	-3.28713e-05	1.11063e-05	-2.95971	0.00318379	methylation ~ maternal_BMI	methylation ~ maternal_BMI+ maternal_age + parity + mat_smk_preg + maternal_education + social_class + bf_intention + cell counts + SVs	2.34197	1.28748	chr11	125932701	CDON
cg22541963	-5.58361e-05	2.45533e-05	-2.27408	0.0232542	-6.87328e-05	2.32234e-05	-2.95963	0.00318439	methylation ~ maternal_BMI	methylation ~ maternal_BMI+ maternal_age + parity + mat_smk_preg + maternal_education + social_class + bf_intention + cell counts + SVs	2.34197	1.28748	chr20	60982533	CABLES2
cg21613620	-0.00320634	0.00104174	-3.07787	0.00216374	-0.00182946	0.000618144	-2.9596	0.00318453	methylation ~ maternal_BMI	methylation ~ maternal_BMI+ maternal_age + parity + mat_smk_preg + maternal_education + social_class + bf_intention + cell counts + SVs	2.34197	1.28748	chr13	97927242	MBNL2;MBNL2
cg22630543	-0.00125251	0.000441978	-2.83387	0.00472841	-0.00108187	0.000365539	-2.95965	0.00318516	methylation ~ maternal_BMI	methylation ~ maternal_BMI+ maternal_age + parity + mat_smk_preg + maternal_education + social_class + bf_intention + cell counts + SVs	2.34197	1.28748	chr8	75425262
cg23012552	-4.63385e-05	1.45234e-05	-3.1906	0.00148163	-3.80466e-05	1.28556e-05	-2.95954	0.00318595	methylation ~ maternal_BMI	methylation ~ maternal_BMI+ maternal_age + parity + mat_smk_preg + maternal_education + social_class + bf_intention + cell counts + SVs	2.34197	1.28748	chr2	196522377	SLC39A10;SLC39A10
cg11243001	0.000992465	0.000486886	2.0384	0.0418773	0.00119678	0.000404433	2.95915	0.00319009	methylation ~ maternal_BMI	methylation ~ maternal_BMI+ maternal_age + parity + mat_smk_preg + maternal_education + social_class + bf_intention + cell counts + SVs	2.34197	1.28748	chr10	132684009
cg02688710	-3.80343e-05	1.81123e-05	-2.09991	0.0360865	-4.48662e-05	1.51629e-05	-2.95894	0.00319236	methylation ~ maternal_BMI	methylation ~ maternal_BMI+ maternal_age + parity + mat_smk_preg + maternal_education + social_class + bf_intention + cell counts + SVs	2.34197	1.28748	chr12	95610921	FGD6;VEZT
cg25035908	-5.3559e-05	3.57267e-05	-1.49913	0.134282	-8.55968e-05	2.89284e-05	-2.95892	0.00319292	methylation ~ maternal_BMI	methylation ~ maternal_BMI+ maternal_age + parity + mat_smk_preg + maternal_education + social_class + bf_intention + cell counts + SVs	2.34197	1.28748	chr1	115212901	DENND2C
cg14849262	-0.000563638	0.000518912	-1.08619	0.277757	-0.00139918	0.000472889	-2.95879	0.00319298	methylation ~ maternal_BMI	methylation ~ maternal_BMI+ maternal_age + parity + mat_smk_preg + maternal_education + social_class + bf_intention + cell counts + SVs	2.34197	1.28748	chr2	238767990	RAMP1
cg06405640	-0.00205933	0.000732407	-2.81173	0.00506132	-0.0018877	0.000638005	-2.95875	0.00319321	methylation ~ maternal_BMI	methylation ~ maternal_BMI+ maternal_age + parity + mat_smk_preg + maternal_education + social_class + bf_intention + cell counts + SVs	2.34197	1.28748	chr11	33000491	QSER1
cg24749947	0.00104558	0.000323117	3.23591	0.00126922	0.00070906	0.000239631	2.95896	0.0031937	methylation ~ maternal_BMI	methylation ~ maternal_BMI+ maternal_age + parity + mat_smk_preg + maternal_education + social_class + bf_intention + cell counts + SVs	2.34197	1.28748	chr2	158731577	ACVR1;ACVR1;ACVR1
cg26526374	-0.000167848	4.76095e-05	-3.52552	0.000449672	-0.000121958	4.12186e-05	-2.95881	0.003194	methylation ~ maternal_BMI	methylation ~ maternal_BMI+ maternal_age + parity + mat_smk_preg + maternal_education + social_class + bf_intention + cell counts + SVs	2.34197	1.28748	chr10	109674854
cg14688179	-0.00158794	0.000596668	-2.66134	0.00795706	-0.00162266	0.000548434	-2.95871	0.0031943	methylation ~ maternal_BMI	methylation ~ maternal_BMI+ maternal_age + parity + mat_smk_preg + maternal_education + social_class + bf_intention + cell counts + SVs	2.34197	1.28748	chrX	153770983	G6PD;G6PD;IKBKG
cg27303981	0.00017268	5.05191e-05	3.41812	0.000666294	0.000111191	3.7581e-05	2.95871	0.0031947	methylation ~ maternal_BMI	methylation ~ maternal_BMI+ maternal_age + parity + mat_smk_preg + maternal_education + social_class + bf_intention + cell counts + SVs	2.34197	1.28748	chr10	26727195	APBB1IP
cg26804023	-0.000200593	0.000102468	-1.95761	0.0506626	-0.000259613	8.77477e-05	-2.95863	0.00319513	methylation ~ maternal_BMI	methylation ~ maternal_BMI+ maternal_age + parity + mat_smk_preg + maternal_education + social_class + bf_intention + cell counts + SVs	2.34197	1.28748	chr16	692027	FAM195A
cg00543972	-4.37441e-05	1.31501e-05	-3.32651	0.00092436	-3.65042e-05	1.23381e-05	-2.95865	0.00319533	methylation ~ maternal_BMI	methylation ~ maternal_BMI+ maternal_age + parity + mat_smk_preg + maternal_education + social_class + bf_intention + cell counts + SVs	2.34197	1.28748	chr11	111807963	DIXDC1;DIXDC1
cg26303229	-0.0028334	0.000861047	-3.29064	0.00104816	-0.00142113	0.000480356	-2.9585	0.00319577	methylation ~ maternal_BMI	methylation ~ maternal_BMI+ maternal_age + parity + mat_smk_preg + maternal_education + social_class + bf_intention + cell counts + SVs	2.34197	1.28748	chr11	131626205	NTM
cg13455700	-0.000142074	8.41934e-05	-1.68747	0.0919505	-0.000206452	6.97793e-05	-2.95863	0.00319596	methylation ~ maternal_BMI	methylation ~ maternal_BMI+ maternal_age + parity + mat_smk_preg + maternal_education + social_class + bf_intention + cell counts + SVs	2.34197	1.28748	chr11	122753504	C11orf63;C11orf63;C11orf63;C11orf63
cg00976658	-3.61762e-05	1.37066e-05	-2.63933	0.00848679	-3.55979e-05	1.20326e-05	-2.95845	0.0031966	methylation ~ maternal_BMI	methylation ~ maternal_BMI+ maternal_age + parity + mat_smk_preg + maternal_education + social_class + bf_intention + cell counts + SVs	2.34197	1.28748	chr16	3989231
cg15329179	0.000284579	0.000160626	1.77169	0.0768734	0.000419333	0.000141741	2.95844	0.00319796	methylation ~ maternal_BMI	methylation ~ maternal_BMI+ maternal_age + parity + mat_smk_preg + maternal_education + social_class + bf_intention + cell counts + SVs	2.34197	1.28748	chr5	131993728	IL13
cg05666828	-0.000164697	6.3175e-05	-2.60699	0.00932277	-0.000128349	4.33865e-05	-2.95827	0.00319816	methylation ~ maternal_BMI	methylation ~ maternal_BMI+ maternal_age + parity + mat_smk_preg + maternal_education + social_class + bf_intention + cell counts + SVs	2.34197	1.28748	chr4	146403874	SMAD1;SMAD1
cg24632756	0.000934898	0.000248842	3.757	0.000185835	0.000353712	0.00011957	2.9582	0.00319885	methylation ~ maternal_BMI	methylation ~ maternal_BMI+ maternal_age + parity + mat_smk_preg + maternal_education + social_class + bf_intention + cell counts + SVs	2.34197	1.28748	chr15	33603026	RYR3
cg03477240	-0.000836356	0.000296329	-2.82239	0.00489881	-0.000464196	0.000156916	-2.95824	0.00319924	methylation ~ maternal_BMI	methylation ~ maternal_BMI+ maternal_age + parity + mat_smk_preg + maternal_education + social_class + bf_intention + cell counts + SVs	2.34197	1.28748	chr6	20583779	CDKAL1
cg19116006	-3.62439e-05	1.60334e-05	-2.26053	0.0240875	-4.58738e-05	1.55072e-05	-2.95822	0.00319939	methylation ~ maternal_BMI	methylation ~ maternal_BMI+ maternal_age + parity + mat_smk_preg + maternal_education + social_class + bf_intention + cell counts + SVs	2.34197	1.28748	chr20	57465670	GNAS;GNAS;GNAS;GNAS;GNAS;GNAS;GNAS;GNAS
cg21364562	-6.47298e-05	2.11674e-05	-3.058	0.00231086	-5.59227e-05	1.89062e-05	-2.9579	0.00320241	methylation ~ maternal_BMI	methylation ~ maternal_BMI+ maternal_age + parity + mat_smk_preg + maternal_education + social_class + bf_intention + cell counts + SVs	2.34197	1.28748	chr12	52431320
cg24539999	-5.61802e-05	2.70639e-05	-2.07583	0.038264	-6.9516e-05	2.35026e-05	-2.9578	0.00320329	methylation ~ maternal_BMI	methylation ~ maternal_BMI+ maternal_age + parity + mat_smk_preg + maternal_education + social_class + bf_intention + cell counts + SVs	2.34197	1.28748	chr17	73937305	FBF1
cg01368812	-0.000107834	8.84343e-05	-1.21937	0.223107	-0.000223405	7.55302e-05	-2.95782	0.00320416	methylation ~ maternal_BMI	methylation ~ maternal_BMI+ maternal_age + parity + mat_smk_preg + maternal_education + social_class + bf_intention + cell counts + SVs	2.34197	1.28748	chr1	11539801	PTCHD2
cg07396272	0.000570074	0.000475592	1.19866	0.231066	0.000831285	0.000281037	2.95792	0.00320534	methylation ~ maternal_BMI	methylation ~ maternal_BMI+ maternal_age + parity + mat_smk_preg + maternal_education + social_class + bf_intention + cell counts + SVs	2.34197	1.28748	chr12	21014317	SLCO1B3
cg19586159	-6.39569e-05	1.79006e-05	-3.5729	0.000377123	-5.17645e-05	1.75014e-05	-2.95773	0.00320645	methylation ~ maternal_BMI	methylation ~ maternal_BMI+ maternal_age + parity + mat_smk_preg + maternal_education + social_class + bf_intention + cell counts + SVs	2.34197	1.28748	chr7	116502625	CAPZA2;CAPZA2
cg12304113	0.000747165	0.000351863	2.12346	0.0340551	0.000863429	0.000291953	2.95742	0.00320685	methylation ~ maternal_BMI	methylation ~ maternal_BMI+ maternal_age + parity + mat_smk_preg + maternal_education + social_class + bf_intention + cell counts + SVs	2.34197	1.28748	chr8	139926188	COL22A1;COL22A1
cg15144016	0.000182882	7.18098e-05	2.54675	0.0110839	0.000200554	6.78107e-05	2.95756	0.00320779	methylation ~ maternal_BMI	methylation ~ maternal_BMI+ maternal_age + parity + mat_smk_preg + maternal_education + social_class + bf_intention + cell counts + SVs	2.34197	1.28748	chr3	51749782	GRM2;GRM2
cg26231529	-4.25002e-05	2.84178e-05	-1.49554	0.135213	-6.6179e-05	2.23773e-05	-2.95741	0.00320791	methylation ~ maternal_BMI	methylation ~ maternal_BMI+ maternal_age + parity + mat_smk_preg + maternal_education + social_class + bf_intention + cell counts + SVs	2.34197	1.28748	chr11	67033704	ADRBK1
cg00892798	0.000895883	0.000256904	3.48722	0.000517699	0.000400813	0.000135536	2.95724	0.00320904	methylation ~ maternal_BMI	methylation ~ maternal_BMI+ maternal_age + parity + mat_smk_preg + maternal_education + social_class + bf_intention + cell counts + SVs	2.34197	1.28748	chr17	47572909	NGFR
cg14840487	0.000393768	0.000373849	1.05328	0.29257	0.000773514	0.000261556	2.95735	0.00320912	methylation ~ maternal_BMI	methylation ~ maternal_BMI+ maternal_age + parity + mat_smk_preg + maternal_education + social_class + bf_intention + cell counts + SVs	2.34197	1.28748	chr1	220962870	MOSC1
cg09790470	0.000900434	0.000524315	1.71735	0.0863441	0.00126025	0.000426168	2.95716	0.00320966	methylation ~ maternal_BMI	methylation ~ maternal_BMI+ maternal_age + parity + mat_smk_preg + maternal_education + social_class + bf_intention + cell counts + SVs	2.34197	1.28748	chr1	11594612	PTCHD2
cg08350814	-3.42912e-05	1.84591e-05	-1.85769	0.0636226	-4.98526e-05	1.68593e-05	-2.95699	0.00321195	methylation ~ maternal_BMI	methylation ~ maternal_BMI+ maternal_age + parity + mat_smk_preg + maternal_education + social_class + bf_intention + cell counts + SVs	2.34197	1.28748	chr2	191045309	C2orf88;C2orf88;C2orf88;C2orf88
cg17668148	-0.000126714	5.44438e-05	-2.32742	0.0202228	-0.000141991	4.80175e-05	-2.95707	0.00321218	methylation ~ maternal_BMI	methylation ~ maternal_BMI+ maternal_age + parity + mat_smk_preg + maternal_education + social_class + bf_intention + cell counts + SVs	2.34197	1.28748	chr11	65338330	FAM89B;FAM89B;FAM89B;SSSCA1
cg23624725	0.00119026	0.000409406	2.90729	0.00375875	0.00114496	0.000387201	2.95701	0.00321229	methylation ~ maternal_BMI	methylation ~ maternal_BMI+ maternal_age + parity + mat_smk_preg + maternal_education + social_class + bf_intention + cell counts + SVs	2.34197	1.28748	chr11	116147899
cg08196601	-0.00193704	0.000636598	-3.04279	0.00243026	-0.00127629	0.000431628	-2.95692	0.00321369	methylation ~ maternal_BMI	methylation ~ maternal_BMI+ maternal_age + parity + mat_smk_preg + maternal_education + social_class + bf_intention + cell counts + SVs	2.34197	1.28748	chr8	12869553	C8orf79;C8orf79
cg00643392	0.0022646	0.000594275	3.8107	0.000150419	0.00154591	0.000522851	2.95669	0.00321465	methylation ~ maternal_BMI	methylation ~ maternal_BMI+ maternal_age + parity + mat_smk_preg + maternal_education + social_class + bf_intention + cell counts + SVs	2.34197	1.28748	chr19	12946856	RTBDN
cg05477444	-0.00212165	0.000666091	-3.18523	0.00150886	-0.00167934	0.000567986	-2.95666	0.00321515	methylation ~ maternal_BMI	methylation ~ maternal_BMI+ maternal_age + parity + mat_smk_preg + maternal_education + social_class + bf_intention + cell counts + SVs	2.34197	1.28748	chr10	134527851	INPP5A
cg26404226	-0.00317421	0.000910837	-3.48493	0.000521989	-0.00188049	0.000636031	-2.9566	0.00321535	methylation ~ maternal_BMI	methylation ~ maternal_BMI+ maternal_age + parity + mat_smk_preg + maternal_education + social_class + bf_intention + cell counts + SVs	2.34197	1.28748	chr10	90686467
cg27454793	-0.00030156	0.000175646	-1.71686	0.0864407	-0.000431083	0.000145795	-2.95677	0.00321538	methylation ~ maternal_BMI	methylation ~ maternal_BMI+ maternal_age + parity + mat_smk_preg + maternal_education + social_class + bf_intention + cell counts + SVs	2.34197	1.28748	chr13	27744867	USP12
cg22182781	0.000387344	0.000225471	1.71793	0.0862428	0.000577209	0.000195223	2.95667	0.00321587	methylation ~ maternal_BMI	methylation ~ maternal_BMI+ maternal_age + parity + mat_smk_preg + maternal_education + social_class + bf_intention + cell counts + SVs	2.34197	1.28748	chr11	66436559	RBM4B
cg25701781	-0.000142891	7.70247e-05	-1.85513	0.0639896	-0.000196163	6.63481e-05	-2.95657	0.00321665	methylation ~ maternal_BMI	methylation ~ maternal_BMI+ maternal_age + parity + mat_smk_preg + maternal_education + social_class + bf_intention + cell counts + SVs	2.34197	1.28748	chr10	74033558	DDIT4
cg09514933	0.000409978	0.000152103	2.6954	0.00719681	0.000432813	0.000146387	2.95664	0.00321676	methylation ~ maternal_BMI	methylation ~ maternal_BMI+ maternal_age + parity + mat_smk_preg + maternal_education + social_class + bf_intention + cell counts + SVs	2.34197	1.28748	chr2	242605566	ATG4B;ATG4B
cg11434986	0.000813218	0.000761192	1.06835	0.285721	0.00183534	0.000620818	2.95633	0.00321827	methylation ~ maternal_BMI	methylation ~ maternal_BMI+ maternal_age + parity + mat_smk_preg + maternal_education + social_class + bf_intention + cell counts + SVs	2.34197	1.28748	chrX	39948609	BCOR;BCOR;BCOR;BCOR
cg01091751	0.00192252	0.000574974	3.34367	0.000869459	0.00150713	0.000509822	2.95618	0.0032196	methylation ~ maternal_BMI	methylation ~ maternal_BMI+ maternal_age + parity + mat_smk_preg + maternal_education + social_class + bf_intention + cell counts + SVs	2.34197	1.28748	chr19	1482940	PCSK4
cg23323468	0.000321946	0.000111728	2.88151	0.00407734	0.000319876	0.000108199	2.95635	0.0032199	methylation ~ maternal_BMI	methylation ~ maternal_BMI+ maternal_age + parity + mat_smk_preg + maternal_education + social_class + bf_intention + cell counts + SVs	2.34197	1.28748	chr2	228513073
cg07074390	-4.0991e-05	2.33212e-05	-1.75767	0.0792359	-6.13011e-05	2.07356e-05	-2.95633	0.00322028	methylation ~ maternal_BMI	methylation ~ maternal_BMI+ maternal_age + parity + mat_smk_preg + maternal_education + social_class + bf_intention + cell counts + SVs	2.34197	1.28748	chr21	40555500	PSMG1;PSMG1
cg20344434	-5.86472e-05	2.81799e-05	-2.08117	0.0377709	-7.62506e-05	2.57952e-05	-2.95601	0.00322175	methylation ~ maternal_BMI	methylation ~ maternal_BMI+ maternal_age + parity + mat_smk_preg + maternal_education + social_class + bf_intention + cell counts + SVs	2.34197	1.28748	chr11	20385170	HTATIP2;HTATIP2;HTATIP2;HTATIP2;HTATIP2
cg09821218	-0.000976935	0.000416926	-2.34318	0.0193942	-0.00100057	0.000338489	-2.956	0.00322304	methylation ~ maternal_BMI	methylation ~ maternal_BMI+ maternal_age + parity + mat_smk_preg + maternal_education + social_class + bf_intention + cell counts + SVs	2.34197	1.28748	chr16	68691561	CDH3
cg06442162	0.000635095	0.00105769	0.600454	0.548392	0.00184045	0.000622674	2.95572	0.00322442	methylation ~ maternal_BMI	methylation ~ maternal_BMI+ maternal_age + parity + mat_smk_preg + maternal_education + social_class + bf_intention + cell counts + SVs	2.34197	1.28748	chr8	92406857	SLC26A7;SLC26A7
cg09769679	-0.000240347	0.000137381	-1.7495	0.0806376	-0.000275409	9.31724e-05	-2.9559	0.00322451	methylation ~ maternal_BMI	methylation ~ maternal_BMI+ maternal_age + parity + mat_smk_preg + maternal_education + social_class + bf_intention + cell counts + SVs	2.34197	1.28748	chr13	45564065	NUFIP1;KIAA1704
cg11862246	-6.79359e-05	3.36701e-05	-2.01769	0.0439979	-9.61336e-05	3.25245e-05	-2.95573	0.00322581	methylation ~ maternal_BMI	methylation ~ maternal_BMI+ maternal_age + parity + mat_smk_preg + maternal_education + social_class + bf_intention + cell counts + SVs	2.34197	1.28748	chr15	78730200	IREB2
cg16998835	-4.09281e-05	1.30003e-05	-3.14823	0.00171098	-3.47522e-05	1.17579e-05	-2.95566	0.00322626	methylation ~ maternal_BMI	methylation ~ maternal_BMI+ maternal_age + parity + mat_smk_preg + maternal_education + social_class + bf_intention + cell counts + SVs	2.34197	1.28748	chr7	32767856	LOC441208
cg09008103	-0.000775372	0.000216224	-3.58596	0.000358623	-0.000576425	0.000195031	-2.95555	0.00322689	methylation ~ maternal_BMI	methylation ~ maternal_BMI+ maternal_age + parity + mat_smk_preg + maternal_education + social_class + bf_intention + cell counts + SVs	2.34197	1.28748	chr7	84570538
cg11360098	0.000115177	4.02957e-05	2.8583	0.00438396	0.000102868	3.4805e-05	2.95556	0.00322789	methylation ~ maternal_BMI	methylation ~ maternal_BMI+ maternal_age + parity + mat_smk_preg + maternal_education + social_class + bf_intention + cell counts + SVs	2.34197	1.28748	chr2	95613040
cg08332071	-0.00063857	0.000205453	-3.1081	0.00195808	-0.000562175	0.000190224	-2.95532	0.00323033	methylation ~ maternal_BMI	methylation ~ maternal_BMI+ maternal_age + parity + mat_smk_preg + maternal_education + social_class + bf_intention + cell counts + SVs	2.34197	1.28748	chr11	133937493	JAM3
cg17888563	0.000163319	6.01138e-05	2.71684	0.00675192	0.000169377	5.73157e-05	2.95516	0.00323234	methylation ~ maternal_BMI	methylation ~ maternal_BMI+ maternal_age + parity + mat_smk_preg + maternal_education + social_class + bf_intention + cell counts + SVs	2.34197	1.28748	chr17	78774058	RPTOR;RPTOR
cg01797652	-0.0013606	0.0004426	-3.0741	0.00219128	-0.000650658	0.000220191	-2.95497	0.00323256	methylation ~ maternal_BMI	methylation ~ maternal_BMI+ maternal_age + parity + mat_smk_preg + maternal_education + social_class + bf_intention + cell counts + SVs	2.34197	1.28748	chr16	21740820	OTOA;OTOA;OTOA
cg26036479	-2.63472e-05	2.72608e-05	-0.966486	0.334129	-6.445e-05	2.18108e-05	-2.95496	0.00323366	methylation ~ maternal_BMI	methylation ~ maternal_BMI+ maternal_age + parity + mat_smk_preg + maternal_education + social_class + bf_intention + cell counts + SVs	2.34197	1.28748	chr4	106630015	GSTCD;INTS12;INTS12;GSTCD
cg01870619	-0.000335943	0.000109434	-3.06982	0.0022235	-0.000250402	8.47447e-05	-2.95478	0.003236	methylation ~ maternal_BMI	methylation ~ maternal_BMI+ maternal_age + parity + mat_smk_preg + maternal_education + social_class + bf_intention + cell counts + SVs	2.34197	1.28748	chr5	32444265	ZFR
cg06210871	0.00118148	0.000623692	1.89433	0.058585	0.00151207	0.000511751	2.95469	0.00323609	methylation ~ maternal_BMI	methylation ~ maternal_BMI+ maternal_age + parity + mat_smk_preg + maternal_education + social_class + bf_intention + cell counts + SVs	2.34197	1.28748	chr11	70643833	SHANK2
cg11896795	-0.000229348	9.82603e-05	-2.33409	0.0198673	-0.000229723	7.77506e-05	-2.95461	0.00323696	methylation ~ maternal_BMI	methylation ~ maternal_BMI+ maternal_age + parity + mat_smk_preg + maternal_education + social_class + bf_intention + cell counts + SVs	2.34197	1.28748	chr7	5465465
cg00542638	-0.000907948	0.000350704	-2.58893	0.00982184	-0.000904173	0.000306033	-2.9545	0.00323732	methylation ~ maternal_BMI	methylation ~ maternal_BMI+ maternal_age + parity + mat_smk_preg + maternal_education + social_class + bf_intention + cell counts + SVs	2.34197	1.28748	chr22	20007500	C22orf25
cg07926691	-0.00014699	6.13732e-05	-2.39501	0.0168776	-0.000151134	5.1152e-05	-2.9546	0.00323762	methylation ~ maternal_BMI	methylation ~ maternal_BMI+ maternal_age + parity + mat_smk_preg + maternal_education + social_class + bf_intention + cell counts + SVs	2.34197	1.28748	chr7	38670987	AMPH;AMPH;AMPH;AMPH
cg15392343	0.00207585	0.000860476	2.41244	0.0160942	0.00212973	0.000720858	2.95443	0.00323772	methylation ~ maternal_BMI	methylation ~ maternal_BMI+ maternal_age + parity + mat_smk_preg + maternal_education + social_class + bf_intention + cell counts + SVs	2.34197	1.28748	chrX	48858832	GRIPAP1;GRIPAP1
cg26843430	-3.40249e-05	1.58537e-05	-2.14619	0.032196	-4.40132e-05	1.48971e-05	-2.95448	0.00323895	methylation ~ maternal_BMI	methylation ~ maternal_BMI+ maternal_age + parity + mat_smk_preg + maternal_education + social_class + bf_intention + cell counts + SVs	2.34197	1.28748	chr12	70759914	KCNMB4
cg03492747	-0.000434516	0.000230021	-1.88902	0.0592907	-0.000618511	0.000209356	-2.95435	0.00323899	methylation ~ maternal_BMI	methylation ~ maternal_BMI+ maternal_age + parity + mat_smk_preg + maternal_education + social_class + bf_intention + cell counts + SVs	2.34197	1.28748	chr16	86543808	FOXF1
cg08268254	-4.02195e-05	1.9133e-05	-2.1021	0.035893	-5.28565e-05	1.78916e-05	-2.95426	0.00324041	methylation ~ maternal_BMI	methylation ~ maternal_BMI+ maternal_age + parity + mat_smk_preg + maternal_education + social_class + bf_intention + cell counts + SVs	2.34197	1.28748	chr14	69620440	DCAF5
cg03722586	-2.44762e-05	1.05372e-05	-2.32284	0.0204666	-2.92199e-05	9.89093e-06	-2.95421	0.00324076	methylation ~ maternal_BMI	methylation ~ maternal_BMI+ maternal_age + parity + mat_smk_preg + maternal_education + social_class + bf_intention + cell counts + SVs	2.34197	1.28748	chr22	22090126	YPEL1
cg03400264	-0.000855336	0.000624196	-1.3703	0.17102	-0.00164788	0.000557833	-2.95407	0.00324162	methylation ~ maternal_BMI	methylation ~ maternal_BMI+ maternal_age + parity + mat_smk_preg + maternal_education + social_class + bf_intention + cell counts + SVs	2.34197	1.28748	chr15	102305119
cg09705885	-3.27158e-05	1.53234e-05	-2.13502	0.0330992	-4.04107e-05	1.36794e-05	-2.95412	0.00324215	methylation ~ maternal_BMI	methylation ~ maternal_BMI+ maternal_age + parity + mat_smk_preg + maternal_education + social_class + bf_intention + cell counts + SVs	2.34197	1.28748	chr16	23652625	PALB2;PALB2;DCTN5
cg13163403	-3.85924e-05	1.38787e-05	-2.78069	0.00556689	-3.70789e-05	1.25521e-05	-2.954	0.00324316	methylation ~ maternal_BMI	methylation ~ maternal_BMI+ maternal_age + parity + mat_smk_preg + maternal_education + social_class + bf_intention + cell counts + SVs	2.34197	1.28748	chr17	72744541	SLC9A3R1
cg21583850	-0.000173934	7.38979e-05	-2.3537	0.0188571	-0.000194233	6.57529e-05	-2.95398	0.00324353	methylation ~ maternal_BMI	methylation ~ maternal_BMI+ maternal_age + parity + mat_smk_preg + maternal_education + social_class + bf_intention + cell counts + SVs	2.34197	1.28748	chr1	112532802	KCND3;KCND3
cg02217713	-0.000214164	0.000709765	-0.301739	0.762938	-0.00144229	0.00048829	-2.95376	0.00324487	methylation ~ maternal_BMI	methylation ~ maternal_BMI+ maternal_age + parity + mat_smk_preg + maternal_education + social_class + bf_intention + cell counts + SVs	2.34197	1.28748	chr7	643155	PRKAR1B;PRKAR1B;PRKAR1B;PRKAR1B;PRKAR1B;PRKAR1B
cg24796272	0.00145154	0.000405741	3.57752	0.000370134	0.00100769	0.000341158	2.95375	0.00324523	methylation ~ maternal_BMI	methylation ~ maternal_BMI+ maternal_age + parity + mat_smk_preg + maternal_education + social_class + bf_intention + cell counts + SVs	2.34197	1.28748	chr8	99954679
cg07145709	-0.000182844	0.000569629	-0.320987	0.748313	-0.00119692	0.000405268	-2.95341	0.00324849	methylation ~ maternal_BMI	methylation ~ maternal_BMI+ maternal_age + parity + mat_smk_preg + maternal_education + social_class + bf_intention + cell counts + SVs	2.34197	1.28748	chr1	3667876	CCDC27
cg22345063	0.0024853	0.000670435	3.707	0.00022579	0.00184528	0.000624809	2.95335	0.00324891	methylation ~ maternal_BMI	methylation ~ maternal_BMI+ maternal_age + parity + mat_smk_preg + maternal_education + social_class + bf_intention + cell counts + SVs	2.34197	1.28748	chr1	48191702
cg23599104	-6.7606e-05	2.90105e-05	-2.33039	0.020063	-8.28367e-05	2.80474e-05	-2.95345	0.00324908	methylation ~ maternal_BMI	methylation ~ maternal_BMI+ maternal_age + parity + mat_smk_preg + maternal_education + social_class + bf_intention + cell counts + SVs	2.34197	1.28748	chr1	109656320	C1orf194;KIAA1324;C1orf194
cg27329548	-3.95895e-05	1.47253e-05	-2.68853	0.00734355	-4.07692e-05	1.38042e-05	-2.95339	0.00324949	methylation ~ maternal_BMI	methylation ~ maternal_BMI+ maternal_age + parity + mat_smk_preg + maternal_education + social_class + bf_intention + cell counts + SVs	2.34197	1.28748	chr18	72265268	LOC400657
cg06157334	-5.67214e-05	2.13377e-05	-2.65827	0.00803142	-5.89526e-05	1.99606e-05	-2.95346	0.00324986	methylation ~ maternal_BMI	methylation ~ maternal_BMI+ maternal_age + parity + mat_smk_preg + maternal_education + social_class + bf_intention + cell counts + SVs	2.34197	1.28748	chr2	219724539	WNT6
cg26664455	-3.15625e-05	1.53915e-05	-2.05064	0.040666	-4.07221e-05	1.37885e-05	-2.95333	0.00325022	methylation ~ maternal_BMI	methylation ~ maternal_BMI+ maternal_age + parity + mat_smk_preg + maternal_education + social_class + bf_intention + cell counts + SVs	2.34197	1.28748	chr2	73298989	SFXN5
cg14944578	-4.43377e-05	2.09122e-05	-2.12018	0.034336	-5.60905e-05	1.89922e-05	-2.95334	0.00325059	methylation ~ maternal_BMI	methylation ~ maternal_BMI+ maternal_age + parity + mat_smk_preg + maternal_education + social_class + bf_intention + cell counts + SVs	2.34197	1.28748	chr19	18264074	PIK3R2;PIK3R2
cg24058852	-0.00365867	0.00121518	-3.01081	0.0026965	-0.00248892	0.000842802	-2.95315	0.00325118	methylation ~ maternal_BMI	methylation ~ maternal_BMI+ maternal_age + parity + mat_smk_preg + maternal_education + social_class + bf_intention + cell counts + SVs	2.34197	1.28748	chr10	114479162	VTI1A
cg27240008	0.000502527	0.00026088	1.92628	0.0544663	0.000699812	0.000236976	2.9531	0.00325279	methylation ~ maternal_BMI	methylation ~ maternal_BMI+ maternal_age + parity + mat_smk_preg + maternal_education + social_class + bf_intention + cell counts + SVs	2.34197	1.28748	chr18	74728834	MBP;MBP;MBP;MBP;MBP;MBP
cg01021169	0.000438925	0.000241898	1.8145	0.0700202	0.000671321	0.000227329	2.95308	0.00325293	methylation ~ maternal_BMI	methylation ~ maternal_BMI+ maternal_age + parity + mat_smk_preg + maternal_education + social_class + bf_intention + cell counts + SVs	2.34197	1.28748	chr22	30184971	ASCC2
cg18071147	-6.8834e-05	2.05707e-05	-3.34622	0.000861924	-5.84224e-05	1.9785e-05	-2.95286	0.00325483	methylation ~ maternal_BMI	methylation ~ maternal_BMI+ maternal_age + parity + mat_smk_preg + maternal_education + social_class + bf_intention + cell counts + SVs	2.34197	1.28748	chr15	29863572	FAM189A1
cg01366670	3.59125e-05	0.000525707	0.0683128	0.945556	-0.000777636	0.000263357	-2.95278	0.00325487	methylation ~ maternal_BMI	methylation ~ maternal_BMI+ maternal_age + parity + mat_smk_preg + maternal_education + social_class + bf_intention + cell counts + SVs	2.34197	1.28748	chr16	89004378	CBFA2T3;CBFA2T3
cg24991780	-0.000577537	0.000418172	-1.3811	0.167677	-0.000824628	0.000279278	-2.95271	0.00325573	methylation ~ maternal_BMI	methylation ~ maternal_BMI+ maternal_age + parity + mat_smk_preg + maternal_education + social_class + bf_intention + cell counts + SVs	2.34197	1.28748	chr15	45076972
cg22993400	-0.000247996	9.2125e-05	-2.69195	0.00726957	-0.000196455	6.65344e-05	-2.95268	0.00325687	methylation ~ maternal_BMI	methylation ~ maternal_BMI+ maternal_age + parity + mat_smk_preg + maternal_education + social_class + bf_intention + cell counts + SVs	2.34197	1.28748	chr7	1570210	MAFK
cg23745644	-3.87894e-05	1.41279e-05	-2.74559	0.00619162	-4.05642e-05	1.37383e-05	-2.95264	0.00325711	methylation ~ maternal_BMI	methylation ~ maternal_BMI+ maternal_age + parity + mat_smk_preg + maternal_education + social_class + bf_intention + cell counts + SVs	2.34197	1.28748	chr21	43916478	RSPH1
cg10126874	-4.63375e-05	1.71959e-05	-2.69468	0.00721097	-4.82144e-05	1.63293e-05	-2.95262	0.00325759	methylation ~ maternal_BMI	methylation ~ maternal_BMI+ maternal_age + parity + mat_smk_preg + maternal_education + social_class + bf_intention + cell counts + SVs	2.34197	1.28748	chr12	107487097	CRY1;CRY1
cg27139933	-0.000173316	8.01486e-05	-2.16243	0.0309177	-0.000190961	6.46744e-05	-2.95265	0.00325792	methylation ~ maternal_BMI	methylation ~ maternal_BMI+ maternal_age + parity + mat_smk_preg + maternal_education + social_class + bf_intention + cell counts + SVs	2.34197	1.28748	chr6	170600026	DLL1
cg24291279	-0.000560164	0.000185315	-3.02277	0.00259607	-0.000503146	0.000170396	-2.9528	0.00325797	methylation ~ maternal_BMI	methylation ~ maternal_BMI+ maternal_age + parity + mat_smk_preg + maternal_education + social_class + bf_intention + cell counts + SVs	2.34197	1.28748	chr6	529341	EXOC2
cg06158533	-8.10333e-05	2.85889e-05	-2.83443	0.00471958	-8.38087e-05	2.83889e-05	-2.95216	0.00326174	methylation ~ maternal_BMI	methylation ~ maternal_BMI+ maternal_age + parity + mat_smk_preg + maternal_education + social_class + bf_intention + cell counts + SVs	2.34197	1.28748	chr10	104221034	TMEM180
cg19920353	-0.00198259	0.000621304	-3.19102	0.00147916	-0.00148476	0.000502949	-2.95212	0.00326191	methylation ~ maternal_BMI	methylation ~ maternal_BMI+ maternal_age + parity + mat_smk_preg + maternal_education + social_class + bf_intention + cell counts + SVs	2.34197	1.28748	chr19	49828413	SLC6A16;SLC6A16
cg04871582	-0.000422669	0.000399131	-1.05897	0.289967	-0.00102092	0.000345828	-2.95211	0.00326218	methylation ~ maternal_BMI	methylation ~ maternal_BMI+ maternal_age + parity + mat_smk_preg + maternal_education + social_class + bf_intention + cell counts + SVs	2.34197	1.28748	chr14	50065065	PPIL5;PPIL5
cg14481208	0.00330374	0.00106561	3.10032	0.00200828	0.0027733	0.000939453	2.95204	0.00326261	methylation ~ maternal_BMI	methylation ~ maternal_BMI+ maternal_age + parity + mat_smk_preg + maternal_education + social_class + bf_intention + cell counts + SVs	2.34197	1.28748	chr2	74669375	RTKN
cg12959121	0.000307816	0.000748751	0.411106	0.681117	0.00117774	0.000398965	2.952	0.00326336	methylation ~ maternal_BMI	methylation ~ maternal_BMI+ maternal_age + parity + mat_smk_preg + maternal_education + social_class + bf_intention + cell counts + SVs	2.34197	1.28748	chr14	58895652	KIAA0586;TIMM9
cg06005911	-0.000621329	0.000325188	-1.91067	0.0564444	-0.000880943	0.000298433	-2.95189	0.00326473	methylation ~ maternal_BMI	methylation ~ maternal_BMI+ maternal_age + parity + mat_smk_preg + maternal_education + social_class + bf_intention + cell counts + SVs	2.34197	1.28748	chr10	22622123
cg15538427	-0.000630766	0.000489204	-1.28937	0.197682	-0.00126	0.000426858	-2.9518	0.00326504	methylation ~ maternal_BMI	methylation ~ maternal_BMI+ maternal_age + parity + mat_smk_preg + maternal_education + social_class + bf_intention + cell counts + SVs	2.34197	1.28748	chr11	62457014	LRRN4CL;LRRN4CL
cg02062238	-0.0021364	0.0010694	-1.99775	0.0461186	-0.00284808	0.00096486	-2.9518	0.00326523	methylation ~ maternal_BMI	methylation ~ maternal_BMI+ maternal_age + parity + mat_smk_preg + maternal_education + social_class + bf_intention + cell counts + SVs	2.34197	1.28748	chrX	38186830	RPGR;RPGR
cg26906367	-0.000658284	0.000298383	-2.20617	0.0276864	-0.000861495	0.000291862	-2.95172	0.00326605	methylation ~ maternal_BMI	methylation ~ maternal_BMI+ maternal_age + parity + mat_smk_preg + maternal_education + social_class + bf_intention + cell counts + SVs	2.34197	1.28748	chr15	100642762	ADAMTS17
cg14926340	-4.63417e-05	1.83254e-05	-2.52882	0.011657	-5.29466e-05	1.79383e-05	-2.95159	0.00326761	methylation ~ maternal_BMI	methylation ~ maternal_BMI+ maternal_age + parity + mat_smk_preg + maternal_education + social_class + bf_intention + cell counts + SVs	2.34197	1.28748	chr8	22225159	SLC39A14;SLC39A14;SLC39A14;SLC39A14;SLC39A14
cg00476653	0.00285512	0.000856641	3.33293	0.000903189	0.00236182	0.000800235	2.95141	0.00326914	methylation ~ maternal_BMI	methylation ~ maternal_BMI+ maternal_age + parity + mat_smk_preg + maternal_education + social_class + bf_intention + cell counts + SVs	2.34197	1.28748	chr13	47169346	LRCH1;LRCH1;LRCH1
cg27235072	0.000950898	0.000557732	1.70494	0.0886454	0.00134108	0.000454352	2.95163	0.00326926	methylation ~ maternal_BMI	methylation ~ maternal_BMI+ maternal_age + parity + mat_smk_preg + maternal_education + social_class + bf_intention + cell counts + SVs	2.34197	1.28748	chr3	20049601	C3orf48
cg13258700	0.00150313	0.000388706	3.86701	0.000120165	0.00100697	0.000341177	2.95144	0.00326929	methylation ~ maternal_BMI	methylation ~ maternal_BMI+ maternal_age + parity + mat_smk_preg + maternal_education + social_class + bf_intention + cell counts + SVs	2.34197	1.28748	chr7	156433997	C7orf13;RNF32
cg03200052	0.00054881	0.000141282	3.8845	0.000112014	0.000316757	0.000107323	2.95144	0.00326948	methylation ~ maternal_BMI	methylation ~ maternal_BMI+ maternal_age + parity + mat_smk_preg + maternal_education + social_class + bf_intention + cell counts + SVs	2.34197	1.28748	chr1	223538627	SUSD4;SUSD4
cg12433395	0.00191764	0.000513833	3.73204	0.000204865	0.00104182	0.000353002	2.95131	0.00327018	methylation ~ maternal_BMI	methylation ~ maternal_BMI+ maternal_age + parity + mat_smk_preg + maternal_education + social_class + bf_intention + cell counts + SVs	2.34197	1.28748	chr12	106533667	NUAK1;NUAK1
cg16531348	0.000571889	0.00036363	1.57272	0.116224	0.000838377	0.000284069	2.95131	0.00327084	methylation ~ maternal_BMI	methylation ~ maternal_BMI+ maternal_age + parity + mat_smk_preg + maternal_education + social_class + bf_intention + cell counts + SVs	2.34197	1.28748	chr21	45377217	AGPAT3;AGPAT3
cg25555336	-9.63368e-05	3.36011e-05	-2.86707	0.00426376	-9.15475e-05	3.10198e-05	-2.95126	0.00327084	methylation ~ maternal_BMI	methylation ~ maternal_BMI+ maternal_age + parity + mat_smk_preg + maternal_education + social_class + bf_intention + cell counts + SVs	2.34197	1.28748	chr12	120806880	MSI1
cg15214183	-6.11709e-05	2.21553e-05	-2.761	0.00590934	-6.03213e-05	2.04391e-05	-2.95127	0.00327111	methylation ~ maternal_BMI	methylation ~ maternal_BMI+ maternal_age + parity + mat_smk_preg + maternal_education + social_class + bf_intention + cell counts + SVs	2.34197	1.28748	chr11	67232269	TMEM134;TMEM134;TMEM134
cg10659922	-4.66077e-05	3.46562e-05	-1.34486	0.179097	-8.88169e-05	3.00943e-05	-2.95129	0.00327137	methylation ~ maternal_BMI	methylation ~ maternal_BMI+ maternal_age + parity + mat_smk_preg + maternal_education + social_class + bf_intention + cell counts + SVs	2.34197	1.28748	chr12	120875703	COX6A1
cg08393070	-5.13236e-05	4.1728e-05	-1.22996	0.21912	-0.000101653	3.44482e-05	-2.95088	0.00327639	methylation ~ maternal_BMI	methylation ~ maternal_BMI+ maternal_age + parity + mat_smk_preg + maternal_education + social_class + bf_intention + cell counts + SVs	2.34197	1.28748	chr16	215791	HBM
cg22081355	-0.000121264	3.99668e-05	-3.03412	0.00249995	-0.000106064	3.59437e-05	-2.95084	0.00327639	methylation ~ maternal_BMI	methylation ~ maternal_BMI+ maternal_age + parity + mat_smk_preg + maternal_education + social_class + bf_intention + cell counts + SVs	2.34197	1.28748	chr19	17186472	HAUS8;MYO9B;MYO9B;HAUS8
cg00231918	-0.00082916	0.00033685	-2.46151	0.0140688	-0.000958233	0.000324744	-2.95073	0.00327659	methylation ~ maternal_BMI	methylation ~ maternal_BMI+ maternal_age + parity + mat_smk_preg + maternal_education + social_class + bf_intention + cell counts + SVs	2.34197	1.28748	chr4	2819393	SH3BP2;SH3BP2;SH3BP2;SH3BP2
cg13723693	-5.26516e-05	1.9399e-05	-2.71414	0.00680363	-5.57624e-05	1.88982e-05	-2.95068	0.00327697	methylation ~ maternal_BMI	methylation ~ maternal_BMI+ maternal_age + parity + mat_smk_preg + maternal_education + social_class + bf_intention + cell counts + SVs	2.34197	1.28748	chr17	80656731	RAB40B
cg24822127	0.00184939	0.000649856	2.84584	0.00455531	0.00180817	0.000612856	2.9504	0.00328006	methylation ~ maternal_BMI	methylation ~ maternal_BMI+ maternal_age + parity + mat_smk_preg + maternal_education + social_class + bf_intention + cell counts + SVs	2.34197	1.28748	chrX	150884331	FATE1
cg14084056	-0.000119206	4.1117e-05	-2.89918	0.00385623	-0.000106265	3.60174e-05	-2.95037	0.00328132	methylation ~ maternal_BMI	methylation ~ maternal_BMI+ maternal_age + parity + mat_smk_preg + maternal_education + social_class + bf_intention + cell counts + SVs	2.34197	1.28748	chr12	48744539	ZNF641
cg16238795	-3.19532e-05	1.51765e-05	-2.10543	0.0355998	-4.15986e-05	1.41004e-05	-2.95018	0.00328256	methylation ~ maternal_BMI	methylation ~ maternal_BMI+ maternal_age + parity + mat_smk_preg + maternal_education + social_class + bf_intention + cell counts + SVs	2.34197	1.28748	chr2	54952081	EML6
cg00656387	-5.74332e-05	2.0697e-05	-2.77495	0.00566523	-6.04515e-05	2.04905e-05	-2.95022	0.00328275	methylation ~ maternal_BMI	methylation ~ maternal_BMI+ maternal_age + parity + mat_smk_preg + maternal_education + social_class + bf_intention + cell counts + SVs	2.34197	1.28748	chr3	40428638	ENTPD3
cg24564088	-4.72212e-05	1.5603e-05	-3.02641	0.00256487	-4.03235e-05	1.3668e-05	-2.95022	0.00328431	methylation ~ maternal_BMI	methylation ~ maternal_BMI+ maternal_age + parity + mat_smk_preg + maternal_education + social_class + bf_intention + cell counts + SVs	2.34197	1.28748	chr7	1499048	MICALL2;MICALL2
cg11376147	5.04934e-05	0.000310874	0.162424	0.871017	-0.000557662	0.000189044	-2.94991	0.00328489	methylation ~ maternal_BMI	methylation ~ maternal_BMI+ maternal_age + parity + mat_smk_preg + maternal_education + social_class + bf_intention + cell counts + SVs	2.34197	1.28748	chr11	57261198	SLC43A1
cg21813112	-0.000183645	0.000106931	-1.71741	0.0863394	-0.000299873	0.000101652	-2.95	0.00328534	methylation ~ maternal_BMI	methylation ~ maternal_BMI+ maternal_age + parity + mat_smk_preg + maternal_education + social_class + bf_intention + cell counts + SVs	2.34197	1.28748	chr1	115054104	TRIM33;TRIM33
cg14610853	-4.84338e-05	1.75642e-05	-2.75753	0.00597196	-5.03765e-05	1.70774e-05	-2.9499	0.0032856	methylation ~ maternal_BMI	methylation ~ maternal_BMI+ maternal_age + parity + mat_smk_preg + maternal_education + social_class + bf_intention + cell counts + SVs	2.34197	1.28748	chr20	62130510	EEF1A2
cg10038618	0.00179971	0.000511903	3.51572	0.000466074	0.00125553	0.000425647	2.94969	0.00328762	methylation ~ maternal_BMI	methylation ~ maternal_BMI+ maternal_age + parity + mat_smk_preg + maternal_education + social_class + bf_intention + cell counts + SVs	2.34197	1.28748	chr1	3567719	TP73;WDR8
cg24121098	-3.60214e-05	1.41036e-05	-2.55406	0.0108525	-3.9007e-05	1.32241e-05	-2.94968	0.00328772	methylation ~ maternal_BMI	methylation ~ maternal_BMI+ maternal_age + parity + mat_smk_preg + maternal_education + social_class + bf_intention + cell counts + SVs	2.34197	1.28748	chr19	47104641	CALM3;CALM3
cg16728604	-0.000786993	0.000517366	-1.52115	0.128659	-0.00136448	0.000462627	-2.94942	0.00329	methylation ~ maternal_BMI	methylation ~ maternal_BMI+ maternal_age + parity + mat_smk_preg + maternal_education + social_class + bf_intention + cell counts + SVs	2.34197	1.28748	chr1	33206504	KIAA1522
cg19816586	0.000570558	0.000624843	0.913123	0.361484	0.00129003	0.000437408	2.94926	0.0032922	methylation ~ maternal_BMI	methylation ~ maternal_BMI+ maternal_age + parity + mat_smk_preg + maternal_education + social_class + bf_intention + cell counts + SVs	2.34197	1.28748	chr12	79796307	SYT1;SYT1;SYT1
cg02573551	0.000572124	0.000354492	1.61392	0.106986	0.000878579	0.000297911	2.94913	0.0032945	methylation ~ maternal_BMI	methylation ~ maternal_BMI+ maternal_age + parity + mat_smk_preg + maternal_education + social_class + bf_intention + cell counts + SVs	2.34197	1.28748	chr3	184299439	EPHB3
cg15597257	-1.61738e-05	1.35273e-05	-1.19565	0.23223	-3.4359e-05	1.16508e-05	-2.94908	0.00329458	methylation ~ maternal_BMI	methylation ~ maternal_BMI+ maternal_age + parity + mat_smk_preg + maternal_education + social_class + bf_intention + cell counts + SVs	2.34197	1.28748	chr16	222837	HBA2
cg04529785	-9.53333e-05	2.93523e-05	-3.2479	0.00121746	-6.85328e-05	2.32394e-05	-2.94899	0.00329679	methylation ~ maternal_BMI	methylation ~ maternal_BMI+ maternal_age + parity + mat_smk_preg + maternal_education + social_class + bf_intention + cell counts + SVs	2.34197	1.28748	chr12	117799083	NOS1
cg04456916	0.0025757	0.00107735	2.39078	0.0170682	0.00270634	0.000917837	2.9486	0.00329879	methylation ~ maternal_BMI	methylation ~ maternal_BMI+ maternal_age + parity + mat_smk_preg + maternal_education + social_class + bf_intention + cell counts + SVs	2.34197	1.28748	chr5	178902699
cg18206567	-0.000412415	0.000213474	-1.93192	0.0537616	-0.000550023	0.000186536	-2.94862	0.00329893	methylation ~ maternal_BMI	methylation ~ maternal_BMI+ maternal_age + parity + mat_smk_preg + maternal_education + social_class + bf_intention + cell counts + SVs	2.34197	1.28748	chr18	74828771	MBP;MBP
cg24914404	-4.99607e-05	1.84844e-05	-2.70285	0.00703675	-5.02757e-05	1.70516e-05	-2.94844	0.00330067	methylation ~ maternal_BMI	methylation ~ maternal_BMI+ maternal_age + parity + mat_smk_preg + maternal_education + social_class + bf_intention + cell counts + SVs	2.34197	1.28748	chr17	5095261	ZNF594
cg24795297	-0.00021869	0.000126209	-1.73276	0.0835716	-0.00033071	0.00011216	-2.94855	0.0033007	methylation ~ maternal_BMI	methylation ~ maternal_BMI+ maternal_age + parity + mat_smk_preg + maternal_education + social_class + bf_intention + cell counts + SVs	2.34197	1.28748	chr12	46663281	SLC38A1;SLC38A1
cg06874172	0.00301347	0.00102275	2.94644	0.0033189	0.00301566	0.00102279	2.94848	0.00330086	methylation ~ maternal_BMI	methylation ~ maternal_BMI+ maternal_age + parity + mat_smk_preg + maternal_education + social_class + bf_intention + cell counts + SVs	2.34197	1.28748	chr1	156901141	C1orf92
cg17993092	-0.000660245	0.000242768	-2.71966	0.00669381	-0.000506682	0.000171846	-2.94847	0.00330126	methylation ~ maternal_BMI	methylation ~ maternal_BMI+ maternal_age + parity + mat_smk_preg + maternal_education + social_class + bf_intention + cell counts + SVs	2.34197	1.28748	chr10	11333703	CUGBP2;CUGBP2;CUGBP2;CUGBP2
cg27470295	-6.2693e-05	2.99321e-05	-2.0945	0.0365676	-8.05352e-05	2.73158e-05	-2.9483	0.00330321	methylation ~ maternal_BMI	methylation ~ maternal_BMI+ maternal_age + parity + mat_smk_preg + maternal_education + social_class + bf_intention + cell counts + SVs	2.34197	1.28748	chr4	169401621	DDX60L;DDX60L
cg10355174	-3.98636e-05	1.62267e-05	-2.45667	0.0142586	-4.41679e-05	1.49813e-05	-2.94821	0.00330328	methylation ~ maternal_BMI	methylation ~ maternal_BMI+ maternal_age + parity + mat_smk_preg + maternal_education + social_class + bf_intention + cell counts + SVs	2.34197	1.28748	chr8	42752513	HOOK3;RNF170;RNF170;RNF170;RNF170;RNF170;RNF170
cg12711974	0.000322045	8.51081e-05	3.78395	0.000167305	0.00015908	5.39584e-05	2.9482	0.00330415	methylation ~ maternal_BMI	methylation ~ maternal_BMI+ maternal_age + parity + mat_smk_preg + maternal_education + social_class + bf_intention + cell counts + SVs	2.34197	1.28748	chr3	160473029	PPM1L
cg25456386	-6.81456e-05	2.64595e-05	-2.57546	0.0102087	-7.53685e-05	2.55657e-05	-2.94803	0.00330482	methylation ~ maternal_BMI	methylation ~ maternal_BMI+ maternal_age + parity + mat_smk_preg + maternal_education + social_class + bf_intention + cell counts + SVs	2.34197	1.28748	chr20	3801121	C20orf29
cg27272363	0.00304177	0.000789166	3.85441	0.000126344	0.00198383	0.000672968	2.94789	0.00330618	methylation ~ maternal_BMI	methylation ~ maternal_BMI+ maternal_age + parity + mat_smk_preg + maternal_education + social_class + bf_intention + cell counts + SVs	2.34197	1.28748	chr8	125951852
cg03655662	-5.62271e-05	3.86098e-05	-1.45629	0.145758	-0.000103277	3.50324e-05	-2.94805	0.00330713	methylation ~ maternal_BMI	methylation ~ maternal_BMI+ maternal_age + parity + mat_smk_preg + maternal_education + social_class + bf_intention + cell counts + SVs	2.34197	1.28748	chr1	202977077	TMEM183A;TMEM183B
cg23732138	7.62976e-05	4.46372e-05	1.70928	0.0878353	0.000105197	3.56849e-05	2.94794	0.00330746	methylation ~ maternal_BMI	methylation ~ maternal_BMI+ maternal_age + parity + mat_smk_preg + maternal_education + social_class + bf_intention + cell counts + SVs	2.34197	1.28748	chr1	175014924
cg03191565	-2.92359e-05	2.41447e-05	-1.21086	0.226351	-5.77528e-05	1.95923e-05	-2.94773	0.00330957	methylation ~ maternal_BMI	methylation ~ maternal_BMI+ maternal_age + parity + mat_smk_preg + maternal_education + social_class + bf_intention + cell counts + SVs	2.34197	1.28748	chr19	47987374	KPTN
cg16960797	5.78695e-05	0.000369023	0.156818	0.875432	-0.000775174	0.000262995	-2.94749	0.00331069	methylation ~ maternal_BMI	methylation ~ maternal_BMI+ maternal_age + parity + mat_smk_preg + maternal_education + social_class + bf_intention + cell counts + SVs	2.34197	1.28748	chr10	120980175	GRK5
cg17683336	-6.32121e-05	8.2195e-05	-0.76905	0.442118	-0.000201369	6.83179e-05	-2.94753	0.00331123	methylation ~ maternal_BMI	methylation ~ maternal_BMI+ maternal_age + parity + mat_smk_preg + maternal_education + social_class + bf_intention + cell counts + SVs	2.34197	1.28748	chr19	11305924	KANK2;KANK2
cg00017489	-0.00132224	0.00067542	-1.95766	0.0506585	-0.00180191	0.000611334	-2.94751	0.00331128	methylation ~ maternal_BMI	methylation ~ maternal_BMI+ maternal_age + parity + mat_smk_preg + maternal_education + social_class + bf_intention + cell counts + SVs	2.34197	1.28748	chr7	153583318	DPP6
cg11002227	-4.41994e-05	5.44987e-05	-0.811018	0.417623	-0.000125239	4.24922e-05	-2.94734	0.00331226	methylation ~ maternal_BMI	methylation ~ maternal_BMI+ maternal_age + parity + mat_smk_preg + maternal_education + social_class + bf_intention + cell counts + SVs	2.34197	1.28748	chr3	155588016	GMPS
cg03098814	-4.42912e-05	2.65593e-05	-1.66763	0.0958251	-6.75698e-05	2.29255e-05	-2.94737	0.00331244	methylation ~ maternal_BMI	methylation ~ maternal_BMI+ maternal_age + parity + mat_smk_preg + maternal_education + social_class + bf_intention + cell counts + SVs	2.34197	1.28748	chr6	24911308	FAM65B
cg19172750	-0.000197123	6.61732e-05	-2.9789	0.00299109	-0.000158453	5.37602e-05	-2.94741	0.00331261	methylation ~ maternal_BMI	methylation ~ maternal_BMI+ maternal_age + parity + mat_smk_preg + maternal_education + social_class + bf_intention + cell counts + SVs	2.34197	1.28748	chr17	66287499	ARSG;SLC16A6
cg10729169	-0.000720825	0.000532915	-1.35261	0.176604	-0.00138183	0.00046886	-2.94721	0.0033133	methylation ~ maternal_BMI	methylation ~ maternal_BMI+ maternal_age + parity + mat_smk_preg + maternal_education + social_class + bf_intention + cell counts + SVs	2.34197	1.28748	chrX	69664722	DLG3;DLG3
cg21364615	0.00053153	0.000179667	2.95841	0.00319541	0.000519975	0.000176419	2.94739	0.00331362	methylation ~ maternal_BMI	methylation ~ maternal_BMI+ maternal_age + parity + mat_smk_preg + maternal_education + social_class + bf_intention + cell counts + SVs	2.34197	1.28748	chr10	1222689
cg22900415	-0.000223323	9.1244e-05	-2.44754	0.014628	-0.000262799	8.91633e-05	-2.94739	0.0033148	methylation ~ maternal_BMI	methylation ~ maternal_BMI+ maternal_age + parity + mat_smk_preg + maternal_education + social_class + bf_intention + cell counts + SVs	2.34197	1.28748	chr13	20736075	GJA3
cg09858237	-3.11366e-05	5.14118e-05	-0.605631	0.544952	-0.000109872	3.72808e-05	-2.94715	0.00331505	methylation ~ maternal_BMI	methylation ~ maternal_BMI+ maternal_age + parity + mat_smk_preg + maternal_education + social_class + bf_intention + cell counts + SVs	2.34197	1.28748	chr17	9479929	WDR16;WDR16;STX8
cg07159023	0.00139802	0.000564057	2.47851	0.0134211	0.00152381	0.000517064	2.94704	0.00331528	methylation ~ maternal_BMI	methylation ~ maternal_BMI+ maternal_age + parity + mat_smk_preg + maternal_education + social_class + bf_intention + cell counts + SVs	2.34197	1.28748	chr17	39615988	KRT32
cg08170837	-0.00272489	0.00088808	-3.06829	0.0022334	-0.00133322	0.000452415	-2.94691	0.00331656	methylation ~ maternal_BMI	methylation ~ maternal_BMI+ maternal_age + parity + mat_smk_preg + maternal_education + social_class + bf_intention + cell counts + SVs	2.34197	1.28748	chr3	72494352	RYBP
cg08966889	0.00349229	0.00106147	3.29006	0.00105038	0.00260083	0.000882572	2.94688	0.00331698	methylation ~ maternal_BMI	methylation ~ maternal_BMI+ maternal_age + parity + mat_smk_preg + maternal_education + social_class + bf_intention + cell counts + SVs	2.34197	1.28748	chr6	52440429	TRAM2
cg21012266	-0.000631214	0.000206073	-3.06306	0.00227307	-0.000467195	0.000158536	-2.94694	0.00331724	methylation ~ maternal_BMI	methylation ~ maternal_BMI+ maternal_age + parity + mat_smk_preg + maternal_education + social_class + bf_intention + cell counts + SVs	2.34197	1.28748	chr13	41731566
cg13522186	-7.2716e-05	3.59383e-05	-2.02335	0.0434089	-9.27749e-05	3.14822e-05	-2.9469	0.00331791	methylation ~ maternal_BMI	methylation ~ maternal_BMI+ maternal_age + parity + mat_smk_preg + maternal_education + social_class + bf_intention + cell counts + SVs	2.34197	1.28748	chr19	7069483	ZNF557;ZNF557;ZNF557;ZNF557;ZNF557;ZNF557
cg07279085	-4.20368e-05	1.70838e-05	-2.46061	0.0141043	-4.51404e-05	1.53189e-05	-2.94672	0.00331916	methylation ~ maternal_BMI	methylation ~ maternal_BMI+ maternal_age + parity + mat_smk_preg + maternal_education + social_class + bf_intention + cell counts + SVs	2.34197	1.28748	chr11	64646449	EHD1
cg04796763	-4.80978e-05	2.23238e-05	-2.15455	0.031531	-5.95901e-05	2.02232e-05	-2.94661	0.00332089	methylation ~ maternal_BMI	methylation ~ maternal_BMI+ maternal_age + parity + mat_smk_preg + maternal_education + social_class + bf_intention + cell counts + SVs	2.34197	1.28748	chr14	21769176	RPGRIP1
cg01728552	-8.09694e-05	0.000336949	-0.240302	0.810165	-0.000700344	0.000237687	-2.9465	0.00332101	methylation ~ maternal_BMI	methylation ~ maternal_BMI+ maternal_age + parity + mat_smk_preg + maternal_education + social_class + bf_intention + cell counts + SVs	2.34197	1.28748	chr4	100274710	ADH1C
cg04495969	-5.75743e-05	5.85695e-05	-0.983009	0.325938	-0.000143082	4.85607e-05	-2.94647	0.00332325	methylation ~ maternal_BMI	methylation ~ maternal_BMI+ maternal_age + parity + mat_smk_preg + maternal_education + social_class + bf_intention + cell counts + SVs	2.34197	1.28748	chr2	48132005	FBXO11;FBXO11;FBXO11
cg17021798	-0.0015916	0.000490351	-3.24584	0.00122531	-0.00125104	0.000424613	-2.9463	0.00332342	methylation ~ maternal_BMI	methylation ~ maternal_BMI+ maternal_age + parity + mat_smk_preg + maternal_education + social_class + bf_intention + cell counts + SVs	2.34197	1.28748	chr7	226444	FAM20C
cg05881221	-7.07826e-05	0.000379878	-0.18633	0.852239	-0.000805745	0.000273483	-2.94624	0.00332365	methylation ~ maternal_BMI	methylation ~ maternal_BMI+ maternal_age + parity + mat_smk_preg + maternal_education + social_class + bf_intention + cell counts + SVs	2.34197	1.28748	chr2	121200849
cg10053073	-0.000623148	0.000419307	-1.48614	0.137681	-0.00101086	0.000343108	-2.94619	0.00332446	methylation ~ maternal_BMI	methylation ~ maternal_BMI+ maternal_age + parity + mat_smk_preg + maternal_education + social_class + bf_intention + cell counts + SVs	2.34197	1.28748	chr17	73623182	RECQL5
cg14225544	0.000812593	0.000217563	3.73498	0.000202551	0.000346864	0.000117734	2.94617	0.00332457	methylation ~ maternal_BMI	methylation ~ maternal_BMI+ maternal_age + parity + mat_smk_preg + maternal_education + social_class + bf_intention + cell counts + SVs	2.34197	1.28748	chr5	57755798	PLK2;PLK2
cg18967534	-4.43486e-05	2.18966e-05	-2.02536	0.0432009	-5.8262e-05	1.97759e-05	-2.94611	0.0033259	methylation ~ maternal_BMI	methylation ~ maternal_BMI+ maternal_age + parity + mat_smk_preg + maternal_education + social_class + bf_intention + cell counts + SVs	2.34197	1.28748	chr4	2795345	SH3BP2
cg00469264	0.00139697	0.000418304	3.33961	0.000882064	0.000718856	0.000244011	2.946	0.00332618	methylation ~ maternal_BMI	methylation ~ maternal_BMI+ maternal_age + parity + mat_smk_preg + maternal_education + social_class + bf_intention + cell counts + SVs	2.34197	1.28748	chr12	21827318
cg25749966	-0.000211945	6.15641e-05	-3.44268	0.000609713	-0.000129949	4.41082e-05	-2.94614	0.00332638	methylation ~ maternal_BMI	methylation ~ maternal_BMI+ maternal_age + parity + mat_smk_preg + maternal_education + social_class + bf_intention + cell counts + SVs	2.34197	1.28748	chr3	52443976	BAP1;PHF7;BAP1;PHF7
cg17971015	0.00145982	0.000396261	3.68398	0.000246979	0.000926661	0.000314541	2.94608	0.00332659	methylation ~ maternal_BMI	methylation ~ maternal_BMI+ maternal_age + parity + mat_smk_preg + maternal_education + social_class + bf_intention + cell counts + SVs	2.34197	1.28748	chr19	12306198
cg17301980	-8.28188e-05	2.54134e-05	-3.25886	0.00117197	-6.46902e-05	2.19576e-05	-2.94614	0.00332676	methylation ~ maternal_BMI	methylation ~ maternal_BMI+ maternal_age + parity + mat_smk_preg + maternal_education + social_class + bf_intention + cell counts + SVs	2.34197	1.28748	chr15	85291317	ZNF592
cg06700935	-8.59098e-05	2.66473e-05	-3.22396	0.00132186	-7.00373e-05	2.37733e-05	-2.94605	0.00332688	methylation ~ maternal_BMI	methylation ~ maternal_BMI+ maternal_age + parity + mat_smk_preg + maternal_education + social_class + bf_intention + cell counts + SVs	2.34197	1.28748	chr7	1704584
cg14021714	-0.000594164	0.000167258	-3.55239	0.000406844	-0.000437421	0.000148479	-2.946	0.0033274	methylation ~ maternal_BMI	methylation ~ maternal_BMI+ maternal_age + parity + mat_smk_preg + maternal_education + social_class + bf_intention + cell counts + SVs	2.34197	1.28748	chr12	3757418	EFCAB4B;EFCAB4B;EFCAB4B
cg18711899	-4.71564e-05	3.16693e-05	-1.48902	0.136919	-8.22674e-05	2.79269e-05	-2.94581	0.00332862	methylation ~ maternal_BMI	methylation ~ maternal_BMI+ maternal_age + parity + mat_smk_preg + maternal_education + social_class + bf_intention + cell counts + SVs	2.34197	1.28748	chr14	99947545	SETD3;CCNK;CCNK;SETD3
cg27393146	0.00011013	4.09267e-05	2.6909	0.00729477	0.000102054	3.46418e-05	2.94597	0.00332915	methylation ~ maternal_BMI	methylation ~ maternal_BMI+ maternal_age + parity + mat_smk_preg + maternal_education + social_class + bf_intention + cell counts + SVs	2.34197	1.28748	chr18	77495563	CTDP1;CTDP1
cg13824877	0.00318766	0.000995537	3.20195	0.00142484	0.0029222	0.000992066	2.94557	0.0033307	methylation ~ maternal_BMI	methylation ~ maternal_BMI+ maternal_age + parity + mat_smk_preg + maternal_education + social_class + bf_intention + cell counts + SVs	2.34197	1.28748	chr6	170453283
cg09073106	-4.86976e-05	1.93574e-05	-2.51571	0.0120981	-5.23255e-05	1.77633e-05	-2.94571	0.00333077	methylation ~ maternal_BMI	methylation ~ maternal_BMI+ maternal_age + parity + mat_smk_preg + maternal_education + social_class + bf_intention + cell counts + SVs	2.34197	1.28748	chr11	71791580	LRTOMT;LRTOMT;LRTOMT;LRTOMT;NUMA1;LRTOMT;LRTOMT;LRTOMT;LRTOMT;LRTOMT
cg09689449	-0.000119178	3.34623e-05	-3.56155	0.00039336	-8.7813e-05	2.98131e-05	-2.94545	0.00333422	methylation ~ maternal_BMI	methylation ~ maternal_BMI+ maternal_age + parity + mat_smk_preg + maternal_education + social_class + bf_intention + cell counts + SVs	2.34197	1.28748	chr12	121163851	ACADS
cg02707114	-0.00119583	0.000385028	-3.10584	0.00197294	-0.000687568	0.000233444	-2.94533	0.00333517	methylation ~ maternal_BMI	methylation ~ maternal_BMI+ maternal_age + parity + mat_smk_preg + maternal_education + social_class + bf_intention + cell counts + SVs	2.34197	1.28748	chr5	53620693
cg05100739	-7.04974e-05	3.74424e-05	-1.88282	0.0601312	-0.000103207	3.50424e-05	-2.94521	0.00333593	methylation ~ maternal_BMI	methylation ~ maternal_BMI+ maternal_age + parity + mat_smk_preg + maternal_education + social_class + bf_intention + cell counts + SVs	2.34197	1.28748	chr17	72733163	RAB37;RAB37;RAB37;RAB37
cg11279488	-3.01779e-05	1.05692e-05	-2.85527	0.00442534	-2.94222e-05	9.9898e-06	-2.94523	0.00333609	methylation ~ maternal_BMI	methylation ~ maternal_BMI+ maternal_age + parity + mat_smk_preg + maternal_education + social_class + bf_intention + cell counts + SVs	2.34197	1.28748	chr3	51705088	TEX264;TEX264;TEX264
cg02763798	-0.000132955	9.11864e-05	-1.45805	0.145263	-0.000202521	6.87661e-05	-2.94506	0.00333689	methylation ~ maternal_BMI	methylation ~ maternal_BMI+ maternal_age + parity + mat_smk_preg + maternal_education + social_class + bf_intention + cell counts + SVs	2.34197	1.28748	chr12	58335209	XRCC6BP1
cg25214305	-0.00216968	0.000702271	-3.08952	0.0020822	-0.00143305	0.000486638	-2.9448	0.00333952	methylation ~ maternal_BMI	methylation ~ maternal_BMI+ maternal_age + parity + mat_smk_preg + maternal_education + social_class + bf_intention + cell counts + SVs	2.34197	1.28748	chr3	54970460	CACNA2D3
cg19033983	-0.00154792	0.000492737	-3.14148	0.00175001	-0.00118122	0.000401123	-2.94479	0.00333965	methylation ~ maternal_BMI	methylation ~ maternal_BMI+ maternal_age + parity + mat_smk_preg + maternal_education + social_class + bf_intention + cell counts + SVs	2.34197	1.28748	chr20	32264597	E2F1
cg01185640	-0.00122933	0.000426196	-2.88442	0.00403977	-0.000823781	0.000279744	-2.94477	0.00334086	methylation ~ maternal_BMI	methylation ~ maternal_BMI+ maternal_age + parity + mat_smk_preg + maternal_education + social_class + bf_intention + cell counts + SVs	2.34197	1.28748	chr6	158053980	ZDHHC14;ZDHHC14
cg10230466	-2.36466e-05	4.61181e-05	-0.512739	0.608293	-0.000105578	3.58526e-05	-2.94479	0.00334092	methylation ~ maternal_BMI	methylation ~ maternal_BMI+ maternal_age + parity + mat_smk_preg + maternal_education + social_class + bf_intention + cell counts + SVs	2.34197	1.28748	chr17	7145863	GABARAP
cg22173131	0.00174006	0.000390445	4.45661	9.65159e-06	0.000870575	0.000295662	2.94449	0.0033424	methylation ~ maternal_BMI	methylation ~ maternal_BMI+ maternal_age + parity + mat_smk_preg + maternal_education + social_class + bf_intention + cell counts + SVs	2.34197	1.28748	chr11	75480171	DGAT2
cg16540704	-0.00248815	0.000801449	-3.10456	0.00198007	-0.00224923	0.000763936	-2.94426	0.00334464	methylation ~ maternal_BMI	methylation ~ maternal_BMI+ maternal_age + parity + mat_smk_preg + maternal_education + social_class + bf_intention + cell counts + SVs	2.34197	1.28748	chr7	117067416	ASZ1;ASZ1
cg25511807	-0.00057508	0.000737368	-0.779909	0.435701	-0.00168642	0.000572805	-2.94414	0.00334624	methylation ~ maternal_BMI	methylation ~ maternal_BMI+ maternal_age + parity + mat_smk_preg + maternal_education + social_class + bf_intention + cell counts + SVs	2.34197	1.28748	chr11	102401438	MMP7;MMP7
cg09671146	-0.000102166	3.50519e-05	-2.91471	0.00367078	-9.62317e-05	3.26862e-05	-2.94411	0.00334679	methylation ~ maternal_BMI	methylation ~ maternal_BMI+ maternal_age + parity + mat_smk_preg + maternal_education + social_class + bf_intention + cell counts + SVs	2.34197	1.28748	chr16	1464758	UNKL
cg08439890	0.00208855	0.000758741	2.75266	0.00606028	0.00141479	0.000480564	2.94402	0.00334762	methylation ~ maternal_BMI	methylation ~ maternal_BMI+ maternal_age + parity + mat_smk_preg + maternal_education + social_class + bf_intention + cell counts + SVs	2.34197	1.28748	chr16	962080	LMF1
cg13724220	-5.13213e-05	3.54843e-05	-1.44631	0.148531	-8.83836e-05	3.0021e-05	-2.94406	0.00334855	methylation ~ maternal_BMI	methylation ~ maternal_BMI+ maternal_age + parity + mat_smk_preg + maternal_education + social_class + bf_intention + cell counts + SVs	2.34197	1.28748	chr2	3383413	TTC15
cg18970434	-0.00149265	0.000489366	-3.05017	0.0023712	-0.0011161	0.000379119	-2.94393	0.00334869	methylation ~ maternal_BMI	methylation ~ maternal_BMI+ maternal_age + parity + mat_smk_preg + maternal_education + social_class + bf_intention + cell counts + SVs	2.34197	1.28748	chr14	106067003
cg05478291	-4.56855e-05	2.91428e-05	-1.56764	0.117405	-7.00272e-05	2.37878e-05	-2.94383	0.00334972	methylation ~ maternal_BMI	methylation ~ maternal_BMI+ maternal_age + parity + mat_smk_preg + maternal_education + social_class + bf_intention + cell counts + SVs	2.34197	1.28748	chr8	110657184	GOLSYN;GOLSYN;GOLSYN;GOLSYN;GOLSYN;GOLSYN;GOLSYN;GOLSYN;GOLSYN;GOLSYN;GOLSYN;GOLSYN;GOLSYN;GOLSYN
cg19794361	-6.00242e-05	1.97641e-05	-3.03703	0.0024757	-5.69023e-05	1.93295e-05	-2.94381	0.00335014	methylation ~ maternal_BMI	methylation ~ maternal_BMI+ maternal_age + parity + mat_smk_preg + maternal_education + social_class + bf_intention + cell counts + SVs	2.34197	1.28748	chr14	70078336	KIAA0247;KIAA0247
cg21607669	-8.14089e-05	4.21275e-05	-1.93244	0.0536991	-9.6078e-05	3.2637e-05	-2.94383	0.00335018	methylation ~ maternal_BMI	methylation ~ maternal_BMI+ maternal_age + parity + mat_smk_preg + maternal_education + social_class + bf_intention + cell counts + SVs	2.34197	1.28748	chr19	17581292	SLC27A1
cg26325444	-8.56195e-05	3.5204e-05	-2.43209	0.0152555	-9.57232e-05	3.25168e-05	-2.94381	0.0033503	methylation ~ maternal_BMI	methylation ~ maternal_BMI+ maternal_age + parity + mat_smk_preg + maternal_education + social_class + bf_intention + cell counts + SVs	2.34197	1.28748	chr3	191047058	CCDC50;CCDC50;CCDC50;CCDC50;UTS2D
cg03332188	-6.84896e-05	2.43113e-05	-2.81719	0.00497763	-6.61293e-05	2.24641e-05	-2.94378	0.00335048	methylation ~ maternal_BMI	methylation ~ maternal_BMI+ maternal_age + parity + mat_smk_preg + maternal_education + social_class + bf_intention + cell counts + SVs	2.34197	1.28748	chr22	21996346	SDF2L1
cg07915981	-0.00112136	0.000334867	-3.34867	0.000854754	-0.000770953	0.000261896	-2.94374	0.00335185	methylation ~ maternal_BMI	methylation ~ maternal_BMI+ maternal_age + parity + mat_smk_preg + maternal_education + social_class + bf_intention + cell counts + SVs	2.34197	1.28748	chr1	212635804
cg12087719	0.000298036	7.71848e-05	3.86133	0.000122978	0.00014448	4.90818e-05	2.94366	0.00335209	methylation ~ maternal_BMI	methylation ~ maternal_BMI+ maternal_age + parity + mat_smk_preg + maternal_education + social_class + bf_intention + cell counts + SVs	2.34197	1.28748	chr17	75954416
cg06627617	-0.00430247	0.00175821	-2.44707	0.0146397	-0.00504493	0.00171389	-2.94355	0.00335229	methylation ~ maternal_BMI	methylation ~ maternal_BMI+ maternal_age + parity + mat_smk_preg + maternal_education + social_class + bf_intention + cell counts + SVs	2.34197	1.28748	chr2	9471179	ASAP2;ASAP2
cg15338603	-3.1816e-05	1.69361e-05	-1.8786	0.0607047	-4.72245e-05	1.60433e-05	-2.94357	0.00335264	methylation ~ maternal_BMI	methylation ~ maternal_BMI+ maternal_age + parity + mat_smk_preg + maternal_education + social_class + bf_intention + cell counts + SVs	2.34197	1.28748	chr15	63414256	LACTB;LACTB
cg13212400	-6.85195e-05	3.53291e-05	-1.93946	0.0528372	-9.89459e-05	3.36144e-05	-2.94356	0.00335314	methylation ~ maternal_BMI	methylation ~ maternal_BMI+ maternal_age + parity + mat_smk_preg + maternal_education + social_class + bf_intention + cell counts + SVs	2.34197	1.28748	chr12	56661093	COQ10A;COQ10A;COQ10A
cg00691906	-0.000104443	0.000808955	-0.129109	0.897307	0.00141051	0.000479205	2.94344	0.00335347	methylation ~ maternal_BMI	methylation ~ maternal_BMI+ maternal_age + parity + mat_smk_preg + maternal_education + social_class + bf_intention + cell counts + SVs	2.34197	1.28748	chr6	12203060
cg03003060	0.00102632	0.00024208	4.23958	2.5341e-05	0.000571471	0.000194149	2.94346	0.00335463	methylation ~ maternal_BMI	methylation ~ maternal_BMI+ maternal_age + parity + mat_smk_preg + maternal_education + social_class + bf_intention + cell counts + SVs	2.34197	1.28748	chrX	13956166	GPM6B
cg13060851	-0.000264264	6.34032e-05	-4.16799	3.44582e-05	-0.000141871	4.82015e-05	-2.94328	0.00335513	methylation ~ maternal_BMI	methylation ~ maternal_BMI+ maternal_age + parity + mat_smk_preg + maternal_education + social_class + bf_intention + cell counts + SVs	2.34197	1.28748	chr1	43283124	CCDC23;ERMAP
cg04542415	0.000207697	5.96037e-05	3.48464	0.000523117	0.000137529	4.67256e-05	2.94334	0.00335657	methylation ~ maternal_BMI	methylation ~ maternal_BMI+ maternal_age + parity + mat_smk_preg + maternal_education + social_class + bf_intention + cell counts + SVs	2.34197	1.28748	chr20	50808759	ZFP64;ZFP64;ZFP64;ZFP64
cg12689022	-0.00148588	0.000790677	-1.87925	0.0606137	-0.00225899	0.000767539	-2.94315	0.00335666	methylation ~ maternal_BMI	methylation ~ maternal_BMI+ maternal_age + parity + mat_smk_preg + maternal_education + social_class + bf_intention + cell counts + SVs	2.34197	1.28748	chrX	71459119	ERCC6L;PIN4
cg03720581	-5.19618e-05	3.90135e-05	-1.33189	0.183321	-0.00010044	3.41266e-05	-2.94316	0.00335802	methylation ~ maternal_BMI	methylation ~ maternal_BMI+ maternal_age + parity + mat_smk_preg + maternal_education + social_class + bf_intention + cell counts + SVs	2.34197	1.28748	chr11	507555	RNH1;RNH1;RNH1;RNH1;RNH1;RNH1;RNH1;RNH1
cg20797697	0.000647372	0.000179395	3.60864	0.000329088	0.000234383	7.96425e-05	2.94294	0.00335897	methylation ~ maternal_BMI	methylation ~ maternal_BMI+ maternal_age + parity + mat_smk_preg + maternal_education + social_class + bf_intention + cell counts + SVs	2.34197	1.28748	chr1	45805522	MUTYH;TOE1;TOE1;MUTYH;MUTYH;MUTYH;MUTYH;MUTYH
cg09161542	-0.00103361	0.000280862	-3.68011	0.000250584	-0.000775727	0.000263589	-2.94295	0.00335938	methylation ~ maternal_BMI	methylation ~ maternal_BMI+ maternal_age + parity + mat_smk_preg + maternal_education + social_class + bf_intention + cell counts + SVs	2.34197	1.28748	chr13	76430188	LMO7;LMO7
cg21591173	-8.92999e-05	2.713e-05	-3.29156	0.00104495	-7.416e-05	2.52013e-05	-2.94271	0.00336158	methylation ~ maternal_BMI	methylation ~ maternal_BMI+ maternal_age + parity + mat_smk_preg + maternal_education + social_class + bf_intention + cell counts + SVs	2.34197	1.28748	chr7	69063475	AUTS2;AUTS2;AUTS2
cg08542865	-0.000137084	5.50559e-05	-2.48991	0.0130025	-0.000160412	5.45112e-05	-2.94273	0.00336165	methylation ~ maternal_BMI	methylation ~ maternal_BMI+ maternal_age + parity + mat_smk_preg + maternal_education + social_class + bf_intention + cell counts + SVs	2.34197	1.28748	chr6	2842248	SERPINB1
cg01298004	-0.000140177	4.5212e-05	-3.10044	0.00200812	-0.000124414	4.2278e-05	-2.94275	0.00336178	methylation ~ maternal_BMI	methylation ~ maternal_BMI+ maternal_age + parity + mat_smk_preg + maternal_education + social_class + bf_intention + cell counts + SVs	2.34197	1.28748	chr4	3534270	LRPAP1
cg25777557	-5.11169e-05	2.78899e-05	-1.83281	0.067246	-7.12059e-05	2.41984e-05	-2.94258	0.00336373	methylation ~ maternal_BMI	methylation ~ maternal_BMI+ maternal_age + parity + mat_smk_preg + maternal_education + social_class + bf_intention + cell counts + SVs	2.34197	1.28748	chr3	159706538	IL12A
cg09390350	0.00276479	0.000760988	3.63316	0.00029981	0.002028	0.000689218	2.94247	0.00336389	methylation ~ maternal_BMI	methylation ~ maternal_BMI+ maternal_age + parity + mat_smk_preg + maternal_education + social_class + bf_intention + cell counts + SVs	2.34197	1.28748	chr8	114451137
cg06423975	-2.45883e-05	1.39646e-05	-1.76077	0.0787065	-3.59694e-05	1.22242e-05	-2.94246	0.00336532	methylation ~ maternal_BMI	methylation ~ maternal_BMI+ maternal_age + parity + mat_smk_preg + maternal_education + social_class + bf_intention + cell counts + SVs	2.34197	1.28748	chr16	87985059	BANP;BANP;BANP;BANP
cg24197212	-3.31391e-05	2.78614e-05	-1.18943	0.234664	-6.89922e-05	2.34492e-05	-2.9422	0.00336735	methylation ~ maternal_BMI	methylation ~ maternal_BMI+ maternal_age + parity + mat_smk_preg + maternal_education + social_class + bf_intention + cell counts + SVs	2.34197	1.28748	chr11	67196182	RPS6KB2
cg01600545	-7.18888e-05	2.1214e-05	-3.38874	0.000740444	-5.01616e-05	1.70497e-05	-2.94208	0.0033685	methylation ~ maternal_BMI	methylation ~ maternal_BMI+ maternal_age + parity + mat_smk_preg + maternal_education + social_class + bf_intention + cell counts + SVs	2.34197	1.28748	chr22	36424962	RBM9;RBM9
cg24676514	-0.000476064	0.000305449	-1.55857	0.119538	-0.000818929	0.000278372	-2.94185	0.00337128	methylation ~ maternal_BMI	methylation ~ maternal_BMI+ maternal_age + parity + mat_smk_preg + maternal_education + social_class + bf_intention + cell counts + SVs	2.34197	1.28748	chr17	14200590
cg26990023	-0.000596407	0.000244016	-2.44413	0.0147642	-0.000519842	0.000176704	-2.94189	0.00337279	methylation ~ maternal_BMI	methylation ~ maternal_BMI+ maternal_age + parity + mat_smk_preg + maternal_education + social_class + bf_intention + cell counts + SVs	2.34197	1.28748	chr6	168971059	SMOC2;SMOC2
cg17902989	-3.71656e-05	1.51825e-05	-2.44792	0.0146077	-3.9491e-05	1.34254e-05	-2.94153	0.00337508	methylation ~ maternal_BMI	methylation ~ maternal_BMI+ maternal_age + parity + mat_smk_preg + maternal_education + social_class + bf_intention + cell counts + SVs	2.34197	1.28748	chr19	3985501	EEF2
cg18342032	-5.70748e-05	2.54877e-05	-2.23931	0.0254417	-7.21863e-05	2.45408e-05	-2.94148	0.00337527	methylation ~ maternal_BMI	methylation ~ maternal_BMI+ maternal_age + parity + mat_smk_preg + maternal_education + social_class + bf_intention + cell counts + SVs	2.34197	1.28748	chr8	145581783	FBXL6;GPR172A;FBXL6
cg11806633	-0.000879027	0.000990194	-0.887732	0.374981	-0.00256974	0.000873665	-2.94133	0.00337607	methylation ~ maternal_BMI	methylation ~ maternal_BMI+ maternal_age + parity + mat_smk_preg + maternal_education + social_class + bf_intention + cell counts + SVs	2.34197	1.28748	chr1	17887065	ARHGEF10L
cg20910102	-4.08208e-05	2.10078e-05	-1.94313	0.052391	-5.76843e-05	1.96115e-05	-2.94136	0.00337629	methylation ~ maternal_BMI	methylation ~ maternal_BMI+ maternal_age + parity + mat_smk_preg + maternal_education + social_class + bf_intention + cell counts + SVs	2.34197	1.28748	chr8	61194077	CA8
cg17293470	0.000532759	0.000142165	3.74746	0.000192917	0.000226099	7.68719e-05	2.94125	0.00337714	methylation ~ maternal_BMI	methylation ~ maternal_BMI+ maternal_age + parity + mat_smk_preg + maternal_education + social_class + bf_intention + cell counts + SVs	2.34197	1.28748	chr2	198318630	COQ10B
cg04423187	0.000500199	0.000255302	1.95924	0.0504809	0.000726718	0.000247064	2.94141	0.00337879	methylation ~ maternal_BMI	methylation ~ maternal_BMI+ maternal_age + parity + mat_smk_preg + maternal_education + social_class + bf_intention + cell counts + SVs	2.34197	1.28748	chr19	15375450	BRD4;BRD4
cg16498533	-6.26061e-05	4.04516e-05	-1.54768	0.122143	-9.98069e-05	3.39343e-05	-2.94118	0.0033791	methylation ~ maternal_BMI	methylation ~ maternal_BMI+ maternal_age + parity + mat_smk_preg + maternal_education + social_class + bf_intention + cell counts + SVs	2.34197	1.28748	chr6	74230343	EEF1A1
cg16453224	-0.00102125	0.000351716	-2.90362	0.00380326	-0.000586266	0.000199328	-2.94121	0.00337924	methylation ~ maternal_BMI	methylation ~ maternal_BMI+ maternal_age + parity + mat_smk_preg + maternal_education + social_class + bf_intention + cell counts + SVs	2.34197	1.28748	chr14	24005550
cg03336504	-0.000109114	3.00457e-05	-3.63158	0.000301786	-8.16288e-05	2.77543e-05	-2.94112	0.00337927	methylation ~ maternal_BMI	methylation ~ maternal_BMI+ maternal_age + parity + mat_smk_preg + maternal_education + social_class + bf_intention + cell counts + SVs	2.34197	1.28748	chr21	40721020	HMGN1;HMGN1
cg15720765	-8.0463e-05	2.73601e-05	-2.94089	0.00337771	-7.97743e-05	2.71254e-05	-2.94095	0.00338054	methylation ~ maternal_BMI	methylation ~ maternal_BMI+ maternal_age + parity + mat_smk_preg + maternal_education + social_class + bf_intention + cell counts + SVs	2.34197	1.28748	chr5	77944343	LHFPL2;LHFPL2
cg11425449	-9.14989e-05	3.66143e-05	-2.49899	0.0126808	-9.87718e-05	3.35835e-05	-2.94108	0.00338137	methylation ~ maternal_BMI	methylation ~ maternal_BMI+ maternal_age + parity + mat_smk_preg + maternal_education + social_class + bf_intention + cell counts + SVs	2.34197	1.28748	chr5	7868703	MTRR;MTRR;FASTKD3
cg04542325	-3.43503e-05	1.248e-05	-2.75243	0.00606471	-3.44739e-05	1.17226e-05	-2.9408	0.00338224	methylation ~ maternal_BMI	methylation ~ maternal_BMI+ maternal_age + parity + mat_smk_preg + maternal_education + social_class + bf_intention + cell counts + SVs	2.34197	1.28748	chr14	76452293	C14orf179;C14orf179
cg19879210	0.00115734	0.000652009	1.77504	0.0763129	0.0015433	0.000524797	2.94075	0.0033825	methylation ~ maternal_BMI	methylation ~ maternal_BMI+ maternal_age + parity + mat_smk_preg + maternal_education + social_class + bf_intention + cell counts + SVs	2.34197	1.28748	chrX	152224271	PNMA3
cg10309609	-0.00127603	0.00061578	-2.07222	0.0386003	-0.0015961	0.000542755	-2.94074	0.00338264	methylation ~ maternal_BMI	methylation ~ maternal_BMI+ maternal_age + parity + mat_smk_preg + maternal_education + social_class + bf_intention + cell counts + SVs	2.34197	1.28748	chr8	144408081	TOP1MT
cg12108798	0.0007983	0.00054778	1.45734	0.145459	0.00136053	0.000462688	2.94049	0.00338534	methylation ~ maternal_BMI	methylation ~ maternal_BMI+ maternal_age + parity + mat_smk_preg + maternal_education + social_class + bf_intention + cell counts + SVs	2.34197	1.28748	chr1	1173916
cg14551938	0.00010562	4.09603e-05	2.57859	0.0101211	9.80084e-05	3.33292e-05	2.94062	0.00338584	methylation ~ maternal_BMI	methylation ~ maternal_BMI+ maternal_age + parity + mat_smk_preg + maternal_education + social_class + bf_intention + cell counts + SVs	2.34197	1.28748	chr8	49173274
cg25565998	-9.23159e-05	3.19848e-05	-2.88624	0.00401561	-8.92552e-05	3.03549e-05	-2.94039	0.00338673	methylation ~ maternal_BMI	methylation ~ maternal_BMI+ maternal_age + parity + mat_smk_preg + maternal_education + social_class + bf_intention + cell counts + SVs	2.34197	1.28748	chr19	56166418	U2AF2;U2AF2;U2AF2;U2AF2
cg25806609	-5.12748e-05	2.17914e-05	-2.35298	0.0188918	-6.12968e-05	2.08473e-05	-2.94028	0.00338773	methylation ~ maternal_BMI	methylation ~ maternal_BMI+ maternal_age + parity + mat_smk_preg + maternal_education + social_class + bf_intention + cell counts + SVs	2.34197	1.28748	chr6	110500691	WASF1;WASF1;WASF1;WASF1;CDC40;WASF1;WASF1;WASF1;WASF1
cg19373954	-6.69316e-05	2.03831e-05	-3.28368	0.00107435	-5.77423e-05	1.96381e-05	-2.94032	0.00338776	methylation ~ maternal_BMI	methylation ~ maternal_BMI+ maternal_age + parity + mat_smk_preg + maternal_education + social_class + bf_intention + cell counts + SVs	2.34197	1.28748	chr6	30524118	PRR3;GNL1;PRR3;GNL1
cg13807343	0.00113794	0.000399347	2.8495	0.00450452	0.00110716	0.000376541	2.94033	0.00338783	methylation ~ maternal_BMI	methylation ~ maternal_BMI+ maternal_age + parity + mat_smk_preg + maternal_education + social_class + bf_intention + cell counts + SVs	2.34197	1.28748	chr13	113700994	MCF2L;MCF2L
cg05998513	-4.32545e-05	1.38662e-05	-3.11941	0.0018848	-3.79882e-05	1.29198e-05	-2.94032	0.00338789	methylation ~ maternal_BMI	methylation ~ maternal_BMI+ maternal_age + parity + mat_smk_preg + maternal_education + social_class + bf_intention + cell counts + SVs	2.34197	1.28748	chr10	97321375	SORBS1;SORBS1
cg01293418	-0.00106552	0.000374441	-2.84563	0.00455828	-0.000895163	0.000304452	-2.94024	0.00338812	methylation ~ maternal_BMI	methylation ~ maternal_BMI+ maternal_age + parity + mat_smk_preg + maternal_education + social_class + bf_intention + cell counts + SVs	2.34197	1.28748	chr19	58984373	ZNF324
cg19747659	-0.000569108	0.000191938	-2.96507	0.00312677	-0.000413123	0.000140506	-2.94025	0.0033887	methylation ~ maternal_BMI	methylation ~ maternal_BMI+ maternal_age + parity + mat_smk_preg + maternal_education + social_class + bf_intention + cell counts + SVs	2.34197	1.28748	chr8	122177076
cg20292636	0.00236073	0.00058977	4.00279	6.90866e-05	0.00137649	0.000468172	2.94014	0.00338929	methylation ~ maternal_BMI	methylation ~ maternal_BMI+ maternal_age + parity + mat_smk_preg + maternal_education + social_class + bf_intention + cell counts + SVs	2.34197	1.28748	chr1	204328377	PLEKHA6
cg25143070	-0.000120211	3.62569e-05	-3.31552	0.000960726	-8.82337e-05	3.00098e-05	-2.94016	0.00338933	methylation ~ maternal_BMI	methylation ~ maternal_BMI+ maternal_age + parity + mat_smk_preg + maternal_education + social_class + bf_intention + cell counts + SVs	2.34197	1.28748	chr1	65432346	JAK1
cg21011794	-0.00102743	0.000368033	-2.79167	0.00538661	-0.00068146	0.000231757	-2.94041	0.0033896	methylation ~ maternal_BMI	methylation ~ maternal_BMI+ maternal_age + parity + mat_smk_preg + maternal_education + social_class + bf_intention + cell counts + SVs	2.34197	1.28748	chr4	120057110	MYOZ2;MYOZ2
cg19354091	-4.46325e-05	2.72193e-05	-1.63973	0.1015	-7.06295e-05	2.40224e-05	-2.94015	0.0033899	methylation ~ maternal_BMI	methylation ~ maternal_BMI+ maternal_age + parity + mat_smk_preg + maternal_education + social_class + bf_intention + cell counts + SVs	2.34197	1.28748	chr18	61637937	SERPINB8;SERPINB8;SERPINB8
cg19851669	-9.07668e-05	2.59303e-05	-3.50042	0.000493225	-5.68423e-05	1.93347e-05	-2.93992	0.00339198	methylation ~ maternal_BMI	methylation ~ maternal_BMI+ maternal_age + parity + mat_smk_preg + maternal_education + social_class + bf_intention + cell counts + SVs	2.34197	1.28748	chr19	17970358	RPL18AP3;RPL18A
cg08146977	-0.000215808	6.25877e-05	-3.44808	0.000597461	-0.000153711	5.22848e-05	-2.93989	0.00339211	methylation ~ maternal_BMI	methylation ~ maternal_BMI+ maternal_age + parity + mat_smk_preg + maternal_education + social_class + bf_intention + cell counts + SVs	2.34197	1.28748	chr1	31628259
cg00465198	-0.000482578	0.000164345	-2.93637	0.00342797	-0.000461243	0.000156889	-2.93993	0.00339293	methylation ~ maternal_BMI	methylation ~ maternal_BMI+ maternal_age + parity + mat_smk_preg + maternal_education + social_class + bf_intention + cell counts + SVs	2.34197	1.28748	chr10	97807225	CCNJ;CCNJ;CCNJ
cg18967094	-0.00252545	0.000804579	-3.13885	0.00176525	-0.00187894	0.000639154	-2.93973	0.00339354	methylation ~ maternal_BMI	methylation ~ maternal_BMI+ maternal_age + parity + mat_smk_preg + maternal_education + social_class + bf_intention + cell counts + SVs	2.34197	1.28748	chrX	70797539	ACRC;BCYRN1
cg11396473	-2.4064e-05	4.09615e-05	-0.587479	0.557069	-8.38437e-05	2.85197e-05	-2.93985	0.00339392	methylation ~ maternal_BMI	methylation ~ maternal_BMI+ maternal_age + parity + mat_smk_preg + maternal_education + social_class + bf_intention + cell counts + SVs	2.34197	1.28748	chr14	32670418
cg00521551	-9.70111e-05	7.29951e-05	-1.32901	0.184269	-0.000194276	6.6085e-05	-2.93979	0.00339402	methylation ~ maternal_BMI	methylation ~ maternal_BMI+ maternal_age + parity + mat_smk_preg + maternal_education + social_class + bf_intention + cell counts + SVs	2.34197	1.28748	chr11	64646313	EHD1
cg02811074	-2.65425e-05	1.36708e-05	-1.94155	0.052583	-3.74256e-05	1.27313e-05	-2.93964	0.00339493	methylation ~ maternal_BMI	methylation ~ maternal_BMI+ maternal_age + parity + mat_smk_preg + maternal_education + social_class + bf_intention + cell counts + SVs	2.34197	1.28748	chr11	8615871	STK33
cg03529960	-5.89944e-05	2.59915e-05	-2.26976	0.0235185	-7.11709e-05	2.42108e-05	-2.93963	0.0033952	methylation ~ maternal_BMI	methylation ~ maternal_BMI+ maternal_age + parity + mat_smk_preg + maternal_education + social_class + bf_intention + cell counts + SVs	2.34197	1.28748	chr1	24018470	RPL11
cg11794877	-8.00061e-05	2.30296e-05	-3.47406	0.000543548	-6.83668e-05	2.32595e-05	-2.93931	0.00339907	methylation ~ maternal_BMI	methylation ~ maternal_BMI+ maternal_age + parity + mat_smk_preg + maternal_education + social_class + bf_intention + cell counts + SVs	2.34197	1.28748	chr15	28983117	WHAMML2
cg02145593	-0.000160271	5.65187e-05	-2.83571	0.00470027	-0.000163437	5.56084e-05	-2.93907	0.00340054	methylation ~ maternal_BMI	methylation ~ maternal_BMI+ maternal_age + parity + mat_smk_preg + maternal_education + social_class + bf_intention + cell counts + SVs	2.34197	1.28748	chr3	48723307	NCKIPSD;NCKIPSD;NCKIPSD;NCKIPSD
cg02852529	0.000447831	0.000203897	2.19636	0.0283864	0.000565251	0.000192317	2.93916	0.00340062	methylation ~ maternal_BMI	methylation ~ maternal_BMI+ maternal_age + parity + mat_smk_preg + maternal_education + social_class + bf_intention + cell counts + SVs	2.34197	1.28748	chr11	20057511	NAV2;NAV2;NAV2;NAV2
cg16740167	-3.58927e-05	1.13101e-05	-3.17351	0.00157014	-3.08524e-05	1.04973e-05	-2.93908	0.00340074	methylation ~ maternal_BMI	methylation ~ maternal_BMI+ maternal_age + parity + mat_smk_preg + maternal_education + social_class + bf_intention + cell counts + SVs	2.34197	1.28748	chr1	27560800	WDTC1
cg22850925	-0.000952186	0.000485395	-1.96167	0.0501852	-0.00127587	0.000434125	-2.93894	0.00340209	methylation ~ maternal_BMI	methylation ~ maternal_BMI+ maternal_age + parity + mat_smk_preg + maternal_education + social_class + bf_intention + cell counts + SVs	2.34197	1.28748	chr4	146743669	ZNF827
cg05949903	-4.32578e-05	1.9854e-05	-2.1788	0.0296724	-5.35336e-05	1.82153e-05	-2.93894	0.003403	methylation ~ maternal_BMI	methylation ~ maternal_BMI+ maternal_age + parity + mat_smk_preg + maternal_education + social_class + bf_intention + cell counts + SVs	2.34197	1.28748	chr16	21831636	RRN3P1
cg22031654	-0.00233196	0.000915961	-2.54591	0.0111059	-0.00237565	0.000808379	-2.93878	0.00340369	methylation ~ maternal_BMI	methylation ~ maternal_BMI+ maternal_age + parity + mat_smk_preg + maternal_education + social_class + bf_intention + cell counts + SVs	2.34197	1.28748	chrX	31090309	FTHL17
cg06806891	0.000142847	0.00057781	0.247221	0.804807	-0.000842548	0.000286713	-2.93865	0.00340505	methylation ~ maternal_BMI	methylation ~ maternal_BMI+ maternal_age + parity + mat_smk_preg + maternal_education + social_class + bf_intention + cell counts + SVs	2.34197	1.28748	chr3	128323079
cg17395354	-8.38424e-05	2.78027e-05	-3.01562	0.00265514	-6.81191e-05	2.31821e-05	-2.93844	0.00340815	methylation ~ maternal_BMI	methylation ~ maternal_BMI+ maternal_age + parity + mat_smk_preg + maternal_education + social_class + bf_intention + cell counts + SVs	2.34197	1.28748	chr6	160148041	WTAP;WTAP;WTAP
cg19389001	-0.000109504	3.28196e-05	-3.33655	0.000895693	-9.73905e-05	3.31343e-05	-2.93926	0.0034087	methylation ~ maternal_BMI	methylation ~ maternal_BMI+ maternal_age + parity + mat_smk_preg + maternal_education + social_class + bf_intention + cell counts + SVs	2.34197	1.28748	chr3	122640778	SEMA5B
cg17101703	-0.00039837	0.000561685	-0.709241	0.478404	-0.0011818	0.000402204	-2.93831	0.00340873	methylation ~ maternal_BMI	methylation ~ maternal_BMI+ maternal_age + parity + mat_smk_preg + maternal_education + social_class + bf_intention + cell counts + SVs	2.34197	1.28748	chr2	69793701	AAK1
cg09241243	-4.44536e-05	1.9863e-05	-2.23801	0.0255311	-5.4853e-05	1.86675e-05	-2.93842	0.00340997	methylation ~ maternal_BMI	methylation ~ maternal_BMI+ maternal_age + parity + mat_smk_preg + maternal_education + social_class + bf_intention + cell counts + SVs	2.34197	1.28748	chr14	64970743	ZBTB25;ZBTB1;ZBTB1
cg12502441	-8.83381e-05	5.24971e-05	-1.68272	0.0928717	-0.000146759	4.99473e-05	-2.93828	0.00341181	methylation ~ maternal_BMI	methylation ~ maternal_BMI+ maternal_age + parity + mat_smk_preg + maternal_education + social_class + bf_intention + cell counts + SVs	2.34197	1.28748	chr20	56285530	PMEPA1;PMEPA1;PMEPA1;PMEPA1;PMEPA1;PMEPA1
cg12479630	-0.000160365	7.10413e-05	-2.25735	0.0242859	-0.000174873	5.95211e-05	-2.938	0.00341277	methylation ~ maternal_BMI	methylation ~ maternal_BMI+ maternal_age + parity + mat_smk_preg + maternal_education + social_class + bf_intention + cell counts + SVs	2.34197	1.28748	chr1	28157569	PPP1R8;PPP1R8;PPP1R8;PPP1R8;PPP1R8
cg20197358	-9.74806e-05	3.50693e-05	-2.77965	0.00558527	-9.36223e-05	3.18651e-05	-2.93808	0.00341279	methylation ~ maternal_BMI	methylation ~ maternal_BMI+ maternal_age + parity + mat_smk_preg + maternal_education + social_class + bf_intention + cell counts + SVs	2.34197	1.28748	chr14	69619916	DCAF5
cg03969515	0.00170339	0.000446587	3.81424	0.000148302	0.00118637	0.000403809	2.93795	0.00341281	methylation ~ maternal_BMI	methylation ~ maternal_BMI+ maternal_age + parity + mat_smk_preg + maternal_education + social_class + bf_intention + cell counts + SVs	2.34197	1.28748	chr1	16553267
cg07378760	-3.80847e-05	1.79642e-05	-2.12003	0.0343471	-5.17324e-05	1.7608e-05	-2.938	0.00341323	methylation ~ maternal_BMI	methylation ~ maternal_BMI+ maternal_age + parity + mat_smk_preg + maternal_education + social_class + bf_intention + cell counts + SVs	2.34197	1.28748	chr3	57993993	FLNB;FLNB;FLNB;FLNB
cg09254926	0.00105693	0.000476691	2.21723	0.0269203	0.00104514	0.000355751	2.93783	0.00341474	methylation ~ maternal_BMI	methylation ~ maternal_BMI+ maternal_age + parity + mat_smk_preg + maternal_education + social_class + bf_intention + cell counts + SVs	2.34197	1.28748	chr10	16480652	PTER;PTER
cg21999563	-0.000706216	0.000537893	-1.31293	0.189624	-0.00117349	0.000399456	-2.93771	0.00341547	methylation ~ maternal_BMI	methylation ~ maternal_BMI+ maternal_age + parity + mat_smk_preg + maternal_education + social_class + bf_intention + cell counts + SVs	2.34197	1.28748	chr13	25593228
cg18460120	-0.00144121	0.000445928	-3.23193	0.00128563	-0.001065	0.000362533	-2.93768	0.0034161	methylation ~ maternal_BMI	methylation ~ maternal_BMI+ maternal_age + parity + mat_smk_preg + maternal_education + social_class + bf_intention + cell counts + SVs	2.34197	1.28748	chr8	42039395	PLAT;PLAT
cg11857835	-0.00190367	0.000613298	-3.10399	0.00198393	-0.00152261	0.000518336	-2.93749	0.00341785	methylation ~ maternal_BMI	methylation ~ maternal_BMI+ maternal_age + parity + mat_smk_preg + maternal_education + social_class + bf_intention + cell counts + SVs	2.34197	1.28748	chr4	1564221
cg04541862	-0.00257763	0.00099566	-2.58886	0.0098235	-0.00150762	0.000513242	-2.93744	0.0034184	methylation ~ maternal_BMI	methylation ~ maternal_BMI+ maternal_age + parity + mat_smk_preg + maternal_education + social_class + bf_intention + cell counts + SVs	2.34197	1.28748	chr6	54570806
cg09618640	6.80631e-05	0.000497358	0.136849	0.891188	-0.000920362	0.000313323	-2.93742	0.00341845	methylation ~ maternal_BMI	methylation ~ maternal_BMI+ maternal_age + parity + mat_smk_preg + maternal_education + social_class + bf_intention + cell counts + SVs	2.34197	1.28748	chr6	161258421
cg24952936	0.0006537	0.000323144	2.02294	0.0434474	0.000871322	0.000296632	2.93739	0.00341881	methylation ~ maternal_BMI	methylation ~ maternal_BMI+ maternal_age + parity + mat_smk_preg + maternal_education + social_class + bf_intention + cell counts + SVs	2.34197	1.28748	chr11	63880417	MACROD1;FLRT1
cg14845385	-3.83223e-05	2.30412e-05	-1.66321	0.0967101	-6.28221e-05	2.13863e-05	-2.93749	0.00341889	methylation ~ maternal_BMI	methylation ~ maternal_BMI+ maternal_age + parity + mat_smk_preg + maternal_education + social_class + bf_intention + cell counts + SVs	2.34197	1.28748	chr1	228297092	MRPL55;MRPL55;MRPL55;MRPL55;MRPL55;MRPL55;MRPL55;MRPL55
cg13763098	0.003303	0.000879017	3.75761	0.000185411	0.00253986	0.000864702	2.93727	0.00342024	methylation ~ maternal_BMI	methylation ~ maternal_BMI+ maternal_age + parity + mat_smk_preg + maternal_education + social_class + bf_intention + cell counts + SVs	2.34197	1.28748	chr7	56516117	LOC650226
cg05984044	-0.000592439	0.000231688	-2.55706	0.0107641	-0.000552328	0.000188045	-2.93721	0.00342324	methylation ~ maternal_BMI	methylation ~ maternal_BMI+ maternal_age + parity + mat_smk_preg + maternal_education + social_class + bf_intention + cell counts + SVs	2.34197	1.28748	chr4	47034181	GABRB1
cg17797372	-5.97422e-05	2.67101e-05	-2.23669	0.0256137	-7.53028e-05	2.56392e-05	-2.93701	0.00342382	methylation ~ maternal_BMI	methylation ~ maternal_BMI+ maternal_age + parity + mat_smk_preg + maternal_education + social_class + bf_intention + cell counts + SVs	2.34197	1.28748	chr15	101419654	ALDH1A3
cg02068989	-9.54922e-05	2.93493e-05	-3.25365	0.00119255	-7.12201e-05	2.42508e-05	-2.93682	0.00342532	methylation ~ maternal_BMI	methylation ~ maternal_BMI+ maternal_age + parity + mat_smk_preg + maternal_education + social_class + bf_intention + cell counts + SVs	2.34197	1.28748	chr1	10458939	PGD
cg15146004	-4.11042e-05	0.000150304	-0.273475	0.784568	-0.000226068	7.69756e-05	-2.93688	0.00342677	methylation ~ maternal_BMI	methylation ~ maternal_BMI+ maternal_age + parity + mat_smk_preg + maternal_education + social_class + bf_intention + cell counts + SVs	2.34197	1.28748	chr3	53380803	DCP1A
cg04829186	-1.87286e-05	4.08487e-05	-0.458488	0.64674	-8.98097e-05	3.05829e-05	-2.9366	0.0034275	methylation ~ maternal_BMI	methylation ~ maternal_BMI+ maternal_age + parity + mat_smk_preg + maternal_education + social_class + bf_intention + cell counts + SVs	2.34197	1.28748	chr12	125052327
cg24542852	-9.85712e-05	2.41862e-05	-4.07551	5.10151e-05	-6.11263e-05	2.08155e-05	-2.93657	0.00342786	methylation ~ maternal_BMI	methylation ~ maternal_BMI+ maternal_age + parity + mat_smk_preg + maternal_education + social_class + bf_intention + cell counts + SVs	2.34197	1.28748	chr12	569111	B4GALNT3
cg19223274	-0.000258514	6.99197e-05	-3.69729	0.000234617	-0.000164688	5.60805e-05	-2.93664	0.00342825	methylation ~ maternal_BMI	methylation ~ maternal_BMI+ maternal_age + parity + mat_smk_preg + maternal_education + social_class + bf_intention + cell counts + SVs	2.34197	1.28748	chr6	143381998	AIG1
cg02609028	-4.28249e-05	1.59538e-05	-2.68431	0.00743595	-4.63147e-05	1.57717e-05	-2.93657	0.00342869	methylation ~ maternal_BMI	methylation ~ maternal_BMI+ maternal_age + parity + mat_smk_preg + maternal_education + social_class + bf_intention + cell counts + SVs	2.34197	1.28748	chr15	90645872	IDH2
cg19980382	-6.24457e-05	2.21067e-05	-2.82475	0.00486363	-5.83639e-05	1.98754e-05	-2.93648	0.00342977	methylation ~ maternal_BMI	methylation ~ maternal_BMI+ maternal_age + parity + mat_smk_preg + maternal_education + social_class + bf_intention + cell counts + SVs	2.34197	1.28748	chr15	89164601	AEN;AEN
cg21879716	-0.00149075	0.000528803	-2.8191	0.00494848	-0.00133876	0.000455921	-2.9364	0.00343024	methylation ~ maternal_BMI	methylation ~ maternal_BMI+ maternal_age + parity + mat_smk_preg + maternal_education + social_class + bf_intention + cell counts + SVs	2.34197	1.28748	chr1	226967207
cg17965764	-0.00012292	0.000213913	-0.574626	0.565728	-0.000417244	0.000142085	-2.93657	0.00343056	methylation ~ maternal_BMI	methylation ~ maternal_BMI+ maternal_age + parity + mat_smk_preg + maternal_education + social_class + bf_intention + cell counts + SVs	2.34197	1.28748	chr1	15943652	DDI2
cg23877017	-0.00128671	0.000371608	-3.46254	0.000566762	-0.000911217	0.000310333	-2.93626	0.00343159	methylation ~ maternal_BMI	methylation ~ maternal_BMI+ maternal_age + parity + mat_smk_preg + maternal_education + social_class + bf_intention + cell counts + SVs	2.34197	1.28748	chr4	40969729	APBB2;APBB2;APBB2
cg24175968	-0.000117285	3.13232e-05	-3.74435	0.000195401	-6.80632e-05	2.31803e-05	-2.93626	0.00343223	methylation ~ maternal_BMI	methylation ~ maternal_BMI+ maternal_age + parity + mat_smk_preg + maternal_education + social_class + bf_intention + cell counts + SVs	2.34197	1.28748	chr7	25219961	C7orf31
cg16505233	0.00122925	0.000417351	2.94536	0.00332987	0.0005313	0.000180951	2.93615	0.00343259	methylation ~ maternal_BMI	methylation ~ maternal_BMI+ maternal_age + parity + mat_smk_preg + maternal_education + social_class + bf_intention + cell counts + SVs	2.34197	1.28748	chr3	5239311	EDEM1
cg17789713	-0.000967668	0.000394028	-2.45584	0.0142902	-0.00105744	0.00036015	-2.9361	0.00343286	methylation ~ maternal_BMI	methylation ~ maternal_BMI+ maternal_age + parity + mat_smk_preg + maternal_education + social_class + bf_intention + cell counts + SVs	2.34197	1.28748	chr2	164571035	FIGN
cg08937729	0.000340188	9.47499e-05	3.59038	0.000352777	0.000206468	7.03195e-05	2.93614	0.00343349	methylation ~ maternal_BMI	methylation ~ maternal_BMI+ maternal_age + parity + mat_smk_preg + maternal_education + social_class + bf_intention + cell counts + SVs	2.34197	1.28748	chr2	9563859	ITGB1BP1;ITGB1BP1;CPSF3
cg03712991	-3.68627e-05	1.78348e-05	-2.06689	0.0391028	-4.81886e-05	1.64129e-05	-2.93602	0.00343453	methylation ~ maternal_BMI	methylation ~ maternal_BMI+ maternal_age + parity + mat_smk_preg + maternal_education + social_class + bf_intention + cell counts + SVs	2.34197	1.28748	chr5	53813394	SNX18;SNX18;SNX18
cg13948050	-0.000298656	0.000193879	-1.54043	0.123902	-0.000484492	0.000165013	-2.93608	0.00343494	methylation ~ maternal_BMI	methylation ~ maternal_BMI+ maternal_age + parity + mat_smk_preg + maternal_education + social_class + bf_intention + cell counts + SVs	2.34197	1.28748	chr10	11865142	C10orf47
cg16048383	-0.00221649	0.000687669	-3.22319	0.00132503	-0.00174872	0.000595628	-2.93592	0.00343539	methylation ~ maternal_BMI	methylation ~ maternal_BMI+ maternal_age + parity + mat_smk_preg + maternal_education + social_class + bf_intention + cell counts + SVs	2.34197	1.28748	chr12	6483708	SCNN1A;SCNN1A;SCNN1A
cg01020399	-3.96239e-05	1.84227e-05	-2.15082	0.0318228	-4.95986e-05	1.68941e-05	-2.93586	0.00343582	methylation ~ maternal_BMI	methylation ~ maternal_BMI+ maternal_age + parity + mat_smk_preg + maternal_education + social_class + bf_intention + cell counts + SVs	2.34197	1.28748	chr1	249153122	ZNF692;ZNF692;ZNF692
cg13207467	-4.6862e-05	2.10919e-05	-2.2218	0.0266078	-5.83854e-05	1.98872e-05	-2.93583	0.0034364	methylation ~ maternal_BMI	methylation ~ maternal_BMI+ maternal_age + parity + mat_smk_preg + maternal_education + social_class + bf_intention + cell counts + SVs	2.34197	1.28748	chr1	201476502	CSRP1;CSRP1
cg10773928	-4.38864e-05	1.67874e-05	-2.61424	0.0091322	-4.78842e-05	1.63098e-05	-2.93591	0.00343683	methylation ~ maternal_BMI	methylation ~ maternal_BMI+ maternal_age + parity + mat_smk_preg + maternal_education + social_class + bf_intention + cell counts + SVs	2.34197	1.28748	chr6	31165850	HCG27
cg14263118	-0.00157005	0.000925427	-1.69657	0.0902087	-0.00220582	0.000751388	-2.93566	0.00343764	methylation ~ maternal_BMI	methylation ~ maternal_BMI+ maternal_age + parity + mat_smk_preg + maternal_education + social_class + bf_intention + cell counts + SVs	2.34197	1.28748	chr20	57463787	GNAS;GNAS;GNAS;GNAS
cg01649867	-0.00083496	0.000235694	-3.54256	0.000422186	-0.000644069	0.000219386	-2.93578	0.0034382	methylation ~ maternal_BMI	methylation ~ maternal_BMI+ maternal_age + parity + mat_smk_preg + maternal_education + social_class + bf_intention + cell counts + SVs	2.34197	1.28748	chr4	155056878
cg21102477	-9.52359e-05	3.61331e-05	-2.6357	0.00857868	-0.000103367	3.52104e-05	-2.9357	0.00343844	methylation ~ maternal_BMI	methylation ~ maternal_BMI+ maternal_age + parity + mat_smk_preg + maternal_education + social_class + bf_intention + cell counts + SVs	2.34197	1.28748	chr1	34630844	CSMD2
cg23501767	-4.68511e-05	1.55913e-05	-3.00495	0.0027487	-4.25316e-05	1.44881e-05	-2.93562	0.0034387	methylation ~ maternal_BMI	methylation ~ maternal_BMI+ maternal_age + parity + mat_smk_preg + maternal_education + social_class + bf_intention + cell counts + SVs	2.34197	1.28748	chr5	133340570	VDAC1
cg02868222	-0.000554542	0.000480547	-1.15398	0.24889	-0.000916678	0.00031228	-2.93544	0.00344021	methylation ~ maternal_BMI	methylation ~ maternal_BMI+ maternal_age + parity + mat_smk_preg + maternal_education + social_class + bf_intention + cell counts + SVs	2.34197	1.28748	chr3	155572952	SLC33A1
cg06451479	-0.00112459	0.00048779	-2.30549	0.021422	-0.00130194	0.00044353	-2.9354	0.00344048	methylation ~ maternal_BMI	methylation ~ maternal_BMI+ maternal_age + parity + mat_smk_preg + maternal_education + social_class + bf_intention + cell counts + SVs	2.34197	1.28748	chr5	131999237
cg06378010	-0.000738981	0.000203267	-3.63553	0.000297202	-0.000523613	0.000178383	-2.93533	0.00344175	methylation ~ maternal_BMI	methylation ~ maternal_BMI+ maternal_age + parity + mat_smk_preg + maternal_education + social_class + bf_intention + cell counts + SVs	2.34197	1.28748	chr12	1301142	ERC1;ERC1;ERC1;ERC1;ERC1
cg12402132	-9.37505e-05	2.65251e-05	-3.53441	0.000434847	-6.90445e-05	2.35219e-05	-2.93533	0.00344176	methylation ~ maternal_BMI	methylation ~ maternal_BMI+ maternal_age + parity + mat_smk_preg + maternal_education + social_class + bf_intention + cell counts + SVs	2.34197	1.28748	chr12	121148554	UNC119B
cg23670529	0.000600214	0.000514213	1.16725	0.243501	0.000783435	0.000266907	2.93523	0.00344396	methylation ~ maternal_BMI	methylation ~ maternal_BMI+ maternal_age + parity + mat_smk_preg + maternal_education + social_class + bf_intention + cell counts + SVs	2.34197	1.28748	chr4	114375605	CAMK2D;CAMK2D;CAMK2D
cg26375259	-5.79738e-05	3.31441e-05	-1.74914	0.0807001	-8.68513e-05	2.95896e-05	-2.9352	0.00344511	methylation ~ maternal_BMI	methylation ~ maternal_BMI+ maternal_age + parity + mat_smk_preg + maternal_education + social_class + bf_intention + cell counts + SVs	2.34197	1.28748	chr19	3985535	EEF2
cg03131677	0.000505825	0.000133691	3.78355	0.000167479	0.000218015	7.42813e-05	2.935	0.00344538	methylation ~ maternal_BMI	methylation ~ maternal_BMI+ maternal_age + parity + mat_smk_preg + maternal_education + social_class + bf_intention + cell counts + SVs	2.34197	1.28748	chr7	43965924	URGCP;UBE2D4;URGCP
cg20403628	-0.000101847	4.87004e-05	-2.0913	0.0368521	-0.000123938	4.2228e-05	-2.93497	0.00344578	methylation ~ maternal_BMI	methylation ~ maternal_BMI+ maternal_age + parity + mat_smk_preg + maternal_education + social_class + bf_intention + cell counts + SVs	2.34197	1.28748	chr5	121297515	SRFBP1
cg06316056	-3.41526e-05	1.78975e-05	-1.90824	0.056757	-4.8106e-05	1.6392e-05	-2.93473	0.00344785	methylation ~ maternal_BMI	methylation ~ maternal_BMI+ maternal_age + parity + mat_smk_preg + maternal_education + social_class + bf_intention + cell counts + SVs	2.34197	1.28748	chr17	76837001	USP36
cg14181223	-3.09979e-05	1.19936e-05	-2.58454	0.00994833	-3.13817e-05	1.06932e-05	-2.93472	0.00344917	methylation ~ maternal_BMI	methylation ~ maternal_BMI+ maternal_age + parity + mat_smk_preg + maternal_education + social_class + bf_intention + cell counts + SVs	2.34197	1.28748	chr11	47270555	NR1H3;ACP2;ACP2
cg17465886	-3.60565e-05	2.54683e-05	-1.41574	0.157285	-6.08268e-05	2.07271e-05	-2.93465	0.00344936	methylation ~ maternal_BMI	methylation ~ maternal_BMI+ maternal_age + parity + mat_smk_preg + maternal_education + social_class + bf_intention + cell counts + SVs	2.34197	1.28748	chr1	179262956	SOAT1
cg25308878	-0.00159367	0.000493941	-3.22643	0.00131015	-0.00119927	0.000408666	-2.93459	0.00344967	methylation ~ maternal_BMI	methylation ~ maternal_BMI+ maternal_age + parity + mat_smk_preg + maternal_education + social_class + bf_intention + cell counts + SVs	2.34197	1.28748	chr7	45120098	NACAD
cg02175952	0.000577605	0.0010516	0.549261	0.582996	0.00204992	0.000698574	2.93444	0.00345104	methylation ~ maternal_BMI	methylation ~ maternal_BMI+ maternal_age + parity + mat_smk_preg + maternal_education + social_class + bf_intention + cell counts + SVs	2.34197	1.28748	chr7	155541716	RBM33
cg23243652	-0.000164944	5.39993e-05	-3.05456	0.00233827	-0.000131768	4.49034e-05	-2.93448	0.0034525	methylation ~ maternal_BMI	methylation ~ maternal_BMI+ maternal_age + parity + mat_smk_preg + maternal_education + social_class + bf_intention + cell counts + SVs	2.34197	1.28748	chr5	72921812	RGNEF
cg00340855	0.00247508	0.000832524	2.97299	0.00304732	0.00196148	0.00066847	2.93428	0.00345272	methylation ~ maternal_BMI	methylation ~ maternal_BMI+ maternal_age + parity + mat_smk_preg + maternal_education + social_class + bf_intention + cell counts + SVs	2.34197	1.28748	chr6	30458586	HLA-E
cg01585322	-3.52337e-05	1.24663e-05	-2.82632	0.00483974	-3.49728e-05	1.19187e-05	-2.93427	0.00345366	methylation ~ maternal_BMI	methylation ~ maternal_BMI+ maternal_age + parity + mat_smk_preg + maternal_education + social_class + bf_intention + cell counts + SVs	2.34197	1.28748	chr12	70637221	CNOT2;CNOT2
cg02353448	0.000295926	0.000183194	1.61537	0.106673	0.000439425	0.000149758	2.93423	0.00345456	methylation ~ maternal_BMI	methylation ~ maternal_BMI+ maternal_age + parity + mat_smk_preg + maternal_education + social_class + bf_intention + cell counts + SVs	2.34197	1.28748	chr8	103439648
cg16342550	0.00122428	0.000472694	2.59001	0.00979166	0.00101841	0.000347089	2.93415	0.00345469	methylation ~ maternal_BMI	methylation ~ maternal_BMI+ maternal_age + parity + mat_smk_preg + maternal_education + social_class + bf_intention + cell counts + SVs	2.34197	1.28748	chr14	23815952	SLC22A17;SLC22A17
cg26860113	-0.000123292	4.13566e-05	-2.9812	0.00296909	-9.78558e-05	3.33499e-05	-2.93421	0.00345513	methylation ~ maternal_BMI	methylation ~ maternal_BMI+ maternal_age + parity + mat_smk_preg + maternal_education + social_class + bf_intention + cell counts + SVs	2.34197	1.28748	chr20	361741	TRIB3;TRIB3
cg14036868	-9.87321e-05	3.28032e-05	-3.00983	0.00271378	-9.02814e-05	3.07596e-05	-2.93506	0.00345513	methylation ~ maternal_BMI	methylation ~ maternal_BMI+ maternal_age + parity + mat_smk_preg + maternal_education + social_class + bf_intention + cell counts + SVs	2.34197	1.28748	chr2	38604442	ATL2;ATL2;ATL2
cg08777490	-6.90812e-05	0.000136106	-0.507554	0.611922	-0.00027752	9.45833e-05	-2.93414	0.00345531	methylation ~ maternal_BMI	methylation ~ maternal_BMI+ maternal_age + parity + mat_smk_preg + maternal_education + social_class + bf_intention + cell counts + SVs	2.34197	1.28748	chr8	29206983	DUSP4;DUSP4
cg01740020	-0.00025081	0.00012647	-1.98316	0.0477326	-0.000282004	9.6112e-05	-2.93412	0.00345598	methylation ~ maternal_BMI	methylation ~ maternal_BMI+ maternal_age + parity + mat_smk_preg + maternal_education + social_class + bf_intention + cell counts + SVs	2.34197	1.28748	chr11	12132460	MICAL2
cg24327461	-4.33312e-05	1.22364e-05	-3.54116	0.000424056	-3.32436e-05	1.13304e-05	-2.93402	0.00345611	methylation ~ maternal_BMI	methylation ~ maternal_BMI+ maternal_age + parity + mat_smk_preg + maternal_education + social_class + bf_intention + cell counts + SVs	2.34197	1.28748	chr21	45661066	ICOSLG
cg09172423	-3.7583e-05	1.43835e-05	-2.61293	0.00916813	-3.85214e-05	1.31285e-05	-2.93418	0.0034565	methylation ~ maternal_BMI	methylation ~ maternal_BMI+ maternal_age + parity + mat_smk_preg + maternal_education + social_class + bf_intention + cell counts + SVs	2.34197	1.28748	chr11	62446602	UBXN1
cg06500654	-6.47139e-05	2.53346e-05	-2.55437	0.0108425	-7.15897e-05	2.44007e-05	-2.93392	0.00345685	methylation ~ maternal_BMI	methylation ~ maternal_BMI+ maternal_age + parity + mat_smk_preg + maternal_education + social_class + bf_intention + cell counts + SVs	2.34197	1.28748	chr7	42277347	GLI3
cg00256928	0.0011291	0.000318681	3.54304	0.000421289	0.000902281	0.000307531	2.93395	0.00345767	methylation ~ maternal_BMI	methylation ~ maternal_BMI+ maternal_age + parity + mat_smk_preg + maternal_education + social_class + bf_intention + cell counts + SVs	2.34197	1.28748	chr12	115175155
cg11076663	0.00188722	0.000585782	3.22171	0.00133162	0.00131646	0.000448712	2.93386	0.00345769	methylation ~ maternal_BMI	methylation ~ maternal_BMI+ maternal_age + parity + mat_smk_preg + maternal_education + social_class + bf_intention + cell counts + SVs	2.34197	1.28748	chr11	5830162
cg06161414	0.00257097	0.000826377	3.11114	0.0019373	0.00234699	0.000799982	2.9338	0.00345836	methylation ~ maternal_BMI	methylation ~ maternal_BMI+ maternal_age + parity + mat_smk_preg + maternal_education + social_class + bf_intention + cell counts + SVs	2.34197	1.28748	chr2	241291070
cg13522003	-3.24905e-05	1.66894e-05	-1.94677	0.0519514	-4.52974e-05	1.544e-05	-2.93377	0.0034589	methylation ~ maternal_BMI	methylation ~ maternal_BMI+ maternal_age + parity + mat_smk_preg + maternal_education + social_class + bf_intention + cell counts + SVs	2.34197	1.28748	chr3	3221500	CRBN
cg02737609	-3.40213e-05	2.09266e-05	-1.62574	0.104443	-5.13859e-05	1.75155e-05	-2.93374	0.00345903	methylation ~ maternal_BMI	methylation ~ maternal_BMI+ maternal_age + parity + mat_smk_preg + maternal_education + social_class + bf_intention + cell counts + SVs	2.34197	1.28748	chr1	26758790	DHDDS;DHDDS
cg16190093	-0.000708297	0.000484239	-1.4627	0.143985	-0.00124379	0.000423968	-2.93369	0.00345946	methylation ~ maternal_BMI	methylation ~ maternal_BMI+ maternal_age + parity + mat_smk_preg + maternal_education + social_class + bf_intention + cell counts + SVs	2.34197	1.28748	chrX	24044093	KLHL15
cg03933784	-2.16224e-05	1.53879e-05	-1.40515	0.160411	-3.2959e-05	1.12348e-05	-2.93364	0.00346123	methylation ~ maternal_BMI	methylation ~ maternal_BMI+ maternal_age + parity + mat_smk_preg + maternal_education + social_class + bf_intention + cell counts + SVs	2.34197	1.28748	chr1	155278509	FDPS;FDPS;FDPS
cg02328578	-0.000891706	0.000300776	-2.96469	0.00313029	-0.000855516	0.000291632	-2.93355	0.00346147	methylation ~ maternal_BMI	methylation ~ maternal_BMI+ maternal_age + parity + mat_smk_preg + maternal_education + social_class + bf_intention + cell counts + SVs	2.34197	1.28748	chr5	150175981	C5orf62
cg13733797	-4.6382e-05	1.49014e-05	-3.11259	0.00192824	-3.8877e-05	1.32532e-05	-2.93341	0.00346317	methylation ~ maternal_BMI	methylation ~ maternal_BMI+ maternal_age + parity + mat_smk_preg + maternal_education + social_class + bf_intention + cell counts + SVs	2.34197	1.28748	chr8	121824218	SNTB1;SNTB1
cg03733229	-0.000263975	8.29695e-05	-3.18159	0.00152758	-0.000196693	6.70541e-05	-2.93334	0.00346343	methylation ~ maternal_BMI	methylation ~ maternal_BMI+ maternal_age + parity + mat_smk_preg + maternal_education + social_class + bf_intention + cell counts + SVs	2.34197	1.28748	chr21	46824701	COL18A1
cg23760784	-0.0014702	0.000480866	-3.05741	0.00231514	-0.00135033	0.000460346	-2.93329	0.00346383	methylation ~ maternal_BMI	methylation ~ maternal_BMI+ maternal_age + parity + mat_smk_preg + maternal_education + social_class + bf_intention + cell counts + SVs	2.34197	1.28748	chr12	74686367
cg09688422	-0.000555766	0.000917605	-0.605671	0.544924	0.00118986	0.000405646	2.93324	0.00346424	methylation ~ maternal_BMI	methylation ~ maternal_BMI+ maternal_age + parity + mat_smk_preg + maternal_education + social_class + bf_intention + cell counts + SVs	2.34197	1.28748	chr11	105959824	AASDHPPT
cg22402803	-0.000536159	0.000387741	-1.38278	0.167163	-0.00100682	0.000343242	-2.93326	0.00346448	methylation ~ maternal_BMI	methylation ~ maternal_BMI+ maternal_age + parity + mat_smk_preg + maternal_education + social_class + bf_intention + cell counts + SVs	2.34197	1.28748	chr12	5537882
cg06720001	-3.11037e-05	1.3751e-05	-2.26193	0.0240014	-3.5225e-05	1.20086e-05	-2.93332	0.00346451	methylation ~ maternal_BMI	methylation ~ maternal_BMI+ maternal_age + parity + mat_smk_preg + maternal_education + social_class + bf_intention + cell counts + SVs	2.34197	1.28748	chr18	51795815	POLI
cg05593775	0.00219424	0.000550677	3.98462	7.44689e-05	0.00151975	0.000518148	2.93304	0.00346675	methylation ~ maternal_BMI	methylation ~ maternal_BMI+ maternal_age + parity + mat_smk_preg + maternal_education + social_class + bf_intention + cell counts + SVs	2.34197	1.28748	chr10	102778743	PDZD7
cg11562466	-3.2641e-05	1.74072e-05	-1.87514	0.0611776	-4.75156e-05	1.62017e-05	-2.93275	0.00346991	methylation ~ maternal_BMI	methylation ~ maternal_BMI+ maternal_age + parity + mat_smk_preg + maternal_education + social_class + bf_intention + cell counts + SVs	2.34197	1.28748	chr6	13328824	TBC1D7;TBC1D7;TBC1D7;TBC1D7
cg21161126	-0.00107507	0.000513409	-2.09399	0.0366109	-0.00145673	0.000496724	-2.93268	0.00347082	methylation ~ maternal_BMI	methylation ~ maternal_BMI+ maternal_age + parity + mat_smk_preg + maternal_education + social_class + bf_intention + cell counts + SVs	2.34197	1.28748	chr9	113698814	LPAR1;LPAR1
cg09014154	0.000925901	0.000246302	3.75921	0.000184252	0.000367118	0.000125189	2.93251	0.00347239	methylation ~ maternal_BMI	methylation ~ maternal_BMI+ maternal_age + parity + mat_smk_preg + maternal_education + social_class + bf_intention + cell counts + SVs	2.34197	1.28748	chr10	99052489	ARHGAP19
cg05372444	-0.00422367	0.00152118	-2.77658	0.00563577	-0.00455977	0.00155496	-2.93241	0.00347339	methylation ~ maternal_BMI	methylation ~ maternal_BMI+ maternal_age + parity + mat_smk_preg + maternal_education + social_class + bf_intention + cell counts + SVs	2.34197	1.28748	chr7	76145672	UPK3B;UPK3B
cg20789081	-4.71402e-05	2.00287e-05	-2.35363	0.0188583	-4.82435e-05	1.64522e-05	-2.93234	0.00347418	methylation ~ maternal_BMI	methylation ~ maternal_BMI+ maternal_age + parity + mat_smk_preg + maternal_education + social_class + bf_intention + cell counts + SVs	2.34197	1.28748	chr11	71814032	LRTOMT;LRTOMT;C11orf59;LRTOMT
cg10002440	0.00109513	0.000455566	2.40389	0.0164823	0.00131667	0.000448995	2.93249	0.00347694	methylation ~ maternal_BMI	methylation ~ maternal_BMI+ maternal_age + parity + mat_smk_preg + maternal_education + social_class + bf_intention + cell counts + SVs	2.34197	1.28748	chr15	34782167
cg19861329	-3.5287e-05	1.8259e-05	-1.93258	0.0536809	-4.9317e-05	1.68195e-05	-2.93213	0.00347715	methylation ~ maternal_BMI	methylation ~ maternal_BMI+ maternal_age + parity + mat_smk_preg + maternal_education + social_class + bf_intention + cell counts + SVs	2.34197	1.28748	chr6	108881880	FOXO3;FOXO3
cg22016434	-2.91016e-05	1.50484e-05	-1.93386	0.0535215	-4.04056e-05	1.37805e-05	-2.93209	0.00347726	methylation ~ maternal_BMI	methylation ~ maternal_BMI+ maternal_age + parity + mat_smk_preg + maternal_education + social_class + bf_intention + cell counts + SVs	2.34197	1.28748	chr2	101869349	C2orf29;C2orf29
cg06713199	-7.46357e-05	7.10612e-05	-1.0503	0.293937	-0.000164057	5.59498e-05	-2.93222	0.00347759	methylation ~ maternal_BMI	methylation ~ maternal_BMI+ maternal_age + parity + mat_smk_preg + maternal_education + social_class + bf_intention + cell counts + SVs	2.34197	1.28748	chr3	28390809	AZI2;AZI2;AZI2
cg09894655	0.00251796	0.000695511	3.6203	0.000314855	0.00177094	0.000604029	2.93187	0.00347948	methylation ~ maternal_BMI	methylation ~ maternal_BMI+ maternal_age + parity + mat_smk_preg + maternal_education + social_class + bf_intention + cell counts + SVs	2.34197	1.28748	chr2	132430151
cg16943934	-0.00187051	0.000724341	-2.58237	0.0100086	-0.001091	0.000372117	-2.93186	0.00347957	methylation ~ maternal_BMI	methylation ~ maternal_BMI+ maternal_age + parity + mat_smk_preg + maternal_education + social_class + bf_intention + cell counts + SVs	2.34197	1.28748	chr11	36217199	LDLRAD3
cg07391756	-5.79288e-05	3.89555e-05	-1.48705	0.137442	-9.67465e-05	3.29976e-05	-2.93193	0.00347968	methylation ~ maternal_BMI	methylation ~ maternal_BMI+ maternal_age + parity + mat_smk_preg + maternal_education + social_class + bf_intention + cell counts + SVs	2.34197	1.28748	chr12	132568647	EP400NL
cg25620548	-0.000509246	0.000126255	-4.03349	6.08679e-05	-0.000322645	0.000110046	-2.93191	0.00348001	methylation ~ maternal_BMI	methylation ~ maternal_BMI+ maternal_age + parity + mat_smk_preg + maternal_education + social_class + bf_intention + cell counts + SVs	2.34197	1.28748	chr19	46142707	MIR330;EML2
cg00025715	-0.00130906	0.000427773	-3.06017	0.00229442	-0.000977691	0.000333473	-2.93185	0.00348006	methylation ~ maternal_BMI	methylation ~ maternal_BMI+ maternal_age + parity + mat_smk_preg + maternal_education + social_class + bf_intention + cell counts + SVs	2.34197	1.28748	chr19	58597097	ZSCAN18;ZSCAN18;ZSCAN18;ZSCAN18
cg11788833	-5.99921e-05	2.13597e-05	-2.80866	0.00510968	-5.88273e-05	2.00655e-05	-2.93177	0.00348077	methylation ~ maternal_BMI	methylation ~ maternal_BMI+ maternal_age + parity + mat_smk_preg + maternal_education + social_class + bf_intention + cell counts + SVs	2.34197	1.28748	chr15	45459300
cg00186383	-6.3844e-05	2.45057e-05	-2.60527	0.00936979	-7.05098e-05	2.40516e-05	-2.93161	0.00348255	methylation ~ maternal_BMI	methylation ~ maternal_BMI+ maternal_age + parity + mat_smk_preg + maternal_education + social_class + bf_intention + cell counts + SVs	2.34197	1.28748	chr16	74700943	RFWD3
cg17874478	-4.18578e-05	1.90181e-05	-2.20095	0.0280599	-4.99125e-05	1.7025e-05	-2.93171	0.00348269	methylation ~ maternal_BMI	methylation ~ maternal_BMI+ maternal_age + parity + mat_smk_preg + maternal_education + social_class + bf_intention + cell counts + SVs	2.34197	1.28748	chr1	48937653	SPATA6
cg16970628	0.001732	0.000806064	2.14871	0.0319892	0.00208581	0.000711506	2.93154	0.00348298	methylation ~ maternal_BMI	methylation ~ maternal_BMI+ maternal_age + parity + mat_smk_preg + maternal_education + social_class + bf_intention + cell counts + SVs	2.34197	1.28748	chr12	128796424	TMEM132C
cg16584342	-3.53406e-05	2.23854e-05	-1.57873	0.114851	-5.30101e-05	1.80807e-05	-2.93186	0.00348345	methylation ~ maternal_BMI	methylation ~ maternal_BMI+ maternal_age + parity + mat_smk_preg + maternal_education + social_class + bf_intention + cell counts + SVs	2.34197	1.28748	chr2	231276668
cg15710971	-7.2086e-05	3.2773e-05	-2.19956	0.0281576	-8.06705e-05	2.75188e-05	-2.93146	0.00348496	methylation ~ maternal_BMI	methylation ~ maternal_BMI+ maternal_age + parity + mat_smk_preg + maternal_education + social_class + bf_intention + cell counts + SVs	2.34197	1.28748	chr17	25621084	WSB1;WSB1
cg24310126	-0.00222183	0.000615405	-3.61035	0.000327236	-0.00127758	0.000435816	-2.93146	0.00348551	methylation ~ maternal_BMI	methylation ~ maternal_BMI+ maternal_age + parity + mat_smk_preg + maternal_education + social_class + bf_intention + cell counts + SVs	2.34197	1.28748	chr10	124514711	FLJ46361
cg18778608	-8.85243e-05	2.81155e-05	-3.1486	0.00170851	-7.76339e-05	2.64845e-05	-2.93129	0.00348638	methylation ~ maternal_BMI	methylation ~ maternal_BMI+ maternal_age + parity + mat_smk_preg + maternal_education + social_class + bf_intention + cell counts + SVs	2.34197	1.28748	chr19	3761698	MRPL54;APBA3
cg15905435	0.0006795	0.000194536	3.49292	0.000507207	0.000504436	0.000172084	2.93133	0.00348658	methylation ~ maternal_BMI	methylation ~ maternal_BMI+ maternal_age + parity + mat_smk_preg + maternal_education + social_class + bf_intention + cell counts + SVs	2.34197	1.28748	chr1	164290766
cg01576531	-8.44739e-05	2.92649e-05	-2.88653	0.00401214	-7.12879e-05	2.43211e-05	-2.93111	0.00348841	methylation ~ maternal_BMI	methylation ~ maternal_BMI+ maternal_age + parity + mat_smk_preg + maternal_education + social_class + bf_intention + cell counts + SVs	2.34197	1.28748	chr8	29206508	DUSP4;DUSP4
cg17872861	0.000847425	0.00049174	1.72332	0.0852601	0.00121913	0.000415933	2.93108	0.00348844	methylation ~ maternal_BMI	methylation ~ maternal_BMI+ maternal_age + parity + mat_smk_preg + maternal_education + social_class + bf_intention + cell counts + SVs	2.34197	1.28748	chr15	22936259	CYFIP1
cg26500707	-3.3604e-05	1.455e-05	-2.30955	0.0211949	-3.95318e-05	1.34874e-05	-2.93101	0.0034892	methylation ~ maternal_BMI	methylation ~ maternal_BMI+ maternal_age + parity + mat_smk_preg + maternal_education + social_class + bf_intention + cell counts + SVs	2.34197	1.28748	chr16	50100227	HEATR3
cg02703198	-4.19518e-05	1.45125e-05	-2.89073	0.00395919	-3.91976e-05	1.33735e-05	-2.931	0.00348934	methylation ~ maternal_BMI	methylation ~ maternal_BMI+ maternal_age + parity + mat_smk_preg + maternal_education + social_class + bf_intention + cell counts + SVs	2.34197	1.28748	chr17	58678170	PPM1D
cg21367040	-4.99256e-05	0.000104464	-0.47792	0.632855	-0.000237548	8.10491e-05	-2.93092	0.003492	methylation ~ maternal_BMI	methylation ~ maternal_BMI+ maternal_age + parity + mat_smk_preg + maternal_education + social_class + bf_intention + cell counts + SVs	2.34197	1.28748	chr1	25664857	TMEM50A;TMEM50A
cg13564825	-5.88914e-05	2.83184e-05	-2.07962	0.0379187	-7.96142e-05	2.7166e-05	-2.93065	0.00349477	methylation ~ maternal_BMI	methylation ~ maternal_BMI+ maternal_age + parity + mat_smk_preg + maternal_education + social_class + bf_intention + cell counts + SVs	2.34197	1.28748	chr19	38747201	PPP1R14A
cg09742915	-0.000107286	2.81475e-05	-3.81158	0.000149863	-7.4444e-05	2.54035e-05	-2.93047	0.0034949	methylation ~ maternal_BMI	methylation ~ maternal_BMI+ maternal_age + parity + mat_smk_preg + maternal_education + social_class + bf_intention + cell counts + SVs	2.34197	1.28748	chr12	93772211	NUDT4;NUDT4;NUDT4P1
cg24375895	-0.000134398	3.64924e-05	-3.68291	0.000248028	-9.43649e-05	3.22e-05	-2.93059	0.00349504	methylation ~ maternal_BMI	methylation ~ maternal_BMI+ maternal_age + parity + mat_smk_preg + maternal_education + social_class + bf_intention + cell counts + SVs	2.34197	1.28748	chr1	247374146
cg20919922	-0.000104674	3.55589e-05	-2.94369	0.00334826	-9.57707e-05	3.26816e-05	-2.93041	0.00349645	methylation ~ maternal_BMI	methylation ~ maternal_BMI+ maternal_age + parity + mat_smk_preg + maternal_education + social_class + bf_intention + cell counts + SVs	2.34197	1.28748	chr2	75185588	POLE4
cg01405879	-0.0030194	0.000753371	-4.00785	6.76557e-05	-0.00146556	0.000500138	-2.93031	0.00349701	methylation ~ maternal_BMI	methylation ~ maternal_BMI+ maternal_age + parity + mat_smk_preg + maternal_education + social_class + bf_intention + cell counts + SVs	2.34197	1.28748	chr10	441309	DIP2C
cg00564164	0.00256502	0.00068979	3.71855	0.000215983	0.00152855	0.000521654	2.9302	0.00349855	methylation ~ maternal_BMI	methylation ~ maternal_BMI+ maternal_age + parity + mat_smk_preg + maternal_education + social_class + bf_intention + cell counts + SVs	2.34197	1.28748	chr19	12444910	ZNF563
cg08641866	-3.19411e-05	1.14473e-05	-2.79028	0.0054114	-3.13029e-05	1.06816e-05	-2.93055	0.00349916	methylation ~ maternal_BMI	methylation ~ maternal_BMI+ maternal_age + parity + mat_smk_preg + maternal_education + social_class + bf_intention + cell counts + SVs	2.34197	1.28748	chr1	1141790	TNFRSF18;TNFRSF18;TNFRSF18
cg15764655	0.000552998	0.000276851	1.99746	0.046154	0.000576005	0.000196577	2.93017	0.00349928	methylation ~ maternal_BMI	methylation ~ maternal_BMI+ maternal_age + parity + mat_smk_preg + maternal_education + social_class + bf_intention + cell counts + SVs	2.34197	1.28748	chr22	50914909	SBF1
cg09793584	-0.000103382	3.03935e-05	-3.40146	0.000707297	-9.03411e-05	3.08325e-05	-2.93006	0.0034997	methylation ~ maternal_BMI	methylation ~ maternal_BMI+ maternal_age + parity + mat_smk_preg + maternal_education + social_class + bf_intention + cell counts + SVs	2.34197	1.28748	chr1	156391310	C1orf61;MIR9-1
cg02115559	0.000863755	0.000813478	1.0618	0.288682	0.00187578	0.000640187	2.93005	0.00350049	methylation ~ maternal_BMI	methylation ~ maternal_BMI+ maternal_age + parity + mat_smk_preg + maternal_education + social_class + bf_intention + cell counts + SVs	2.34197	1.28748	chr2	3063211
cg17826168	0.000362519	0.000105716	3.42916	0.000640474	0.000299887	0.000102346	2.93012	0.00350087	methylation ~ maternal_BMI	methylation ~ maternal_BMI+ maternal_age + parity + mat_smk_preg + maternal_education + social_class + bf_intention + cell counts + SVs	2.34197	1.28748	chr19	6464103	CRB3;CRB3
cg09465855	-8.65459e-05	3.47672e-05	-2.4893	0.0130278	-8.26467e-05	2.82063e-05	-2.93008	0.00350136	methylation ~ maternal_BMI	methylation ~ maternal_BMI+ maternal_age + parity + mat_smk_preg + maternal_education + social_class + bf_intention + cell counts + SVs	2.34197	1.28748	chr22	42343302	CENPM;CENPM
cg22665700	0.00335297	0.000877058	3.82297	0.000143231	0.00243303	0.000830426	2.92986	0.00350162	methylation ~ maternal_BMI	methylation ~ maternal_BMI+ maternal_age + parity + mat_smk_preg + maternal_education + social_class + bf_intention + cell counts + SVs	2.34197	1.28748	chr12	131831392
cg08019736	0.00106948	0.000565304	1.89187	0.0589082	0.00141288	0.000482237	2.92984	0.00350199	methylation ~ maternal_BMI	methylation ~ maternal_BMI+ maternal_age + parity + mat_smk_preg + maternal_education + social_class + bf_intention + cell counts + SVs	2.34197	1.28748	chr11	115529822
cg05719902	-0.00135273	0.00065445	-2.06697	0.0390925	-0.00184005	0.000628039	-2.92983	0.003502	methylation ~ maternal_BMI	methylation ~ maternal_BMI+ maternal_age + parity + mat_smk_preg + maternal_education + social_class + bf_intention + cell counts + SVs	2.34197	1.28748	chr7	138348774	SVOPL;SVOPL
cg10623571	-4.69578e-05	1.72146e-05	-2.72779	0.00653209	-4.89549e-05	1.67088e-05	-2.92988	0.00350218	methylation ~ maternal_BMI	methylation ~ maternal_BMI+ maternal_age + parity + mat_smk_preg + maternal_education + social_class + bf_intention + cell counts + SVs	2.34197	1.28748	chr17	46184897	SNX11;SNX11
cg14738170	-0.00155781	0.000664783	-2.34333	0.0193845	-0.0019277	0.00065795	-2.92985	0.00350238	methylation ~ maternal_BMI	methylation ~ maternal_BMI+ maternal_age + parity + mat_smk_preg + maternal_education + social_class + bf_intention + cell counts + SVs	2.34197	1.28748	chr5	140743829	PCDHGA4;PCDHGA2;PCDHGB2;PCDHGA5;PCDHGA1;PCDHGB1;PCDHGA5;PCDHGA3
cg27486766	-0.000877276	0.00026154	-3.35427	0.00083749	-0.000715145	0.000244093	-2.9298	0.00350278	methylation ~ maternal_BMI	methylation ~ maternal_BMI+ maternal_age + parity + mat_smk_preg + maternal_education + social_class + bf_intention + cell counts + SVs	2.34197	1.28748	chr16	24931370	ARHGAP17;ARHGAP17
cg00319157	-0.00126122	0.000420109	-3.00212	0.00277379	-0.000870055	0.000296973	-2.92974	0.0035033	methylation ~ maternal_BMI	methylation ~ maternal_BMI+ maternal_age + parity + mat_smk_preg + maternal_education + social_class + bf_intention + cell counts + SVs	2.34197	1.28748	chr22	47052970	GRAMD4
cg20752818	-7.38257e-05	2.95356e-05	-2.49955	0.0126583	-8.09494e-05	2.76297e-05	-2.9298	0.00350348	methylation ~ maternal_BMI	methylation ~ maternal_BMI+ maternal_age + parity + mat_smk_preg + maternal_education + social_class + bf_intention + cell counts + SVs	2.34197	1.28748	chr13	29293213	SLC46A3;SLC46A3
cg24947777	0.000857433	0.000232037	3.69525	0.000236502	0.000546765	0.000186626	2.92974	0.00350447	methylation ~ maternal_BMI	methylation ~ maternal_BMI+ maternal_age + parity + mat_smk_preg + maternal_education + social_class + bf_intention + cell counts + SVs	2.34197	1.28748	chr8	145700251	FOXH1
cg14312018	-6.85092e-05	4.17283e-05	-1.64179	0.101073	-8.29739e-05	2.83228e-05	-2.92958	0.00350624	methylation ~ maternal_BMI	methylation ~ maternal_BMI+ maternal_age + parity + mat_smk_preg + maternal_education + social_class + bf_intention + cell counts + SVs	2.34197	1.28748	chr17	8151491	C17orf68;PFAS
cg05126036	-0.00172271	0.000661378	-2.60473	0.0093846	-0.00174029	0.000594076	-2.9294	0.00350722	methylation ~ maternal_BMI	methylation ~ maternal_BMI+ maternal_age + parity + mat_smk_preg + maternal_education + social_class + bf_intention + cell counts + SVs	2.34197	1.28748	chr1	155920658	ARHGEF2;ARHGEF2;ARHGEF2
cg19635505	0.000411353	0.000147724	2.7846	0.00550454	0.000420764	0.00014362	2.9297	0.00350738	methylation ~ maternal_BMI	methylation ~ maternal_BMI+ maternal_age + parity + mat_smk_preg + maternal_education + social_class + bf_intention + cell counts + SVs	2.34197	1.28748	chr14	20903555	KLHL33
cg21192065	-4.86459e-05	2.01891e-05	-2.40952	0.0162245	-5.26345e-05	1.79677e-05	-2.9294	0.00350755	methylation ~ maternal_BMI	methylation ~ maternal_BMI+ maternal_age + parity + mat_smk_preg + maternal_education + social_class + bf_intention + cell counts + SVs	2.34197	1.28748	chr2	170683919	UBR3
cg25856179	-1.8981e-05	2.54639e-05	-0.745408	0.456269	-5.63067e-05	1.92214e-05	-2.92938	0.00350784	methylation ~ maternal_BMI	methylation ~ maternal_BMI+ maternal_age + parity + mat_smk_preg + maternal_education + social_class + bf_intention + cell counts + SVs	2.34197	1.28748	chr2	191878705	STAT1;STAT1
cg03324421	-4.15758e-05	1.91655e-05	-2.16931	0.0303869	-5.4365e-05	1.85602e-05	-2.92913	0.00351047	methylation ~ maternal_BMI	methylation ~ maternal_BMI+ maternal_age + parity + mat_smk_preg + maternal_education + social_class + bf_intention + cell counts + SVs	2.34197	1.28748	chr7	5569067	ACTB
cg11247289	-0.000257463	6.75796e-05	-3.80978	0.000151017	-0.00015807	5.39676e-05	-2.92897	0.00351232	methylation ~ maternal_BMI	methylation ~ maternal_BMI+ maternal_age + parity + mat_smk_preg + maternal_education + social_class + bf_intention + cell counts + SVs	2.34197	1.28748	chr1	19991707	HTR6
cg08917208	-5.17433e-05	1.93605e-05	-2.67262	0.00769995	-5.69631e-05	1.94473e-05	-2.9291	0.00351274	methylation ~ maternal_BMI	methylation ~ maternal_BMI+ maternal_age + parity + mat_smk_preg + maternal_education + social_class + bf_intention + cell counts + SVs	2.34197	1.28748	chr2	24149416	ATAD2B
cg04088773	-0.000106006	3.68042e-05	-2.88027	0.00409121	-0.000104058	3.55286e-05	-2.92886	0.00351297	methylation ~ maternal_BMI	methylation ~ maternal_BMI+ maternal_age + parity + mat_smk_preg + maternal_education + social_class + bf_intention + cell counts + SVs	2.34197	1.28748	chr5	16936478	MYO10
cg08242000	-8.16594e-05	2.55303e-05	-3.19853	0.00144231	-6.87687e-05	2.34796e-05	-2.92887	0.00351394	methylation ~ maternal_BMI	methylation ~ maternal_BMI+ maternal_age + parity + mat_smk_preg + maternal_education + social_class + bf_intention + cell counts + SVs	2.34197	1.28748	chr8	144922888	NRBP2
cg22394869	-5.78288e-05	2.74114e-05	-2.10966	0.0352357	-7.32343e-05	2.50051e-05	-2.92877	0.00351538	methylation ~ maternal_BMI	methylation ~ maternal_BMI+ maternal_age + parity + mat_smk_preg + maternal_education + social_class + bf_intention + cell counts + SVs	2.34197	1.28748	chr1	762912	NCRNA00115;LOC643837
cg24843389	-3.10732e-05	2.53272e-05	-1.22687	0.220275	-6.06063e-05	2.06944e-05	-2.92864	0.00351642	methylation ~ maternal_BMI	methylation ~ maternal_BMI+ maternal_age + parity + mat_smk_preg + maternal_education + social_class + bf_intention + cell counts + SVs	2.34197	1.28748	chr22	30685747	GATSL3
cg17416280	-3.09772e-05	1.27786e-05	-2.42415	0.0155907	-3.46499e-05	1.18316e-05	-2.9286	0.00351652	methylation ~ maternal_BMI	methylation ~ maternal_BMI+ maternal_age + parity + mat_smk_preg + maternal_education + social_class + bf_intention + cell counts + SVs	2.34197	1.28748	chr17	1957394	HIC1
cg24201296	-3.74074e-05	1.99724e-05	-1.87295	0.0614804	-5.36026e-05	1.83057e-05	-2.9282	0.00352069	methylation ~ maternal_BMI	methylation ~ maternal_BMI+ maternal_age + parity + mat_smk_preg + maternal_education + social_class + bf_intention + cell counts + SVs	2.34197	1.28748	chr17	37793426	STARD3;STARD3;STARD3;STARD3;STARD3;STARD3
cg09166022	-0.000282593	8.33124e-05	-3.39197	0.000732009	-0.000181513	6.19887e-05	-2.92815	0.00352149	methylation ~ maternal_BMI	methylation ~ maternal_BMI+ maternal_age + parity + mat_smk_preg + maternal_education + social_class + bf_intention + cell counts + SVs	2.34197	1.28748	chr6	33393775	SYNGAP1
cg08293690	0.00108234	0.000348411	3.10651	0.00196733	0.000796295	0.00027195	2.92809	0.00352155	methylation ~ maternal_BMI	methylation ~ maternal_BMI+ maternal_age + parity + mat_smk_preg + maternal_education + social_class + bf_intention + cell counts + SVs	2.34197	1.28748	chr11	71319400
cg23387692	0.000143641	0.000504774	0.284565	0.776061	0.000865373	0.000295522	2.92829	0.00352167	methylation ~ maternal_BMI	methylation ~ maternal_BMI+ maternal_age + parity + mat_smk_preg + maternal_education + social_class + bf_intention + cell counts + SVs	2.34197	1.28748	chr18	24276464	LOC728606
cg18270627	-2.54089e-05	1.79205e-05	-1.41787	0.156664	-4.45862e-05	1.52272e-05	-2.92807	0.00352262	methylation ~ maternal_BMI	methylation ~ maternal_BMI+ maternal_age + parity + mat_smk_preg + maternal_education + social_class + bf_intention + cell counts + SVs	2.34197	1.28748	chr1	32687897	EIF3I;C1orf91
cg09035284	-4.62122e-05	2.8137e-05	-1.6424	0.100946	-7.08189e-05	2.41878e-05	-2.92788	0.0035249	methylation ~ maternal_BMI	methylation ~ maternal_BMI+ maternal_age + parity + mat_smk_preg + maternal_education + social_class + bf_intention + cell counts + SVs	2.34197	1.28748	chr2	219850123	FEV;FEV
cg10719746	-0.00239041	0.000876409	-2.7275	0.00653663	-0.00196393	0.0006708	-2.92775	0.00352522	methylation ~ maternal_BMI	methylation ~ maternal_BMI+ maternal_age + parity + mat_smk_preg + maternal_education + social_class + bf_intention + cell counts + SVs	2.34197	1.28748	chr19	57350846	MIMT1;PEG3;PEG3;ZIM2;PEG3;PEG3;ZIM2;ZIM2
cg20500237	-0.000154684	6.57607e-05	-2.35223	0.01893	-0.000155999	5.32822e-05	-2.92779	0.00352528	methylation ~ maternal_BMI	methylation ~ maternal_BMI+ maternal_age + parity + mat_smk_preg + maternal_education + social_class + bf_intention + cell counts + SVs	2.34197	1.28748	chr22	33197638	SYN3;TIMP3;TIMP3;SYN3;SYN3
cg14135809	0.00198606	0.000686604	2.89259	0.0039358	0.000981356	0.000335194	2.92772	0.0035255	methylation ~ maternal_BMI	methylation ~ maternal_BMI+ maternal_age + parity + mat_smk_preg + maternal_education + social_class + bf_intention + cell counts + SVs	2.34197	1.28748	chr9	140502926	ARRDC1
cg16084872	0.00135124	0.000338743	3.98897	7.31256e-05	0.000672857	0.000229827	2.92767	0.00352611	methylation ~ maternal_BMI	methylation ~ maternal_BMI+ maternal_age + parity + mat_smk_preg + maternal_education + social_class + bf_intention + cell counts + SVs	2.34197	1.28748	chr21	42879074	TMPRSS2;TMPRSS2
cg04104228	0.00310204	0.00102471	3.02723	0.00255589	0.00286673	0.000979217	2.92757	0.00352724	methylation ~ maternal_BMI	methylation ~ maternal_BMI+ maternal_age + parity + mat_smk_preg + maternal_education + social_class + bf_intention + cell counts + SVs	2.34197	1.28748	chr2	91932972
cg25312636	0.00178186	0.000515718	3.45511	0.000582215	0.00144958	0.00049517	2.92743	0.00352874	methylation ~ maternal_BMI	methylation ~ maternal_BMI+ maternal_age + parity + mat_smk_preg + maternal_education + social_class + bf_intention + cell counts + SVs	2.34197	1.28748	chr6	33141678	COL11A2;COL11A2;COL11A2
cg21714061	-0.0014377	0.000607962	-2.36478	0.0183053	-0.00162769	0.000556008	-2.92745	0.00352886	methylation ~ maternal_BMI	methylation ~ maternal_BMI+ maternal_age + parity + mat_smk_preg + maternal_education + social_class + bf_intention + cell counts + SVs	2.34197	1.28748	chr17	42275551	ATXN7L3;ATXN7L3
cg20948262	-7.21155e-05	0.000138909	-0.519155	0.603816	-0.000279012	9.53121e-05	-2.92735	0.00353295	methylation ~ maternal_BMI	methylation ~ maternal_BMI+ maternal_age + parity + mat_smk_preg + maternal_education + social_class + bf_intention + cell counts + SVs	2.34197	1.28748	chr1	100231977	FRRS1
cg16358679	-8.27569e-05	3.22042e-05	-2.56976	0.0103776	-9.14618e-05	3.12464e-05	-2.92712	0.00353296	methylation ~ maternal_BMI	methylation ~ maternal_BMI+ maternal_age + parity + mat_smk_preg + maternal_education + social_class + bf_intention + cell counts + SVs	2.34197	1.28748	chr15	78556935	DNAJA4;DNAJA4
cg06121461	-9.5255e-05	4.08213e-05	-2.33347	0.0199012	-0.00011588	3.95876e-05	-2.92718	0.00353322	methylation ~ maternal_BMI	methylation ~ maternal_BMI+ maternal_age + parity + mat_smk_preg + maternal_education + social_class + bf_intention + cell counts + SVs	2.34197	1.28748	chr18	43684114	ATP5A1;ATP5A1;HAUS1;HAUS1
cg09270044	-9.09311e-05	2.59026e-05	-3.5105	0.000475079	-5.69923e-05	1.9472e-05	-2.92689	0.00353503	methylation ~ maternal_BMI	methylation ~ maternal_BMI+ maternal_age + parity + mat_smk_preg + maternal_education + social_class + bf_intention + cell counts + SVs	2.34197	1.28748	chr1	186344798	TPR;C1orf27;MIR548F1;C1orf27;C1orf27
cg03869063	-8.66398e-05	3.36454e-05	-2.57509	0.0102208	-7.53293e-05	2.57367e-05	-2.92692	0.0035353	methylation ~ maternal_BMI	methylation ~ maternal_BMI+ maternal_age + parity + mat_smk_preg + maternal_education + social_class + bf_intention + cell counts + SVs	2.34197	1.28748	chr3	52312834	WDR82
cg06296067	-0.00345665	0.00100607	-3.4358	0.000624618	-0.00143511	0.000490352	-2.9267	0.00353702	methylation ~ maternal_BMI	methylation ~ maternal_BMI+ maternal_age + parity + mat_smk_preg + maternal_education + social_class + bf_intention + cell counts + SVs	2.34197	1.28748	chr10	71962872	PPA1
cg21342910	-0.00014375	6.80499e-05	-2.11242	0.0350025	-0.000194039	6.62936e-05	-2.92697	0.00353712	methylation ~ maternal_BMI	methylation ~ maternal_BMI+ maternal_age + parity + mat_smk_preg + maternal_education + social_class + bf_intention + cell counts + SVs	2.34197	1.28748	chr17	48042779
cg19704520	-4.25177e-05	1.45726e-05	-2.91765	0.00363699	-3.97436e-05	1.35796e-05	-2.92672	0.00353745	methylation ~ maternal_BMI	methylation ~ maternal_BMI+ maternal_age + parity + mat_smk_preg + maternal_education + social_class + bf_intention + cell counts + SVs	2.34197	1.28748	chr7	100291891
cg07307653	-2.96334e-05	1.09814e-05	-2.6985	0.00712961	-2.9854e-05	1.02005e-05	-2.92672	0.00353789	methylation ~ maternal_BMI	methylation ~ maternal_BMI+ maternal_age + parity + mat_smk_preg + maternal_education + social_class + bf_intention + cell counts + SVs	2.34197	1.28748	chr15	52043708	TMOD2;TMOD2;LYSMD2
cg01517656	0.000138535	6.42817e-05	2.15513	0.0314926	0.000185355	6.33281e-05	2.92689	0.00353862	methylation ~ maternal_BMI	methylation ~ maternal_BMI+ maternal_age + parity + mat_smk_preg + maternal_education + social_class + bf_intention + cell counts + SVs	2.34197	1.28748	chr1	6272055	RNF207
cg13667676	-4.84812e-05	1.77036e-05	-2.73849	0.00632749	-4.9149e-05	1.6793e-05	-2.92675	0.0035389	methylation ~ maternal_BMI	methylation ~ maternal_BMI+ maternal_age + parity + mat_smk_preg + maternal_education + social_class + bf_intention + cell counts + SVs	2.34197	1.28748	chr12	58239952	CTDSP2
cg19930652	-0.000865591	0.00022472	-3.85187	0.000127817	-0.000551518	0.000188444	-2.9267	0.00353899	methylation ~ maternal_BMI	methylation ~ maternal_BMI+ maternal_age + parity + mat_smk_preg + maternal_education + social_class + bf_intention + cell counts + SVs	2.34197	1.28748	chr8	1786322	ARHGEF10
cg15495966	0.000109072	0.000522086	0.208916	0.834573	-0.00104199	0.000356046	-2.92656	0.00353901	methylation ~ maternal_BMI	methylation ~ maternal_BMI+ maternal_age + parity + mat_smk_preg + maternal_education + social_class + bf_intention + cell counts + SVs	2.34197	1.28748	chr11	10697072	MRVI1;MRVI1;MRVI1
cg07144297	0.000651776	0.000432789	1.50599	0.13251	0.00102898	0.000351619	2.9264	0.00354118	methylation ~ maternal_BMI	methylation ~ maternal_BMI+ maternal_age + parity + mat_smk_preg + maternal_education + social_class + bf_intention + cell counts + SVs	2.34197	1.28748	chr16	89251057	CDH15
cg04462340	-0.00208348	0.000626366	-3.3263	0.000924601	-0.00163187	0.000557652	-2.92632	0.00354125	methylation ~ maternal_BMI	methylation ~ maternal_BMI+ maternal_age + parity + mat_smk_preg + maternal_education + social_class + bf_intention + cell counts + SVs	2.34197	1.28748	chrY	13911503
cg22172973	-5.32324e-05	2.54955e-05	-2.08792	0.0371663	-7.22683e-05	2.46932e-05	-2.92664	0.00354127	methylation ~ maternal_BMI	methylation ~ maternal_BMI+ maternal_age + parity + mat_smk_preg + maternal_education + social_class + bf_intention + cell counts + SVs	2.34197	1.28748	chr19	1269171	CIRBP;CIRBP;CIRBP;C19orf23
cg20836156	-0.000973001	0.000523202	-1.8597	0.0633358	-0.00129696	0.000443204	-2.92633	0.00354165	methylation ~ maternal_BMI	methylation ~ maternal_BMI+ maternal_age + parity + mat_smk_preg + maternal_education + social_class + bf_intention + cell counts + SVs	2.34197	1.28748	chr12	25361667	KRAS;KRAS
cg24805875	-7.49976e-05	8.32494e-05	-0.900879	0.367959	-0.000195722	6.68812e-05	-2.92641	0.00354241	methylation ~ maternal_BMI	methylation ~ maternal_BMI+ maternal_age + parity + mat_smk_preg + maternal_education + social_class + bf_intention + cell counts + SVs	2.34197	1.28748	chr6	117086941	FAM162B
cg06820296	-2.16596e-05	1.50237e-05	-1.4417	0.149824	-3.73584e-05	1.27665e-05	-2.92627	0.00354258	methylation ~ maternal_BMI	methylation ~ maternal_BMI+ maternal_age + parity + mat_smk_preg + maternal_education + social_class + bf_intention + cell counts + SVs	2.34197	1.28748	chr11	108463783	EXPH5
cg15365232	0.00107535	0.000304051	3.53674	0.000431051	0.000713609	0.000243874	2.92614	0.00354358	methylation ~ maternal_BMI	methylation ~ maternal_BMI+ maternal_age + parity + mat_smk_preg + maternal_education + social_class + bf_intention + cell counts + SVs	2.34197	1.28748	chr6	7261319
cg03482087	-3.45971e-05	1.77941e-05	-1.94431	0.0522492	-4.70739e-05	1.60876e-05	-2.9261	0.00354457	methylation ~ maternal_BMI	methylation ~ maternal_BMI+ maternal_age + parity + mat_smk_preg + maternal_education + social_class + bf_intention + cell counts + SVs	2.34197	1.28748	chr4	128886832	MFSD8;C4orf29
cg18903834	-4.66805e-05	2.12554e-05	-2.19617	0.0283987	-6.0145e-05	2.0555e-05	-2.92605	0.00354496	methylation ~ maternal_BMI	methylation ~ maternal_BMI+ maternal_age + parity + mat_smk_preg + maternal_education + social_class + bf_intention + cell counts + SVs	2.34197	1.28748	chr17	38136738	PSMD3
cg06474323	-2.66741e-05	1.02784e-05	-2.59517	0.0096499	-2.76773e-05	9.45858e-06	-2.92616	0.00354517	methylation ~ maternal_BMI	methylation ~ maternal_BMI+ maternal_age + parity + mat_smk_preg + maternal_education + social_class + bf_intention + cell counts + SVs	2.34197	1.28748	chr17	38257020	NR1D1
cg17571266	0.00382665	0.00112395	3.40465	0.000699106	0.00294676	0.00100714	2.92587	0.00354636	methylation ~ maternal_BMI	methylation ~ maternal_BMI+ maternal_age + parity + mat_smk_preg + maternal_education + social_class + bf_intention + cell counts + SVs	2.34197	1.28748	chr12	54763211	ZNF385A;ZNF385A;ZNF385A
cg07270064	-7.10981e-05	5.8728e-05	-1.21063	0.226436	-0.00012689	4.33669e-05	-2.92596	0.00354645	methylation ~ maternal_BMI	methylation ~ maternal_BMI+ maternal_age + parity + mat_smk_preg + maternal_education + social_class + bf_intention + cell counts + SVs	2.34197	1.28748	chr8	141520873	CHRAC1;CHRAC1
cg11191049	-0.0001625	5.11229e-05	-3.17862	0.00154339	-0.000138007	4.71674e-05	-2.9259	0.00354676	methylation ~ maternal_BMI	methylation ~ maternal_BMI+ maternal_age + parity + mat_smk_preg + maternal_education + social_class + bf_intention + cell counts + SVs	2.34197	1.28748	chr14	74485465	ENTPD5;C14orf45
cg15248353	-4.16195e-05	1.51692e-05	-2.74368	0.00622902	-4.24503e-05	1.45081e-05	-2.92597	0.00354735	methylation ~ maternal_BMI	methylation ~ maternal_BMI+ maternal_age + parity + mat_smk_preg + maternal_education + social_class + bf_intention + cell counts + SVs	2.34197	1.28748	chr21	38738865	DYRK1A
cg00679726	-0.0021739	0.000868206	-2.5039	0.0125031	-0.00243195	0.000831213	-2.92578	0.00354744	methylation ~ maternal_BMI	methylation ~ maternal_BMI+ maternal_age + parity + mat_smk_preg + maternal_education + social_class + bf_intention + cell counts + SVs	2.34197	1.28748	chrX	118617111
cg24729481	-6.81676e-05	2.87188e-05	-2.37363	0.0178759	-8.27388e-05	2.82791e-05	-2.92579	0.00354755	methylation ~ maternal_BMI	methylation ~ maternal_BMI+ maternal_age + parity + mat_smk_preg + maternal_education + social_class + bf_intention + cell counts + SVs	2.34197	1.28748	chr1	43833600	ELOVL1;ELOVL1
cg17418440	0.000423695	0.000117771	3.59761	0.000343186	0.000199138	6.80625e-05	2.9258	0.00354771	methylation ~ maternal_BMI	methylation ~ maternal_BMI+ maternal_age + parity + mat_smk_preg + maternal_education + social_class + bf_intention + cell counts + SVs	2.34197	1.28748	chr6	3069353
cg25039879	-0.000110321	3.60068e-05	-3.0639	0.00226707	-0.000103948	3.55275e-05	-2.92585	0.00354796	methylation ~ maternal_BMI	methylation ~ maternal_BMI+ maternal_age + parity + mat_smk_preg + maternal_education + social_class + bf_intention + cell counts + SVs	2.34197	1.28748	chr17	56429692	SUPT4H1
cg20781461	-9.98295e-05	3.91658e-05	-2.54889	0.0110183	-0.000108171	3.69694e-05	-2.92596	0.0035486	methylation ~ maternal_BMI	methylation ~ maternal_BMI+ maternal_age + parity + mat_smk_preg + maternal_education + social_class + bf_intention + cell counts + SVs	2.34197	1.28748	chr17	42836175	ADAM11
cg03451574	0.000322465	0.000109185	2.95338	0.00324701	0.000216662	7.40518e-05	2.92582	0.00354883	methylation ~ maternal_BMI	methylation ~ maternal_BMI+ maternal_age + parity + mat_smk_preg + maternal_education + social_class + bf_intention + cell counts + SVs	2.34197	1.28748	chr1	61542546	NFIA
cg26926612	0.000210244	7.16306e-05	2.93511	0.00344243	0.000193205	6.60349e-05	2.9258	0.0035496	methylation ~ maternal_BMI	methylation ~ maternal_BMI+ maternal_age + parity + mat_smk_preg + maternal_education + social_class + bf_intention + cell counts + SVs	2.34197	1.28748	chr1	214153294
cg08408316	-5.45729e-05	2.17856e-05	-2.505	0.012465	-5.92597e-05	2.0257e-05	-2.92539	0.00355199	methylation ~ maternal_BMI	methylation ~ maternal_BMI+ maternal_age + parity + mat_smk_preg + maternal_education + social_class + bf_intention + cell counts + SVs	2.34197	1.28748	chr13	39612443	NHLRC3;C13orf23;C13orf23;NHLRC3
cg24693555	-0.000848712	0.000266045	-3.19011	0.00148465	-0.00070862	0.00024222	-2.92552	0.00355205	methylation ~ maternal_BMI	methylation ~ maternal_BMI+ maternal_age + parity + mat_smk_preg + maternal_education + social_class + bf_intention + cell counts + SVs	2.34197	1.28748	chr3	46307552	CCR3;CCR3;CCR3;CCR3
cg03306374	-7.60199e-05	2.49226e-05	-3.05023	0.00237078	-7.05833e-05	2.41277e-05	-2.9254	0.00355225	methylation ~ maternal_BMI	methylation ~ maternal_BMI+ maternal_age + parity + mat_smk_preg + maternal_education + social_class + bf_intention + cell counts + SVs	2.34197	1.28748	chr16	23847325	PRKCB;PRKCB;PRKCB;PRKCB
cg03202416	-0.000114277	6.20774e-05	-1.84087	0.0660503	-0.000168872	5.77273e-05	-2.92534	0.00355231	methylation ~ maternal_BMI	methylation ~ maternal_BMI+ maternal_age + parity + mat_smk_preg + maternal_education + social_class + bf_intention + cell counts + SVs	2.34197	1.28748	chr1	64936247	CACHD1
cg08584627	0.000626621	0.000177182	3.53659	0.000431416	0.000452675	0.00015474	2.9254	0.00355247	methylation ~ maternal_BMI	methylation ~ maternal_BMI+ maternal_age + parity + mat_smk_preg + maternal_education + social_class + bf_intention + cell counts + SVs	2.34197	1.28748	chr2	98703355	VWA3B
cg24356687	-3.10442e-05	1.79252e-05	-1.73188	0.0837246	-4.93872e-05	1.6884e-05	-2.92509	0.00355558	methylation ~ maternal_BMI	methylation ~ maternal_BMI+ maternal_age + parity + mat_smk_preg + maternal_education + social_class + bf_intention + cell counts + SVs	2.34197	1.28748	chr21	33651478	C21orf45
cg26650303	-0.000141944	7.78993e-05	-1.82215	0.068856	-0.000202767	6.93187e-05	-2.92514	0.0035573	methylation ~ maternal_BMI	methylation ~ maternal_BMI+ maternal_age + parity + mat_smk_preg + maternal_education + social_class + bf_intention + cell counts + SVs	2.34197	1.28748	chr4	174451429	HAND2;NBLA00301
cg26879815	-5.20379e-05	2.30985e-05	-2.25287	0.0245679	-6.45511e-05	2.20697e-05	-2.92487	0.00355808	methylation ~ maternal_BMI	methylation ~ maternal_BMI+ maternal_age + parity + mat_smk_preg + maternal_education + social_class + bf_intention + cell counts + SVs	2.34197	1.28748	chr10	32048936
cg19285774	0.000335061	0.000253526	1.3216	0.186722	0.000659629	0.000225535	2.92473	0.00355993	methylation ~ maternal_BMI	methylation ~ maternal_BMI+ maternal_age + parity + mat_smk_preg + maternal_education + social_class + bf_intention + cell counts + SVs	2.34197	1.28748	chr2	74907978	SEMA4F
cg04534726	-7.76326e-05	3.69232e-05	-2.10254	0.0358521	-9.46079e-05	3.23493e-05	-2.92458	0.00356106	methylation ~ maternal_BMI	methylation ~ maternal_BMI+ maternal_age + parity + mat_smk_preg + maternal_education + social_class + bf_intention + cell counts + SVs	2.34197	1.28748	chr3	23987467	NR1D2;NR1D2
cg24743639	-2.59501e-05	1.27121e-05	-2.04137	0.0415788	-3.53146e-05	1.20751e-05	-2.92458	0.00356137	methylation ~ maternal_BMI	methylation ~ maternal_BMI+ maternal_age + parity + mat_smk_preg + maternal_education + social_class + bf_intention + cell counts + SVs	2.34197	1.28748	chr2	31457058	EHD3;EHD3
cg00661018	-0.00131161	0.000504739	-2.59858	0.00955197	-0.00131202	0.000448633	-2.92448	0.00356196	methylation ~ maternal_BMI	methylation ~ maternal_BMI+ maternal_age + parity + mat_smk_preg + maternal_education + social_class + bf_intention + cell counts + SVs	2.34197	1.28748	chr8	145769086	KIAA1688
cg11155687	0.00103068	0.000295916	3.48302	0.000526102	0.00067443	0.000230605	2.92461	0.00356215	methylation ~ maternal_BMI	methylation ~ maternal_BMI+ maternal_age + parity + mat_smk_preg + maternal_education + social_class + bf_intention + cell counts + SVs	2.34197	1.28748	chr12	63025589
cg24368998	-7.80318e-05	6.51163e-05	-1.19834	0.23118	-0.000161823	5.53336e-05	-2.9245	0.00356287	methylation ~ maternal_BMI	methylation ~ maternal_BMI+ maternal_age + parity + mat_smk_preg + maternal_education + social_class + bf_intention + cell counts + SVs	2.34197	1.28748	chr17	15467135	FAM18B2;FAM18B2
cg19155391	0.00312898	0.000843617	3.70901	0.000224041	0.00241529	0.000825923	2.92435	0.00356343	methylation ~ maternal_BMI	methylation ~ maternal_BMI+ maternal_age + parity + mat_smk_preg + maternal_education + social_class + bf_intention + cell counts + SVs	2.34197	1.28748	chr7	63505768	ZNF727
cg06366062	-6.93295e-05	2.89539e-05	-2.39448	0.0169003	-7.95473e-05	2.72013e-05	-2.9244	0.0035639	methylation ~ maternal_BMI	methylation ~ maternal_BMI+ maternal_age + parity + mat_smk_preg + maternal_education + social_class + bf_intention + cell counts + SVs	2.34197	1.28748	chr17	30814700	CDK5R1
cg20591405	-4.27695e-05	1.91534e-05	-2.23299	0.0258586	-5.47827e-05	1.8733e-05	-2.92439	0.00356428	methylation ~ maternal_BMI	methylation ~ maternal_BMI+ maternal_age + parity + mat_smk_preg + maternal_education + social_class + bf_intention + cell counts + SVs	2.34197	1.28748	chr3	133614578	RAB6B;RAB6B
cg24922399	-3.43205e-05	1.5492e-05	-2.21537	0.0270488	-3.96333e-05	1.35545e-05	-2.92399	0.00356867	methylation ~ maternal_BMI	methylation ~ maternal_BMI+ maternal_age + parity + mat_smk_preg + maternal_education + social_class + bf_intention + cell counts + SVs	2.34197	1.28748	chr10	70660701	DDX50
cg08289063	-0.000187512	0.000117905	-1.59036	0.112201	-0.000309369	0.0001058	-2.9241	0.00356897	methylation ~ maternal_BMI	methylation ~ maternal_BMI+ maternal_age + parity + mat_smk_preg + maternal_education + social_class + bf_intention + cell counts + SVs	2.34197	1.28748	chr6	74019562	C6orf147
cg01000656	-3.52673e-05	1.40698e-05	-2.5066	0.0124104	-3.89288e-05	1.33148e-05	-2.92372	0.00357159	methylation ~ maternal_BMI	methylation ~ maternal_BMI+ maternal_age + parity + mat_smk_preg + maternal_education + social_class + bf_intention + cell counts + SVs	2.34197	1.28748	chr1	84971486	SPATA1;GNG5
cg07126167	-4.26745e-05	2.2585e-05	-1.88951	0.0592267	-5.78598e-05	1.97901e-05	-2.92367	0.00357177	methylation ~ maternal_BMI	methylation ~ maternal_BMI+ maternal_age + parity + mat_smk_preg + maternal_education + social_class + bf_intention + cell counts + SVs	2.34197	1.28748	chr10	106399513	SORCS3
cg09714315	-0.00293653	0.00124162	-2.36508	0.0182938	-0.00364231	0.00124577	-2.92376	0.003572	methylation ~ maternal_BMI	methylation ~ maternal_BMI+ maternal_age + parity + mat_smk_preg + maternal_education + social_class + bf_intention + cell counts + SVs	2.34197	1.28748	chr2	149310951
cg06093719	-5.59404e-05	1.77355e-05	-3.15414	0.00167766	-4.7522e-05	1.62537e-05	-2.92378	0.00357211	methylation ~ maternal_BMI	methylation ~ maternal_BMI+ maternal_age + parity + mat_smk_preg + maternal_education + social_class + bf_intention + cell counts + SVs	2.34197	1.28748	chr2	173037504
cg12351660	-3.19849e-05	1.64392e-05	-1.94564	0.0520911	-4.52148e-05	1.54655e-05	-2.92358	0.00357378	methylation ~ maternal_BMI	methylation ~ maternal_BMI+ maternal_age + parity + mat_smk_preg + maternal_education + social_class + bf_intention + cell counts + SVs	2.34197	1.28748	chr10	75670793	PLAU;C10orf55;PLAU
cg21756587	-0.00106536	0.000393749	-2.70569	0.00697854	-0.00111095	0.000380004	-2.92352	0.00357379	methylation ~ maternal_BMI	methylation ~ maternal_BMI+ maternal_age + parity + mat_smk_preg + maternal_education + social_class + bf_intention + cell counts + SVs	2.34197	1.28748	chr5	2867363
cg01843148	-0.00110294	0.000449909	-2.45148	0.0144708	-0.00127893	0.000437426	-2.92375	0.00357404	methylation ~ maternal_BMI	methylation ~ maternal_BMI+ maternal_age + parity + mat_smk_preg + maternal_education + social_class + bf_intention + cell counts + SVs	2.34197	1.28748	chr14	62279176
cg12810560	-2.95616e-05	1.6826e-05	-1.7569	0.0793736	-4.12677e-05	1.41145e-05	-2.92378	0.00357409	methylation ~ maternal_BMI	methylation ~ maternal_BMI+ maternal_age + parity + mat_smk_preg + maternal_education + social_class + bf_intention + cell counts + SVs	2.34197	1.28748	chr5	130500164	HINT1;HINT1;HINT1
cg00564857	-0.0025466	0.000797753	-3.19222	0.00147316	-0.00195951	0.000670307	-2.92331	0.00357544	methylation ~ maternal_BMI	methylation ~ maternal_BMI+ maternal_age + parity + mat_smk_preg + maternal_education + social_class + bf_intention + cell counts + SVs	2.34197	1.28748	chr7	4030736	SDK1
cg14014527	-3.60103e-05	1.69604e-05	-2.1232	0.0340804	-4.78015e-05	1.63519e-05	-2.92331	0.00357644	methylation ~ maternal_BMI	methylation ~ maternal_BMI+ maternal_age + parity + mat_smk_preg + maternal_education + social_class + bf_intention + cell counts + SVs	2.34197	1.28748	chr17	40610755	ATP6V0A1;ATP6V0A1;ATP6V0A1
cg26828218	-3.99536e-05	1.70537e-05	-2.34281	0.0194113	-4.73537e-05	1.61992e-05	-2.9232	0.00357712	methylation ~ maternal_BMI	methylation ~ maternal_BMI+ maternal_age + parity + mat_smk_preg + maternal_education + social_class + bf_intention + cell counts + SVs	2.34197	1.28748	chr2	219264796	CTDSP1;CTDSP1;CTDSP1
cg03368787	0.000715486	0.000383336	1.86647	0.0623803	0.000900095	0.000307934	2.92301	0.00357865	methylation ~ maternal_BMI	methylation ~ maternal_BMI+ maternal_age + parity + mat_smk_preg + maternal_education + social_class + bf_intention + cell counts + SVs	2.34197	1.28748	chr6	35480625	TULP1
cg03441250	-0.000808346	0.000592623	-1.36401	0.172988	-0.00150235	0.000513983	-2.92295	0.00357933	methylation ~ maternal_BMI	methylation ~ maternal_BMI+ maternal_age + parity + mat_smk_preg + maternal_education + social_class + bf_intention + cell counts + SVs	2.34197	1.28748	chr17	2649784
cg09252331	-0.0015601	0.000528019	-2.95462	0.0032325	-0.00127507	0.000436232	-2.92291	0.00357999	methylation ~ maternal_BMI	methylation ~ maternal_BMI+ maternal_age + parity + mat_smk_preg + maternal_education + social_class + bf_intention + cell counts + SVs	2.34197	1.28748	chr1	15655927	FHAD1
cg27303880	-7.60699e-05	2.58074e-05	-2.9476	0.00330649	-7.03167e-05	2.40567e-05	-2.92296	0.00358	methylation ~ maternal_BMI	methylation ~ maternal_BMI+ maternal_age + parity + mat_smk_preg + maternal_education + social_class + bf_intention + cell counts + SVs	2.34197	1.28748	chr1	64240188	ROR1;ROR1
cg04514758	-6.49399e-05	2.69722e-05	-2.40766	0.0163063	-7.56227e-05	2.58723e-05	-2.92292	0.00358033	methylation ~ maternal_BMI	methylation ~ maternal_BMI+ maternal_age + parity + mat_smk_preg + maternal_education + social_class + bf_intention + cell counts + SVs	2.34197	1.28748	chr7	32931884	KBTBD2
cg12060306	-0.000134017	8.45823e-05	-1.58446	0.113528	-0.000196027	6.70671e-05	-2.92285	0.00358093	methylation ~ maternal_BMI	methylation ~ maternal_BMI+ maternal_age + parity + mat_smk_preg + maternal_education + social_class + bf_intention + cell counts + SVs	2.34197	1.28748	chr12	52702064	KRT86
cg25203885	-4.00389e-05	1.86522e-05	-2.14661	0.032157	-4.7628e-05	1.62962e-05	-2.92265	0.00358276	methylation ~ maternal_BMI	methylation ~ maternal_BMI+ maternal_age + parity + mat_smk_preg + maternal_education + social_class + bf_intention + cell counts + SVs	2.34197	1.28748	chr2	87302643	LOC285074
cg12222244	-0.00100987	0.000329006	-3.06946	0.00222626	-0.000686739	0.000234957	-2.92283	0.00358286	methylation ~ maternal_BMI	methylation ~ maternal_BMI+ maternal_age + parity + mat_smk_preg + maternal_education + social_class + bf_intention + cell counts + SVs	2.34197	1.28748	chr3	181633701
cg05398833	-3.97417e-05	1.33098e-05	-2.9859	0.00292402	-3.67803e-05	1.25847e-05	-2.92263	0.00358408	methylation ~ maternal_BMI	methylation ~ maternal_BMI+ maternal_age + parity + mat_smk_preg + maternal_education + social_class + bf_intention + cell counts + SVs	2.34197	1.28748	chr1	17240752
cg16532600	-5.45456e-05	4.62022e-05	-1.18058	0.238163	-0.00012005	4.10772e-05	-2.92253	0.00358603	methylation ~ maternal_BMI	methylation ~ maternal_BMI+ maternal_age + parity + mat_smk_preg + maternal_education + social_class + bf_intention + cell counts + SVs	2.34197	1.28748	chr5	153857824	HAND1
cg03107538	-0.000609677	0.000190321	-3.20341	0.00141819	-0.000513375	0.000175669	-2.92239	0.00358648	methylation ~ maternal_BMI	methylation ~ maternal_BMI+ maternal_age + parity + mat_smk_preg + maternal_education + social_class + bf_intention + cell counts + SVs	2.34197	1.28748	chr19	37812906
cg23219748	-0.00108513	0.000532367	-2.03832	0.0418819	-0.0014143	0.000483978	-2.92224	0.00358742	methylation ~ maternal_BMI	methylation ~ maternal_BMI+ maternal_age + parity + mat_smk_preg + maternal_education + social_class + bf_intention + cell counts + SVs	2.34197	1.28748	chr11	134877533
cg19376189	-5.2994e-05	1.76333e-05	-3.00533	0.00274521	-4.98134e-05	1.70464e-05	-2.92222	0.00358811	methylation ~ maternal_BMI	methylation ~ maternal_BMI+ maternal_age + parity + mat_smk_preg + maternal_education + social_class + bf_intention + cell counts + SVs	2.34197	1.28748	chr6	30313316	RPP21
cg07829693	-0.00155705	0.000503819	-3.09049	0.00207526	-0.00124753	0.000426921	-2.92215	0.00358872	methylation ~ maternal_BMI	methylation ~ maternal_BMI+ maternal_age + parity + mat_smk_preg + maternal_education + social_class + bf_intention + cell counts + SVs	2.34197	1.28748	chr16	85775278	MIR1910;C16orf74
cg24955406	-2.53245e-05	1.42696e-05	-1.77471	0.0763703	-3.74115e-05	1.28027e-05	-2.92217	0.0035892	methylation ~ maternal_BMI	methylation ~ maternal_BMI+ maternal_age + parity + mat_smk_preg + maternal_education + social_class + bf_intention + cell counts + SVs	2.34197	1.28748	chr1	100503596	HIAT1
cg02160807	-0.00160243	0.000474423	-3.37763	0.000771013	-0.000833961	0.000285391	-2.92218	0.00359011	methylation ~ maternal_BMI	methylation ~ maternal_BMI+ maternal_age + parity + mat_smk_preg + maternal_education + social_class + bf_intention + cell counts + SVs	2.34197	1.28748	chr7	71205692
cg26596964	-5.12178e-05	2.13469e-05	-2.39931	0.0166824	-5.87161e-05	2.00939e-05	-2.92208	0.00359098	methylation ~ maternal_BMI	methylation ~ maternal_BMI+ maternal_age + parity + mat_smk_preg + maternal_education + social_class + bf_intention + cell counts + SVs	2.34197	1.28748	chr10	102495354
cg12748926	-4.02178e-05	2.4568e-05	-1.637	0.10207	-6.51778e-05	2.23067e-05	-2.9219	0.00359209	methylation ~ maternal_BMI	methylation ~ maternal_BMI+ maternal_age + parity + mat_smk_preg + maternal_education + social_class + bf_intention + cell counts + SVs	2.34197	1.28748	chr19	40854020	PLD3;PLD3;C19orf47
cg01221207	-4.7031e-05	1.82402e-05	-2.57843	0.010124	-5.11006e-05	1.7489e-05	-2.92187	0.00359273	methylation ~ maternal_BMI	methylation ~ maternal_BMI+ maternal_age + parity + mat_smk_preg + maternal_education + social_class + bf_intention + cell counts + SVs	2.34197	1.28748	chr20	33680493	TRPC4AP;TRPC4AP
cg13542817	-3.00896e-05	2.04519e-05	-1.47124	0.141681	-5.41043e-05	1.85152e-05	-2.92216	0.00359306	methylation ~ maternal_BMI	methylation ~ maternal_BMI+ maternal_age + parity + mat_smk_preg + maternal_education + social_class + bf_intention + cell counts + SVs	2.34197	1.28748	chr10	104154499	NFKB2;NFKB2;NFKB2;NFKB2
cg00956964	0.00110403	0.000317397	3.47838	0.000534868	0.000621081	0.000212573	2.92173	0.0035939	methylation ~ maternal_BMI	methylation ~ maternal_BMI+ maternal_age + parity + mat_smk_preg + maternal_education + social_class + bf_intention + cell counts + SVs	2.34197	1.28748	chr18	12420862	SLMO1;SLMO1
cg19729338	0.000758934	0.000245174	3.0955	0.00204079	0.000563637	0.000192919	2.92163	0.00359439	methylation ~ maternal_BMI	methylation ~ maternal_BMI+ maternal_age + parity + mat_smk_preg + maternal_education + social_class + bf_intention + cell counts + SVs	2.34197	1.28748	chr14	54909872
cg06458795	-3.21649e-05	1.65792e-05	-1.94007	0.0527619	-4.44437e-05	1.52121e-05	-2.9216	0.00359515	methylation ~ maternal_BMI	methylation ~ maternal_BMI+ maternal_age + parity + mat_smk_preg + maternal_education + social_class + bf_intention + cell counts + SVs	2.34197	1.28748	chr16	50776026	CYLD;CYLD;CYLD;CYLD;CYLD
cg09735711	0.000932654	0.000591259	1.5774	0.115143	0.00139736	0.000478301	2.92151	0.00359615	methylation ~ maternal_BMI	methylation ~ maternal_BMI+ maternal_age + parity + mat_smk_preg + maternal_education + social_class + bf_intention + cell counts + SVs	2.34197	1.28748	chr16	898419
cg16585380	-4.38472e-05	1.85009e-05	-2.37	0.0180502	-5.38673e-05	1.84386e-05	-2.92144	0.00359664	methylation ~ maternal_BMI	methylation ~ maternal_BMI+ maternal_age + parity + mat_smk_preg + maternal_education + social_class + bf_intention + cell counts + SVs	2.34197	1.28748	chr16	31711872	C16orf67
cg22804475	-4.34431e-05	1.77142e-05	-2.45244	0.0144328	-4.74493e-05	1.62402e-05	-2.92172	0.00359734	methylation ~ maternal_BMI	methylation ~ maternal_BMI+ maternal_age + parity + mat_smk_preg + maternal_education + social_class + bf_intention + cell counts + SVs	2.34197	1.28748	chr8	20054597	ATP6V1B2
cg14158968	-0.00125908	0.000480978	-2.61774	0.0090368	-0.00118688	0.000406282	-2.92131	0.00359799	methylation ~ maternal_BMI	methylation ~ maternal_BMI+ maternal_age + parity + mat_smk_preg + maternal_education + social_class + bf_intention + cell counts + SVs	2.34197	1.28748	chr11	11590474	GALNTL4
cg09320728	-3.55912e-05	1.89228e-05	-1.88086	0.0603938	-5.12466e-05	1.75436e-05	-2.92109	0.00360082	methylation ~ maternal_BMI	methylation ~ maternal_BMI+ maternal_age + parity + mat_smk_preg + maternal_education + social_class + bf_intention + cell counts + SVs	2.34197	1.28748	chr19	37569390	ZNF420;ZNF420
cg06164187	-0.000156074	5.18066e-05	-3.01263	0.00268071	-0.000135737	4.64696e-05	-2.92099	0.00360194	methylation ~ maternal_BMI	methylation ~ maternal_BMI+ maternal_age + parity + mat_smk_preg + maternal_education + social_class + bf_intention + cell counts + SVs	2.34197	1.28748	chr2	242641258	ING5
cg19118161	-0.00109816	0.000347798	-3.15747	0.00165795	-0.000948208	0.000324628	-2.92091	0.00360308	methylation ~ maternal_BMI	methylation ~ maternal_BMI+ maternal_age + parity + mat_smk_preg + maternal_education + social_class + bf_intention + cell counts + SVs	2.34197	1.28748	chr17	17209656	NT5M
cg07733728	-0.0014674	0.000499321	-2.93879	0.0034008	-0.00129915	0.000444785	-2.92084	0.00360418	methylation ~ maternal_BMI	methylation ~ maternal_BMI+ maternal_age + parity + mat_smk_preg + maternal_education + social_class + bf_intention + cell counts + SVs	2.34197	1.28748	chr17	80210844	CSNK1D;CSNK1D
cg02684056	-4.38586e-05	1.89627e-05	-2.31289	0.021012	-5.47175e-05	1.87336e-05	-2.92083	0.00360485	methylation ~ maternal_BMI	methylation ~ maternal_BMI+ maternal_age + parity + mat_smk_preg + maternal_education + social_class + bf_intention + cell counts + SVs	2.34197	1.28748	chr5	59996105	DEPDC1B;DEPDC1B
cg25391198	-0.00211727	0.000711057	-2.97764	0.00300337	-0.00121802	0.000417012	-2.92083	0.00360514	methylation ~ maternal_BMI	methylation ~ maternal_BMI+ maternal_age + parity + mat_smk_preg + maternal_education + social_class + bf_intention + cell counts + SVs	2.34197	1.28748	chr4	111333897
cg10569615	-6.18764e-05	2.0014e-05	-3.09166	0.0020671	-5.63814e-05	1.93047e-05	-2.9206	0.00360624	methylation ~ maternal_BMI	methylation ~ maternal_BMI+ maternal_age + parity + mat_smk_preg + maternal_education + social_class + bf_intention + cell counts + SVs	2.34197	1.28748	chr5	114515936	TRIM36;TRIM36;TRIM36;TRIM36;TRIM36;TRIM36
cg15955521	-0.000764905	0.000588654	-1.29941	0.194218	-0.0010594	0.000362756	-2.92042	0.00360851	methylation ~ maternal_BMI	methylation ~ maternal_BMI+ maternal_age + parity + mat_smk_preg + maternal_education + social_class + bf_intention + cell counts + SVs	2.34197	1.28748	chr13	30039881	MTUS2;MTUS2
cg25476312	-7.31782e-05	3.00109e-05	-2.43839	0.0149942	-8.58768e-05	2.94057e-05	-2.92041	0.00360888	methylation ~ maternal_BMI	methylation ~ maternal_BMI+ maternal_age + parity + mat_smk_preg + maternal_education + social_class + bf_intention + cell counts + SVs	2.34197	1.28748	chr2	135476893	TMEM163
cg06166809	0.000710367	0.000190866	3.72181	0.000213181	0.000280331	9.59948e-05	2.92027	0.00360986	methylation ~ maternal_BMI	methylation ~ maternal_BMI+ maternal_age + parity + mat_smk_preg + maternal_education + social_class + bf_intention + cell counts + SVs	2.34197	1.28748	chr5	94956900	GPR150
cg22731359	-4.19208e-05	1.68104e-05	-2.49374	0.012866	-4.75601e-05	1.62855e-05	-2.9204	0.00360988	methylation ~ maternal_BMI	methylation ~ maternal_BMI+ maternal_age + parity + mat_smk_preg + maternal_education + social_class + bf_intention + cell counts + SVs	2.34197	1.28748	chr19	58459136	ZNF256
cg00124432	-6.87845e-05	3.4659e-05	-1.98461	0.047569	-9.18219e-05	3.14422e-05	-2.92034	0.00360988	methylation ~ maternal_BMI	methylation ~ maternal_BMI+ maternal_age + parity + mat_smk_preg + maternal_education + social_class + bf_intention + cell counts + SVs	2.34197	1.28748	chr6	30294015	TRIM39;HCG18;HCG18;TRIM39
cg04297576	-4.74602e-05	1.49747e-05	-3.16936	0.00159308	-4.27916e-05	1.46534e-05	-2.92025	0.00361163	methylation ~ maternal_BMI	methylation ~ maternal_BMI+ maternal_age + parity + mat_smk_preg + maternal_education + social_class + bf_intention + cell counts + SVs	2.34197	1.28748	chr16	85588660
cg19537070	0.000460611	0.000925641	0.497613	0.618909	0.00175547	0.00060117	2.92009	0.00361191	methylation ~ maternal_BMI	methylation ~ maternal_BMI+ maternal_age + parity + mat_smk_preg + maternal_education + social_class + bf_intention + cell counts + SVs	2.34197	1.28748	chr5	161112334	GABRA6
cg04158049	-0.000870961	0.000328694	-2.64976	0.00823165	-0.000832373	0.000285047	-2.92012	0.00361191	methylation ~ maternal_BMI	methylation ~ maternal_BMI+ maternal_age + parity + mat_smk_preg + maternal_education + social_class + bf_intention + cell counts + SVs	2.34197	1.28748	chr1	16550535
cg15768080	-3.57783e-05	1.24964e-05	-2.86309	0.00432109	-3.52853e-05	1.20832e-05	-2.9202	0.0036147	methylation ~ maternal_BMI	methylation ~ maternal_BMI+ maternal_age + parity + mat_smk_preg + maternal_education + social_class + bf_intention + cell counts + SVs	2.34197	1.28748	chr4	1340351	KIAA1530
cg01051310	-3.43315e-05	2.44435e-05	-1.40452	0.160598	-6.427e-05	2.20111e-05	-2.91989	0.0036155	methylation ~ maternal_BMI	methylation ~ maternal_BMI+ maternal_age + parity + mat_smk_preg + maternal_education + social_class + bf_intention + cell counts + SVs	2.34197	1.28748	chr1	228194443	WNT3A
cg10871523	-5.28627e-05	2.24486e-05	-2.35483	0.0188008	-5.64621e-05	1.93371e-05	-2.91988	0.00361563	methylation ~ maternal_BMI	methylation ~ maternal_BMI+ maternal_age + parity + mat_smk_preg + maternal_education + social_class + bf_intention + cell counts + SVs	2.34197	1.28748	chr4	130014369	SCLT1;C4orf33;SCLT1
cg24558266	-0.00066487	0.000181633	-3.66052	0.000270166	-0.000485955	0.000166435	-2.91979	0.00361603	methylation ~ maternal_BMI	methylation ~ maternal_BMI+ maternal_age + parity + mat_smk_preg + maternal_education + social_class + bf_intention + cell counts + SVs	2.34197	1.28748	chr1	112935370
cg23890158	-4.08433e-05	2.57489e-05	-1.58622	0.113129	-6.88323e-05	2.35746e-05	-2.91976	0.0036162	methylation ~ maternal_BMI	methylation ~ maternal_BMI+ maternal_age + parity + mat_smk_preg + maternal_education + social_class + bf_intention + cell counts + SVs	2.34197	1.28748	chr1	154377807	IL6R;IL6R;IL6R;IL6R
cg08655701	-8.80953e-05	2.98967e-05	-2.94666	0.00331689	-7.83026e-05	2.68177e-05	-2.91981	0.00361645	methylation ~ maternal_BMI	methylation ~ maternal_BMI+ maternal_age + parity + mat_smk_preg + maternal_education + social_class + bf_intention + cell counts + SVs	2.34197	1.28748	chr19	10363255	MRPL4;MRPL4;MRPL4
cg10125625	-3.27604e-05	1.21103e-05	-2.70517	0.00698879	-3.48903e-05	1.19505e-05	-2.91957	0.0036186	methylation ~ maternal_BMI	methylation ~ maternal_BMI+ maternal_age + parity + mat_smk_preg + maternal_education + social_class + bf_intention + cell counts + SVs	2.34197	1.28748	chr16	88878482	APRT;APRT
cg05807485	-5.35307e-05	2.0693e-05	-2.5869	0.00987991	-5.74803e-05	1.96893e-05	-2.91936	0.00362091	methylation ~ maternal_BMI	methylation ~ maternal_BMI+ maternal_age + parity + mat_smk_preg + maternal_education + social_class + bf_intention + cell counts + SVs	2.34197	1.28748	chr10	133850441
cg05397010	0.00129903	0.000438679	2.96123	0.00316494	0.00101985	0.000349349	2.91928	0.00362154	methylation ~ maternal_BMI	methylation ~ maternal_BMI+ maternal_age + parity + mat_smk_preg + maternal_education + social_class + bf_intention + cell counts + SVs	2.34197	1.28748	chr15	42448259	PLA2G4F;PLA2G4F
cg18455653	0.000897285	0.000240015	3.73846	0.000200012	0.000481267	0.000164852	2.91939	0.0036216	methylation ~ maternal_BMI	methylation ~ maternal_BMI+ maternal_age + parity + mat_smk_preg + maternal_education + social_class + bf_intention + cell counts + SVs	2.34197	1.28748	chr20	17662865	RRBP1;RRBP1;RRBP1;RRBP1
cg16219416	-6.82569e-05	1.90279e-05	-3.5872	0.000356857	-5.31814e-05	1.82175e-05	-2.91926	0.00362184	methylation ~ maternal_BMI	methylation ~ maternal_BMI+ maternal_age + parity + mat_smk_preg + maternal_education + social_class + bf_intention + cell counts + SVs	2.34197	1.28748	chr4	146101559	OTUD4;OTUD4;OTUD4
cg11072882	-0.00014152	4.58235e-05	-3.08837	0.00209044	-0.000124033	4.24871e-05	-2.9193	0.00362212	methylation ~ maternal_BMI	methylation ~ maternal_BMI+ maternal_age + parity + mat_smk_preg + maternal_education + social_class + bf_intention + cell counts + SVs	2.34197	1.28748	chr4	77173001	FAM47E
cg21965997	0.000827544	0.000231679	3.57194	0.000377897	0.000313998	0.000107563	2.9192	0.00362232	methylation ~ maternal_BMI	methylation ~ maternal_BMI+ maternal_age + parity + mat_smk_preg + maternal_education + social_class + bf_intention + cell counts + SVs	2.34197	1.28748	chr10	135150367	CALY;CALY
cg13485052	-4.10905e-05	1.79371e-05	-2.29081	0.0222647	-4.83148e-05	1.65506e-05	-2.91922	0.00362308	methylation ~ maternal_BMI	methylation ~ maternal_BMI+ maternal_age + parity + mat_smk_preg + maternal_education + social_class + bf_intention + cell counts + SVs	2.34197	1.28748	chr3	130745651	NEK11;NEK11;NEK11;ASTE1
cg18975055	0.000694534	0.000436877	1.58977	0.112325	0.00102302	0.000350458	2.91909	0.00362354	methylation ~ maternal_BMI	methylation ~ maternal_BMI+ maternal_age + parity + mat_smk_preg + maternal_education + social_class + bf_intention + cell counts + SVs	2.34197	1.28748	chr11	74977199	ARRB1;ARRB1
cg13933311	-9.94589e-05	4.05471e-05	-2.45292	0.0144069	-0.000108248	3.70828e-05	-2.9191	0.00362398	methylation ~ maternal_BMI	methylation ~ maternal_BMI+ maternal_age + parity + mat_smk_preg + maternal_education + social_class + bf_intention + cell counts + SVs	2.34197	1.28748	chr2	239112427	ILKAP
cg17955575	-4.94294e-05	2.80326e-05	-1.76328	0.0782778	-6.86656e-05	2.35235e-05	-2.91902	0.00362465	methylation ~ maternal_BMI	methylation ~ maternal_BMI+ maternal_age + parity + mat_smk_preg + maternal_education + social_class + bf_intention + cell counts + SVs	2.34197	1.28748	chr17	73761019	GALK1
cg21879513	-0.00154427	0.000512099	-3.01556	0.00265656	-0.00148191	0.000507652	-2.91914	0.00362486	methylation ~ maternal_BMI	methylation ~ maternal_BMI+ maternal_age + parity + mat_smk_preg + maternal_education + social_class + bf_intention + cell counts + SVs	2.34197	1.28748	chr20	61927203	COL20A1
cg10157839	-0.000231329	7.55974e-05	-3.06001	0.00229595	-0.000208164	7.13128e-05	-2.91903	0.00362504	methylation ~ maternal_BMI	methylation ~ maternal_BMI+ maternal_age + parity + mat_smk_preg + maternal_education + social_class + bf_intention + cell counts + SVs	2.34197	1.28748	chr6	110501287	WASF1;WASF1;WASF1;WASF1;CDC40
cg24475716	-0.000232677	6.79343e-05	-3.42504	0.000649721	-0.00017859	6.11844e-05	-2.91887	0.00362671	methylation ~ maternal_BMI	methylation ~ maternal_BMI+ maternal_age + parity + mat_smk_preg + maternal_education + social_class + bf_intention + cell counts + SVs	2.34197	1.28748	chr19	10982411	CARM1
cg20472745	-7.95646e-05	2.67432e-05	-2.97513	0.00302776	-6.64908e-05	2.27796e-05	-2.91888	0.00362748	methylation ~ maternal_BMI	methylation ~ maternal_BMI+ maternal_age + parity + mat_smk_preg + maternal_education + social_class + bf_intention + cell counts + SVs	2.34197	1.28748	chr12	80084972	PAWR
cg18858378	0.000332603	8.77077e-05	3.79218	0.000161982	0.000180644	6.18895e-05	2.91882	0.00362795	methylation ~ maternal_BMI	methylation ~ maternal_BMI+ maternal_age + parity + mat_smk_preg + maternal_education + social_class + bf_intention + cell counts + SVs	2.34197	1.28748	chr1	93426981	FAM69A
cg19897940	-1.33199e-05	0.000129714	-0.102687	0.918241	-0.000254067	8.70426e-05	-2.91888	0.00362834	methylation ~ maternal_BMI	methylation ~ maternal_BMI+ maternal_age + parity + mat_smk_preg + maternal_education + social_class + bf_intention + cell counts + SVs	2.34197	1.28748	chr11	128563685	FLI1;FLI1
cg17435824	0.00256318	0.000824448	3.10897	0.00195116	0.00229725	0.000787107	2.91859	0.0036291	methylation ~ maternal_BMI	methylation ~ maternal_BMI+ maternal_age + parity + mat_smk_preg + maternal_education + social_class + bf_intention + cell counts + SVs	2.34197	1.28748	chr12	116944220
cg01087977	-0.00160466	0.000540216	-2.9704	0.00307304	-0.00140718	0.000482152	-2.91854	0.00363009	methylation ~ maternal_BMI	methylation ~ maternal_BMI+ maternal_age + parity + mat_smk_preg + maternal_education + social_class + bf_intention + cell counts + SVs	2.34197	1.28748	chr2	220150857	DNAJB2;DNAJB2
cg18134577	0.00105849	0.000992575	1.06641	0.286594	0.00234671	0.00080411	2.9184	0.00363137	methylation ~ maternal_BMI	methylation ~ maternal_BMI+ maternal_age + parity + mat_smk_preg + maternal_education + social_class + bf_intention + cell counts + SVs	2.34197	1.28748	chr5	456502	EXOC3
cg03479710	0.00124584	0.000379105	3.28627	0.00106446	0.000945774	0.000324072	2.9184	0.00363163	methylation ~ maternal_BMI	methylation ~ maternal_BMI+ maternal_age + parity + mat_smk_preg + maternal_education + social_class + bf_intention + cell counts + SVs	2.34197	1.28748	chr14	24634148	IRF9
cg09442458	-8.80199e-05	3.67075e-05	-2.39787	0.0167458	-0.000102217	3.5026e-05	-2.91832	0.00363329	methylation ~ maternal_BMI	methylation ~ maternal_BMI+ maternal_age + parity + mat_smk_preg + maternal_education + social_class + bf_intention + cell counts + SVs	2.34197	1.28748	chr8	81399093	ZBTB10;ZBTB10
cg00350441	-2.49255e-05	2.45727e-05	-1.01436	0.310757	-5.83182e-05	1.99838e-05	-2.91828	0.00363459	methylation ~ maternal_BMI	methylation ~ maternal_BMI+ maternal_age + parity + mat_smk_preg + maternal_education + social_class + bf_intention + cell counts + SVs	2.34197	1.28748	chr16	57220262	FAM192A;RSPRY1;RSPRY1
cg24626850	-3.55847e-05	2.21522e-05	-1.60638	0.108631	-5.31714e-05	1.82209e-05	-2.91816	0.0036349	methylation ~ maternal_BMI	methylation ~ maternal_BMI+ maternal_age + parity + mat_smk_preg + maternal_education + social_class + bf_intention + cell counts + SVs	2.34197	1.28748	chr1	36615251	TRAPPC3
cg18281090	0.000361512	0.000538243	0.671652	0.502021	0.00120434	0.000412744	2.91788	0.00363795	methylation ~ maternal_BMI	methylation ~ maternal_BMI+ maternal_age + parity + mat_smk_preg + maternal_education + social_class + bf_intention + cell counts + SVs	2.34197	1.28748	chr7	99749770	C7orf59
cg06493664	-6.11656e-05	1.84552e-05	-3.31427	0.00096568	-5.26661e-05	1.80495e-05	-2.91788	0.00363985	methylation ~ maternal_BMI	methylation ~ maternal_BMI+ maternal_age + parity + mat_smk_preg + maternal_education + social_class + bf_intention + cell counts + SVs	2.34197	1.28748	chr16	71392628	CALB2;CALB2;CALB2;CALB2;CALB2
cg18515291	-5.00961e-05	2.30277e-05	-2.17547	0.0299193	-6.3244e-05	2.16763e-05	-2.91766	0.00364024	methylation ~ maternal_BMI	methylation ~ maternal_BMI+ maternal_age + parity + mat_smk_preg + maternal_education + social_class + bf_intention + cell counts + SVs	2.34197	1.28748	chr7	73134093	STX1A;STX1A
cg02916964	-7.53515e-05	3.19645e-05	-2.35735	0.0186723	-8.5266e-05	2.92247e-05	-2.9176	0.00364072	methylation ~ maternal_BMI	methylation ~ maternal_BMI+ maternal_age + parity + mat_smk_preg + maternal_education + social_class + bf_intention + cell counts + SVs	2.34197	1.28748	chr12	56326165	DGKA;DGKA;DGKA;DGKA
cg01538778	-4.11617e-05	3.97329e-05	-1.03596	0.300573	-9.58559e-05	3.28555e-05	-2.9175	0.00364352	methylation ~ maternal_BMI	methylation ~ maternal_BMI+ maternal_age + parity + mat_smk_preg + maternal_education + social_class + bf_intention + cell counts + SVs	2.34197	1.28748	chr1	93646459	TMED5;TMED5;TMED5;CCDC18
cg08978665	-0.00180994	0.000789623	-2.29216	0.0221834	-0.0017288	0.000592598	-2.91732	0.00364375	methylation ~ maternal_BMI	methylation ~ maternal_BMI+ maternal_age + parity + mat_smk_preg + maternal_education + social_class + bf_intention + cell counts + SVs	2.34197	1.28748	chr16	3115707	IL32;IL32;IL32;IL32;IL32;IL32;IL32;IL32;IL32
cg19730268	0.00121439	0.000581783	2.08736	0.0372053	0.00151892	0.00052067	2.91725	0.00364461	methylation ~ maternal_BMI	methylation ~ maternal_BMI+ maternal_age + parity + mat_smk_preg + maternal_education + social_class + bf_intention + cell counts + SVs	2.34197	1.28748	chr14	71022823
cg00581590	0.0010809	0.000677353	1.59578	0.110978	0.00168792	0.000578661	2.91695	0.00364859	methylation ~ maternal_BMI	methylation ~ maternal_BMI+ maternal_age + parity + mat_smk_preg + maternal_education + social_class + bf_intention + cell counts + SVs	2.34197	1.28748	chr19	463990	ODF3L2
cg25026904	-0.00173693	0.000708412	-2.45186	0.0144481	-0.00187489	0.000642766	-2.9169	0.00364874	methylation ~ maternal_BMI	methylation ~ maternal_BMI+ maternal_age + parity + mat_smk_preg + maternal_education + social_class + bf_intention + cell counts + SVs	2.34197	1.28748	chr4	168829894
cg22217793	-0.000908185	0.000313553	-2.89643	0.00389136	-0.000898411	0.000307977	-2.91713	0.00364895	methylation ~ maternal_BMI	methylation ~ maternal_BMI+ maternal_age + parity + mat_smk_preg + maternal_education + social_class + bf_intention + cell counts + SVs	2.34197	1.28748	chr18	76683160
cg22944803	-0.000476826	0.00022698	-2.10074	0.036015	-0.000521854	0.000178903	-2.91697	0.00364966	methylation ~ maternal_BMI	methylation ~ maternal_BMI+ maternal_age + parity + mat_smk_preg + maternal_education + social_class + bf_intention + cell counts + SVs	2.34197	1.28748	chr20	19266250	SLC24A3;LOC100130264
cg13755512	-6.64577e-05	2.53296e-05	-2.62372	0.00888206	-6.84013e-05	2.34504e-05	-2.91685	0.00364974	methylation ~ maternal_BMI	methylation ~ maternal_BMI+ maternal_age + parity + mat_smk_preg + maternal_education + social_class + bf_intention + cell counts + SVs	2.34197	1.28748	chr2	24583121	ITSN2;ITSN2;ITSN2
cg11157794	-3.2869e-05	1.48915e-05	-2.20724	0.0276124	-4.00184e-05	1.37198e-05	-2.91684	0.00364982	methylation ~ maternal_BMI	methylation ~ maternal_BMI+ maternal_age + parity + mat_smk_preg + maternal_education + social_class + bf_intention + cell counts + SVs	2.34197	1.28748	chr17	42767284	CCDC43;CCDC43
cg22688104	-2.94522e-05	1.17276e-05	-2.51135	0.012247	-3.28018e-05	1.12457e-05	-2.91683	0.00365091	methylation ~ maternal_BMI	methylation ~ maternal_BMI+ maternal_age + parity + mat_smk_preg + maternal_education + social_class + bf_intention + cell counts + SVs	2.34197	1.28748	chr4	47916759	NFXL1
cg02073304	0.000188829	0.000575531	0.328096	0.742934	-0.000844404	0.000289517	-2.91659	0.00365253	methylation ~ maternal_BMI	methylation ~ maternal_BMI+ maternal_age + parity + mat_smk_preg + maternal_education + social_class + bf_intention + cell counts + SVs	2.34197	1.28748	chr1	33457500
cg11706775	-4.70054e-05	2.27604e-05	-2.06523	0.0392634	-6.01528e-05	2.06235e-05	-2.91671	0.00365271	methylation ~ maternal_BMI	methylation ~ maternal_BMI+ maternal_age + parity + mat_smk_preg + maternal_education + social_class + bf_intention + cell counts + SVs	2.34197	1.28748	chr1	52608467	ZFYVE9;ZFYVE9;ZFYVE9
cg07909292	-5.86669e-05	1.68053e-05	-3.49097	0.000511421	-4.1685e-05	1.42911e-05	-2.91684	0.00365286	methylation ~ maternal_BMI	methylation ~ maternal_BMI+ maternal_age + parity + mat_smk_preg + maternal_education + social_class + bf_intention + cell counts + SVs	2.34197	1.28748	chr6	111580522	KIAA1919;KIAA1919
cg01315663	-6.06131e-05	2.01034e-05	-3.01506	0.00265995	-5.45379e-05	1.86993e-05	-2.91658	0.00365318	methylation ~ maternal_BMI	methylation ~ maternal_BMI+ maternal_age + parity + mat_smk_preg + maternal_education + social_class + bf_intention + cell counts + SVs	2.34197	1.28748	chr16	1832982	NUBP2;NUBP2;SPSB3
cg24216566	-5.49925e-05	0.000800566	-0.0686921	0.945254	0.00126992	0.000435438	2.91642	0.0036542	methylation ~ maternal_BMI	methylation ~ maternal_BMI+ maternal_age + parity + mat_smk_preg + maternal_education + social_class + bf_intention + cell counts + SVs	2.34197	1.28748	chr6	86445751
cg24430207	-0.00158351	0.000551929	-2.86904	0.00423774	-0.0014186	0.000486418	-2.91643	0.00365444	methylation ~ maternal_BMI	methylation ~ maternal_BMI+ maternal_age + parity + mat_smk_preg + maternal_education + social_class + bf_intention + cell counts + SVs	2.34197	1.28748	chr6	29589714	GABBR1;GABBR1;GABBR1
cg16754364	-1.04034e-05	3.56256e-05	-0.292021	0.770355	-7.51933e-05	2.57823e-05	-2.91647	0.00365507	methylation ~ maternal_BMI	methylation ~ maternal_BMI+ maternal_age + parity + mat_smk_preg + maternal_education + social_class + bf_intention + cell counts + SVs	2.34197	1.28748	chr16	29677969	SPN;SPN
cg26135831	-0.000927938	0.000355409	-2.6109	0.00921955	-0.000604168	0.00020716	-2.91643	0.00365525	methylation ~ maternal_BMI	methylation ~ maternal_BMI+ maternal_age + parity + mat_smk_preg + maternal_education + social_class + bf_intention + cell counts + SVs	2.34197	1.28748	chr13	44304874	ENOX1
cg06001881	-8.90578e-05	3.13537e-05	-2.84042	0.00463255	-7.28801e-05	2.49908e-05	-2.91628	0.00365611	methylation ~ maternal_BMI	methylation ~ maternal_BMI+ maternal_age + parity + mat_smk_preg + maternal_education + social_class + bf_intention + cell counts + SVs	2.34197	1.28748	chr10	92980263	PCGF5
cg14283922	-9.0911e-05	4.2888e-05	-2.11973	0.0343738	-0.000114125	3.91363e-05	-2.91609	0.0036595	methylation ~ maternal_BMI	methylation ~ maternal_BMI+ maternal_age + parity + mat_smk_preg + maternal_education + social_class + bf_intention + cell counts + SVs	2.34197	1.28748	chr1	226374283	ACBD3
cg05303752	-0.000391734	0.001023	-0.382928	0.701886	0.00156137	0.000535491	2.91578	0.00366162	methylation ~ maternal_BMI	methylation ~ maternal_BMI+ maternal_age + parity + mat_smk_preg + maternal_education + social_class + bf_intention + cell counts + SVs	2.34197	1.28748	chr9	34610002
cg22785972	-0.00213161	0.000694761	-3.06812	0.00223514	-0.00136598	0.000468472	-2.91582	0.00366184	methylation ~ maternal_BMI	methylation ~ maternal_BMI+ maternal_age + parity + mat_smk_preg + maternal_education + social_class + bf_intention + cell counts + SVs	2.34197	1.28748	chrX	37029564	FAM47C
cg21047354	-7.86156e-05	2.53189e-05	-3.10502	0.00197758	-7.09058e-05	2.43176e-05	-2.91582	0.00366194	methylation ~ maternal_BMI	methylation ~ maternal_BMI+ maternal_age + parity + mat_smk_preg + maternal_education + social_class + bf_intention + cell counts + SVs	2.34197	1.28748	chr17	75954694
cg01686767	-0.00010027	4.66216e-05	-2.15071	0.0318354	-0.000109268	3.74745e-05	-2.91578	0.00366339	methylation ~ maternal_BMI	methylation ~ maternal_BMI+ maternal_age + parity + mat_smk_preg + maternal_education + social_class + bf_intention + cell counts + SVs	2.34197	1.28748	chr3	183873645	DVL3
cg14379850	-0.00338214	0.00108178	-3.12645	0.00184028	-0.00183903	0.000630751	-2.91562	0.00366349	methylation ~ maternal_BMI	methylation ~ maternal_BMI+ maternal_age + parity + mat_smk_preg + maternal_education + social_class + bf_intention + cell counts + SVs	2.34197	1.28748	chr14	20584239	OR4K17
cg24454932	-0.00160589	0.000571182	-2.81152	0.00506792	-0.0017089	0.000586069	-2.91588	0.00366352	methylation ~ maternal_BMI	methylation ~ maternal_BMI+ maternal_age + parity + mat_smk_preg + maternal_education + social_class + bf_intention + cell counts + SVs	2.34197	1.28748	chr6	170532633
cg00501919	-0.00146787	0.00052207	-2.81164	0.00506274	-0.000966176	0.000331387	-2.91555	0.00366429	methylation ~ maternal_BMI	methylation ~ maternal_BMI+ maternal_age + parity + mat_smk_preg + maternal_education + social_class + bf_intention + cell counts + SVs	2.34197	1.28748	chr6	31540750	LTA;LTA
cg22683858	-0.00128901	0.000721896	-1.78559	0.0745862	-0.0019138	0.000656412	-2.91555	0.00366441	methylation ~ maternal_BMI	methylation ~ maternal_BMI+ maternal_age + parity + mat_smk_preg + maternal_education + social_class + bf_intention + cell counts + SVs	2.34197	1.28748	chrX	72782798	LOC139201;CHIC1
cg05544715	-0.000713156	0.00024307	-2.93395	0.00345515	-0.000570348	0.000195613	-2.91569	0.00366511	methylation ~ maternal_BMI	methylation ~ maternal_BMI+ maternal_age + parity + mat_smk_preg + maternal_education + social_class + bf_intention + cell counts + SVs	2.34197	1.28748	chr2	1426301	TPO;TPO;TPO;TPO
cg15471812	-8.40549e-05	2.3707e-05	-3.54558	0.000417273	-5.89237e-05	2.02102e-05	-2.91555	0.00366547	methylation ~ maternal_BMI	methylation ~ maternal_BMI+ maternal_age + parity + mat_smk_preg + maternal_education + social_class + bf_intention + cell counts + SVs	2.34197	1.28748	chr17	38599763	IGFBP4;IGFBP4
cg06005177	0.00104455	0.000529503	1.97271	0.0489147	0.00136909	0.000469623	2.91529	0.00366876	methylation ~ maternal_BMI	methylation ~ maternal_BMI+ maternal_age + parity + mat_smk_preg + maternal_education + social_class + bf_intention + cell counts + SVs	2.34197	1.28748	chr10	135190664
cg16920189	-0.000304449	9.08277e-05	-3.35194	0.000844881	-0.000227119	7.79106e-05	-2.91513	0.0036708	methylation ~ maternal_BMI	methylation ~ maternal_BMI+ maternal_age + parity + mat_smk_preg + maternal_education + social_class + bf_intention + cell counts + SVs	2.34197	1.28748	chr15	100105709	MEF2A;MEF2A;MEF2A
cg01950845	-6.35517e-05	2.3193e-05	-2.74013	0.00629497	-6.44738e-05	2.21172e-05	-2.9151	0.00367083	methylation ~ maternal_BMI	methylation ~ maternal_BMI+ maternal_age + parity + mat_smk_preg + maternal_education + social_class + bf_intention + cell counts + SVs	2.34197	1.28748	chr15	93632730	RGMA;RGMA
cg24062909	-0.000857563	0.000383087	-2.23856	0.0254885	-0.00094763	0.00032509	-2.91497	0.00367094	methylation ~ maternal_BMI	methylation ~ maternal_BMI+ maternal_age + parity + mat_smk_preg + maternal_education + social_class + bf_intention + cell counts + SVs	2.34197	1.28748	chr21	46020461	KRTAP10-7;C21orf29
cg15055039	-3.34239e-05	1.19965e-05	-2.78615	0.005476	-3.18104e-05	1.09125e-05	-2.91504	0.00367204	methylation ~ maternal_BMI	methylation ~ maternal_BMI+ maternal_age + parity + mat_smk_preg + maternal_education + social_class + bf_intention + cell counts + SVs	2.34197	1.28748	chr10	121410860	BAG3
cg26407146	-5.32506e-05	1.88063e-05	-2.83152	0.00476385	-5.45323e-05	1.87088e-05	-2.9148	0.00367495	methylation ~ maternal_BMI	methylation ~ maternal_BMI+ maternal_age + parity + mat_smk_preg + maternal_education + social_class + bf_intention + cell counts + SVs	2.34197	1.28748	chr1	19229049	ALDH4A1;ALDH4A1;ALDH4A1;ALDH4A1
cg01631764	-7.44628e-05	3.00147e-05	-2.48088	0.0133352	-8.41789e-05	2.88805e-05	-2.91473	0.00367507	methylation ~ maternal_BMI	methylation ~ maternal_BMI+ maternal_age + parity + mat_smk_preg + maternal_education + social_class + bf_intention + cell counts + SVs	2.34197	1.28748	chr19	460135	SHC2
cg12842013	-3.54423e-05	1.14017e-05	-3.10851	0.00195457	-3.05157e-05	1.04697e-05	-2.91467	0.00367519	methylation ~ maternal_BMI	methylation ~ maternal_BMI+ maternal_age + parity + mat_smk_preg + maternal_education + social_class + bf_intention + cell counts + SVs	2.34197	1.28748	chr14	23755227	HOMEZ;HOMEZ
cg07807690	-9.75425e-05	5.28743e-05	-1.8448	0.0654866	-0.000128972	4.42483e-05	-2.91474	0.00367673	methylation ~ maternal_BMI	methylation ~ maternal_BMI+ maternal_age + parity + mat_smk_preg + maternal_education + social_class + bf_intention + cell counts + SVs	2.34197	1.28748	chr1	41157266	NFYC;NFYC;LOC100130557;NFYC;NFYC;NFYC;NFYC;NFYC;NFYC;NFYC
cg23638556	-0.00236428	0.000645346	-3.66358	0.000267069	-0.00142299	0.000488237	-2.91455	0.00367689	methylation ~ maternal_BMI	methylation ~ maternal_BMI+ maternal_age + parity + mat_smk_preg + maternal_education + social_class + bf_intention + cell counts + SVs	2.34197	1.28748	chr13	111010230	COL4A2
cg11841231	-0.00283575	0.00107047	-2.64906	0.00824928	-0.00216427	0.000742584	-2.91451	0.00367718	methylation ~ maternal_BMI	methylation ~ maternal_BMI+ maternal_age + parity + mat_smk_preg + maternal_education + social_class + bf_intention + cell counts + SVs	2.34197	1.28748	chr2	205543309	PARD3B;PARD3B;PARD3B
cg20640573	-5.82449e-05	4.64985e-05	-1.25262	0.21075	-0.000111865	3.83855e-05	-2.91426	0.00367946	methylation ~ maternal_BMI	methylation ~ maternal_BMI+ maternal_age + parity + mat_smk_preg + maternal_education + social_class + bf_intention + cell counts + SVs	2.34197	1.28748	chr19	19779880	ZNF101
cg05223760	-0.00310265	0.00114235	-2.71602	0.00676532	-0.00288998	0.000991679	-2.91423	0.00367957	methylation ~ maternal_BMI	methylation ~ maternal_BMI+ maternal_age + parity + mat_smk_preg + maternal_education + social_class + bf_intention + cell counts + SVs	2.34197	1.28748	chrX	49126243	PPP1R3F
cg05432118	-4.13286e-05	1.86137e-05	-2.22033	0.0267077	-4.9434e-05	1.69633e-05	-2.91417	0.00368091	methylation ~ maternal_BMI	methylation ~ maternal_BMI+ maternal_age + parity + mat_smk_preg + maternal_education + social_class + bf_intention + cell counts + SVs	2.34197	1.28748	chr12	120105824	PRKAB1;PRKAB1
cg26681912	-3.59945e-05	1.40086e-05	-2.56945	0.0103952	-3.73521e-05	1.28156e-05	-2.91459	0.00368106	methylation ~ maternal_BMI	methylation ~ maternal_BMI+ maternal_age + parity + mat_smk_preg + maternal_education + social_class + bf_intention + cell counts + SVs	2.34197	1.28748	chr1	169455321	SLC19A2
cg11429658	0.00108262	0.000534925	2.02387	0.0433522	0.0014464	0.00049636	2.91401	0.00368235	methylation ~ maternal_BMI	methylation ~ maternal_BMI+ maternal_age + parity + mat_smk_preg + maternal_education + social_class + bf_intention + cell counts + SVs	2.34197	1.28748	chr21	15646635	ABCC13;ABCC13
cg27094856	-8.76495e-05	4.55347e-05	-1.92489	0.0546414	-0.000124211	4.26249e-05	-2.91405	0.00368357	methylation ~ maternal_BMI	methylation ~ maternal_BMI+ maternal_age + parity + mat_smk_preg + maternal_education + social_class + bf_intention + cell counts + SVs	2.34197	1.28748	chr19	41732589	AXL;AXL
cg08355353	-3.59317e-05	1.40571e-05	-2.55612	0.0107928	-3.78697e-05	1.29954e-05	-2.91409	0.00368397	methylation ~ maternal_BMI	methylation ~ maternal_BMI+ maternal_age + parity + mat_smk_preg + maternal_education + social_class + bf_intention + cell counts + SVs	2.34197	1.28748	chr1	113217657	MOV10;MOV10
cg01244303	-9.87436e-05	6.42998e-05	-1.53567	0.125063	-0.000160208	5.49841e-05	-2.91371	0.00368747	methylation ~ maternal_BMI	methylation ~ maternal_BMI+ maternal_age + parity + mat_smk_preg + maternal_education + social_class + bf_intention + cell counts + SVs	2.34197	1.28748	chr5	43313866	HMGCS1;HMGCS1
cg16005592	0.00103859	0.000674576	1.53961	0.124093	0.00152435	0.000523189	2.91356	0.00368752	methylation ~ maternal_BMI	methylation ~ maternal_BMI+ maternal_age + parity + mat_smk_preg + maternal_education + social_class + bf_intention + cell counts + SVs	2.34197	1.28748	chr5	964654
cg06962787	-0.000973265	0.00032353	-3.00827	0.00271968	-0.000514082	0.000176448	-2.91351	0.00368919	methylation ~ maternal_BMI	methylation ~ maternal_BMI+ maternal_age + parity + mat_smk_preg + maternal_education + social_class + bf_intention + cell counts + SVs	2.34197	1.28748	chr17	15522897	CDRT1;CDRT1
cg12144562	-4.31867e-05	1.46145e-05	-2.95505	0.00322861	-4.10654e-05	1.4095e-05	-2.91348	0.00368922	methylation ~ maternal_BMI	methylation ~ maternal_BMI+ maternal_age + parity + mat_smk_preg + maternal_education + social_class + bf_intention + cell counts + SVs	2.34197	1.28748	chr7	26438236
cg21601919	-6.14068e-05	3.98444e-05	-1.54117	0.12372	-0.000113214	3.88602e-05	-2.91335	0.00369118	methylation ~ maternal_BMI	methylation ~ maternal_BMI+ maternal_age + parity + mat_smk_preg + maternal_education + social_class + bf_intention + cell counts + SVs	2.34197	1.28748	chr5	170877932	FGF18
cg15989892	0.000263574	0.000605877	0.435029	0.663672	0.00116896	0.000401254	2.91327	0.0036916	methylation ~ maternal_BMI	methylation ~ maternal_BMI+ maternal_age + parity + mat_smk_preg + maternal_education + social_class + bf_intention + cell counts + SVs	2.34197	1.28748	chr4	41063747	APBB2;APBB2;APBB2
cg18682423	-8.73657e-05	3.16655e-05	-2.75902	0.00594471	-8.33591e-05	2.86141e-05	-2.91322	0.00369175	methylation ~ maternal_BMI	methylation ~ maternal_BMI+ maternal_age + parity + mat_smk_preg + maternal_education + social_class + bf_intention + cell counts + SVs	2.34197	1.28748	chr13	29293279	SLC46A3;SLC46A3
cg11324504	-5.30225e-05	0.000871706	-0.0608261	0.951515	-0.00154633	0.000530812	-2.91315	0.00369224	methylation ~ maternal_BMI	methylation ~ maternal_BMI+ maternal_age + parity + mat_smk_preg + maternal_education + social_class + bf_intention + cell counts + SVs	2.34197	1.28748	chr22	38474147	SLC16A8
cg19023362	0.000522898	0.000327269	1.59776	0.110538	0.000864626	0.000296793	2.91323	0.0036924	methylation ~ maternal_BMI	methylation ~ maternal_BMI+ maternal_age + parity + mat_smk_preg + maternal_education + social_class + bf_intention + cell counts + SVs	2.34197	1.28748	chr10	128972678	DOCK1;FAM196A
cg04266179	-9.47492e-05	3.98733e-05	-2.37626	0.0177509	-0.000103573	3.55563e-05	-2.91294	0.00369547	methylation ~ maternal_BMI	methylation ~ maternal_BMI+ maternal_age + parity + mat_smk_preg + maternal_education + social_class + bf_intention + cell counts + SVs	2.34197	1.28748	chr19	42746555	GSK3A
cg19983559	0.00209383	0.000541232	3.86863	0.00011934	0.00150526	0.000516765	2.91285	0.00369566	methylation ~ maternal_BMI	methylation ~ maternal_BMI+ maternal_age + parity + mat_smk_preg + maternal_education + social_class + bf_intention + cell counts + SVs	2.34197	1.28748	chr3	75556027
cg05121697	-0.000199065	6.89475e-05	-2.8872	0.00400321	-0.000195534	6.71294e-05	-2.91279	0.00369651	methylation ~ maternal_BMI	methylation ~ maternal_BMI+ maternal_age + parity + mat_smk_preg + maternal_education + social_class + bf_intention + cell counts + SVs	2.34197	1.28748	chr12	12870032	CDKN1B
ch.2.2008119R	-6.54581e-05	8.08733e-05	-0.809391	0.418562	-0.000174725	5.99849e-05	-2.91282	0.00369821	methylation ~ maternal_BMI	methylation ~ maternal_BMI+ maternal_age + parity + mat_smk_preg + maternal_education + social_class + bf_intention + cell counts + SVs	2.34197	1.28748	chr2	96948848	SNRNP200
cg06236312	-5.81151e-05	2.40473e-05	-2.4167	0.0159094	-5.72388e-05	1.96521e-05	-2.9126	0.00369875	methylation ~ maternal_BMI	methylation ~ maternal_BMI+ maternal_age + parity + mat_smk_preg + maternal_education + social_class + bf_intention + cell counts + SVs	2.34197	1.28748	chr17	34890851	MYO19;MYO19;MYO19;PIGW
cg16676300	-2.67037e-05	1.45538e-05	-1.83483	0.066948	-3.81103e-05	1.3084e-05	-2.91274	0.00369881	methylation ~ maternal_BMI	methylation ~ maternal_BMI+ maternal_age + parity + mat_smk_preg + maternal_education + social_class + bf_intention + cell counts + SVs	2.34197	1.28748	chr1	155658576	YY1AP1;YY1AP1;DAP3;DAP3
cg15494117	-3.53427e-05	2.09167e-05	-1.68969	0.0915232	-5.50499e-05	1.89007e-05	-2.91258	0.00369982	methylation ~ maternal_BMI	methylation ~ maternal_BMI+ maternal_age + parity + mat_smk_preg + maternal_education + social_class + bf_intention + cell counts + SVs	2.34197	1.28748	chr3	169482895	TERC
cg18240331	-6.69053e-05	2.41191e-05	-2.77396	0.00568483	-6.92805e-05	2.37855e-05	-2.91272	0.00370045	methylation ~ maternal_BMI	methylation ~ maternal_BMI+ maternal_age + parity + mat_smk_preg + maternal_education + social_class + bf_intention + cell counts + SVs	2.34197	1.28748	chr6	10419927	TFAP2A
cg18943969	-3.30878e-05	1.50689e-05	-2.19576	0.0284317	-4.10228e-05	1.40855e-05	-2.9124	0.00370297	methylation ~ maternal_BMI	methylation ~ maternal_BMI+ maternal_age + parity + mat_smk_preg + maternal_education + social_class + bf_intention + cell counts + SVs	2.34197	1.28748	chr1	117209947	IGSF3;IGSF3
cg20509119	0.00318186	0.00119124	2.67105	0.0077321	0.00342973	0.0011777	2.91222	0.0037032	methylation ~ maternal_BMI	methylation ~ maternal_BMI+ maternal_age + parity + mat_smk_preg + maternal_education + social_class + bf_intention + cell counts + SVs	2.34197	1.28748	chrX	39378476
cg00715772	-4.2269e-05	1.76899e-05	-2.38945	0.0171425	-5.01353e-05	1.72139e-05	-2.91248	0.00370609	methylation ~ maternal_BMI	methylation ~ maternal_BMI+ maternal_age + parity + mat_smk_preg + maternal_education + social_class + bf_intention + cell counts + SVs	2.34197	1.28748	chr17	40307167	RAB5C;RAB5C
cg02403398	-5.88235e-05	2.80138e-05	-2.09981	0.0360953	-6.76743e-05	2.32398e-05	-2.912	0.0037066	methylation ~ maternal_BMI	methylation ~ maternal_BMI+ maternal_age + parity + mat_smk_preg + maternal_education + social_class + bf_intention + cell counts + SVs	2.34197	1.28748	chr13	32421256	EEF1DP3
cg10733616	-6.12536e-05	2.57725e-05	-2.3767	0.0177308	-6.63083e-05	2.27705e-05	-2.91202	0.00370675	methylation ~ maternal_BMI	methylation ~ maternal_BMI+ maternal_age + parity + mat_smk_preg + maternal_education + social_class + bf_intention + cell counts + SVs	2.34197	1.28748	chr4	2845331	ADD1;ADD1;ADD1;ADD1
cg18532239	-0.00118956	0.000556005	-2.13947	0.0327325	-0.00143667	0.000493379	-2.9119	0.00370702	methylation ~ maternal_BMI	methylation ~ maternal_BMI+ maternal_age + parity + mat_smk_preg + maternal_education + social_class + bf_intention + cell counts + SVs	2.34197	1.28748	chr5	619883	CEP72
cg10061107	-5.05286e-05	2.25398e-05	-2.24175	0.0252825	-5.34665e-05	1.83619e-05	-2.91182	0.00370863	methylation ~ maternal_BMI	methylation ~ maternal_BMI+ maternal_age + parity + mat_smk_preg + maternal_education + social_class + bf_intention + cell counts + SVs	2.34197	1.28748	chr12	50898763	DIP2B
cg08970761	-8.1923e-05	2.92535e-05	-2.80045	0.0052405	-7.67808e-05	2.63706e-05	-2.91161	0.00371111	methylation ~ maternal_BMI	methylation ~ maternal_BMI+ maternal_age + parity + mat_smk_preg + maternal_education + social_class + bf_intention + cell counts + SVs	2.34197	1.28748	chr10	7829997	ATP5C1;ATP5C1;KIN
cg01137537	-3.96565e-05	1.36898e-05	-2.8968	0.00388446	-3.73219e-05	1.2819e-05	-2.91145	0.00371264	methylation ~ maternal_BMI	methylation ~ maternal_BMI+ maternal_age + parity + mat_smk_preg + maternal_education + social_class + bf_intention + cell counts + SVs	2.34197	1.28748	chr1	162039502	NOS1AP;NOS1AP
cg19662687	-0.000594095	0.000442269	-1.34329	0.179601	-0.00110776	0.000380488	-2.91141	0.00371274	methylation ~ maternal_BMI	methylation ~ maternal_BMI+ maternal_age + parity + mat_smk_preg + maternal_education + social_class + bf_intention + cell counts + SVs	2.34197	1.28748	chr1	161337679	C1orf192
cg12724827	-0.000966223	0.000310708	-3.10974	0.00194633	-0.000551823	0.000189553	-2.91118	0.00371564	methylation ~ maternal_BMI	methylation ~ maternal_BMI+ maternal_age + parity + mat_smk_preg + maternal_education + social_class + bf_intention + cell counts + SVs	2.34197	1.28748	chrX	100355703	CENPI
cg17422774	-8.56059e-05	5.38781e-05	-1.58888	0.112539	-0.000149714	5.14241e-05	-2.91135	0.00371698	methylation ~ maternal_BMI	methylation ~ maternal_BMI+ maternal_age + parity + mat_smk_preg + maternal_education + social_class + bf_intention + cell counts + SVs	2.34197	1.28748	chr10	124901928
cg21875336	-6.5572e-05	2.32299e-05	-2.82274	0.00489532	-6.16028e-05	2.11612e-05	-2.91112	0.00371849	methylation ~ maternal_BMI	methylation ~ maternal_BMI+ maternal_age + parity + mat_smk_preg + maternal_education + social_class + bf_intention + cell counts + SVs	2.34197	1.28748	chr6	79788099	PHIP
cg07545846	-0.000696901	0.000224953	-3.09798	0.00202516	-0.000558318	0.000191792	-2.91106	0.00371853	methylation ~ maternal_BMI	methylation ~ maternal_BMI+ maternal_age + parity + mat_smk_preg + maternal_education + social_class + bf_intention + cell counts + SVs	2.34197	1.28748	chr11	133940520	JAM3
cg17206564	0.00197544	0.000497504	3.9707	7.88461e-05	0.00101241	0.000347798	2.91092	0.00371854	methylation ~ maternal_BMI	methylation ~ maternal_BMI+ maternal_age + parity + mat_smk_preg + maternal_education + social_class + bf_intention + cell counts + SVs	2.34197	1.28748	chr2	241288383
cg10779375	-2.80685e-05	3.20588e-05	-0.875532	0.381581	-7.5467e-05	2.59255e-05	-2.91091	0.00372076	methylation ~ maternal_BMI	methylation ~ maternal_BMI+ maternal_age + parity + mat_smk_preg + maternal_education + social_class + bf_intention + cell counts + SVs	2.34197	1.28748	chr13	27825541	RPL21;RPL21P28
cg02967595	-4.50102e-05	4.23947e-05	-1.06169	0.288732	-0.00010847	3.72651e-05	-2.91076	0.00372092	methylation ~ maternal_BMI	methylation ~ maternal_BMI+ maternal_age + parity + mat_smk_preg + maternal_education + social_class + bf_intention + cell counts + SVs	2.34197	1.28748	chr19	16653665	CHERP
cg24457886	-2.98743e-05	1.30798e-05	-2.284	0.0226632	-3.53119e-05	1.21315e-05	-2.91078	0.00372103	methylation ~ maternal_BMI	methylation ~ maternal_BMI+ maternal_age + parity + mat_smk_preg + maternal_education + social_class + bf_intention + cell counts + SVs	2.34197	1.28748	chr19	49496489	GYS1;RUVBL2;GYS1;GYS1;GYS1;GYS1
cg26889990	-5.0465e-05	1.59525e-05	-3.16345	0.00162511	-4.48181e-05	1.53973e-05	-2.91079	0.00372107	methylation ~ maternal_BMI	methylation ~ maternal_BMI+ maternal_age + parity + mat_smk_preg + maternal_education + social_class + bf_intention + cell counts + SVs	2.34197	1.28748	chr3	44903516	TMEM42
cg14354820	-0.0011252	0.000546353	-2.05948	0.0398065	-0.00140233	0.000481796	-2.91064	0.00372183	methylation ~ maternal_BMI	methylation ~ maternal_BMI+ maternal_age + parity + mat_smk_preg + maternal_education + social_class + bf_intention + cell counts + SVs	2.34197	1.28748	chr8	41691767	ANK1
cg11972953	-3.13872e-05	1.1778e-05	-2.66491	0.00787368	-3.3025e-05	1.13462e-05	-2.91066	0.0037219	methylation ~ maternal_BMI	methylation ~ maternal_BMI+ maternal_age + parity + mat_smk_preg + maternal_education + social_class + bf_intention + cell counts + SVs	2.34197	1.28748	chr2	30370168	YPEL5;YPEL5;YPEL5;YPEL5
cg24694018	-0.000504706	0.000461343	-1.09399	0.274323	-0.00112996	0.000388244	-2.91045	0.00372406	methylation ~ maternal_BMI	methylation ~ maternal_BMI+ maternal_age + parity + mat_smk_preg + maternal_education + social_class + bf_intention + cell counts + SVs	2.34197	1.28748	chr1	145457621	POLR3GL
cg00178877	0.00122453	0.000565239	2.16639	0.0306102	0.00159464	0.000547924	2.91033	0.00372605	methylation ~ maternal_BMI	methylation ~ maternal_BMI+ maternal_age + parity + mat_smk_preg + maternal_education + social_class + bf_intention + cell counts + SVs	2.34197	1.28748	chr1	27874258	AHDC1
cg20377305	-7.31834e-05	3.06264e-05	-2.38955	0.017129	-7.9352e-05	2.72656e-05	-2.91033	0.00372729	methylation ~ maternal_BMI	methylation ~ maternal_BMI+ maternal_age + parity + mat_smk_preg + maternal_education + social_class + bf_intention + cell counts + SVs	2.34197	1.28748	chr7	96650668	DLX5
cg26977979	-0.000606074	0.000177205	-3.42019	0.000661108	-0.000456475	0.000156863	-2.91003	0.00372929	methylation ~ maternal_BMI	methylation ~ maternal_BMI+ maternal_age + parity + mat_smk_preg + maternal_education + social_class + bf_intention + cell counts + SVs	2.34197	1.28748	chr5	56798693
cg24546205	-8.05162e-05	3.02157e-05	-2.66471	0.00787994	-8.05878e-05	2.76942e-05	-2.90992	0.00373181	methylation ~ maternal_BMI	methylation ~ maternal_BMI+ maternal_age + parity + mat_smk_preg + maternal_education + social_class + bf_intention + cell counts + SVs	2.34197	1.28748	chr12	112204829	ALDH2
cg07774478	4.81598e-06	0.000123013	0.03915	0.968782	-0.000219047	7.52774e-05	-2.90987	0.0037319	methylation ~ maternal_BMI	methylation ~ maternal_BMI+ maternal_age + parity + mat_smk_preg + maternal_education + social_class + bf_intention + cell counts + SVs	2.34197	1.28748	chr2	127865245	BIN1;BIN1;BIN1;BIN1;BIN1;BIN1;BIN1;BIN1;BIN1;BIN1
cg12062464	-3.6378e-05	1.52114e-05	-2.3915	0.0170385	-4.23095e-05	1.454e-05	-2.90987	0.00373239	methylation ~ maternal_BMI	methylation ~ maternal_BMI+ maternal_age + parity + mat_smk_preg + maternal_education + social_class + bf_intention + cell counts + SVs	2.34197	1.28748	chr3	20081582	KAT2B;KAT2B
cg20964461	-0.000794012	0.000233778	-3.39644	0.000720549	-0.000497401	0.000170938	-2.90984	0.00373255	methylation ~ maternal_BMI	methylation ~ maternal_BMI+ maternal_age + parity + mat_smk_preg + maternal_education + social_class + bf_intention + cell counts + SVs	2.34197	1.28748	chr7	80359326
cg05013422	0.00024521	8.28304e-05	2.96038	0.00317497	0.000184265	6.33249e-05	2.90984	0.00373312	methylation ~ maternal_BMI	methylation ~ maternal_BMI+ maternal_age + parity + mat_smk_preg + maternal_education + social_class + bf_intention + cell counts + SVs	2.34197	1.28748	chr17	1627746	WDR81;WDR81;WDR81;WDR81
cg00429830	0.000577353	0.000207396	2.78382	0.00551403	0.000460912	0.00015841	2.90962	0.00373469	methylation ~ maternal_BMI	methylation ~ maternal_BMI+ maternal_age + parity + mat_smk_preg + maternal_education + social_class + bf_intention + cell counts + SVs	2.34197	1.28748	chr2	74007425	DUSP11
cg18886427	-0.000160813	8.02453e-05	-2.00402	0.045443	-0.00023176	7.96539e-05	-2.90959	0.0037347	methylation ~ maternal_BMI	methylation ~ maternal_BMI+ maternal_age + parity + mat_smk_preg + maternal_education + social_class + bf_intention + cell counts + SVs	2.34197	1.28748	chr13	50265802	EBPL
cg10626541	-2.62708e-05	1.09836e-05	-2.39182	0.0170259	-2.95261e-05	1.01475e-05	-2.90968	0.0037357	methylation ~ maternal_BMI	methylation ~ maternal_BMI+ maternal_age + parity + mat_smk_preg + maternal_education + social_class + bf_intention + cell counts + SVs	2.34197	1.28748	chr3	14219850	LSM3;XPC;XPC;XPC
cg05209645	-0.00010776	3.51773e-05	-3.06334	0.00227067	-8.5354e-05	2.93364e-05	-2.90949	0.00373579	methylation ~ maternal_BMI	methylation ~ maternal_BMI+ maternal_age + parity + mat_smk_preg + maternal_education + social_class + bf_intention + cell counts + SVs	2.34197	1.28748	chr2	131113386	PTPN18;PTPN18
cg00337821	-6.44458e-05	4.77544e-05	-1.34952	0.177599	-0.00011884	4.08454e-05	-2.90952	0.00373688	methylation ~ maternal_BMI	methylation ~ maternal_BMI+ maternal_age + parity + mat_smk_preg + maternal_education + social_class + bf_intention + cell counts + SVs	2.34197	1.28748	chr1	114889238
cg12074154	-8.43226e-05	4.19129e-05	-2.01185	0.0446091	-0.000100772	3.46374e-05	-2.90935	0.00373761	methylation ~ maternal_BMI	methylation ~ maternal_BMI+ maternal_age + parity + mat_smk_preg + maternal_education + social_class + bf_intention + cell counts + SVs	2.34197	1.28748	chr1	181074635
cg11000427	-0.00086597	0.000410483	-2.10964	0.0352371	-0.000610216	0.000209746	-2.9093	0.00373872	methylation ~ maternal_BMI	methylation ~ maternal_BMI+ maternal_age + parity + mat_smk_preg + maternal_education + social_class + bf_intention + cell counts + SVs	2.34197	1.28748	chr3	126394080
cg10389032	-0.000549855	0.000231943	-2.37064	0.0180206	-0.000644835	0.000221659	-2.90914	0.00374019	methylation ~ maternal_BMI	methylation ~ maternal_BMI+ maternal_age + parity + mat_smk_preg + maternal_education + social_class + bf_intention + cell counts + SVs	2.34197	1.28748	chr2	135157316	MGAT5
cg07142961	-3.61524e-05	2.39037e-05	-1.51242	0.130873	-6.04606e-05	2.07833e-05	-2.90909	0.00374187	methylation ~ maternal_BMI	methylation ~ maternal_BMI+ maternal_age + parity + mat_smk_preg + maternal_education + social_class + bf_intention + cell counts + SVs	2.34197	1.28748	chr18	18691082	ROCK1;ROCK1
cg05987650	-3.01521e-05	1.22891e-05	-2.45356	0.0143872	-3.32867e-05	1.14422e-05	-2.90911	0.00374323	methylation ~ maternal_BMI	methylation ~ maternal_BMI+ maternal_age + parity + mat_smk_preg + maternal_education + social_class + bf_intention + cell counts + SVs	2.34197	1.28748	chr12	4382114	CCND2
cg23996071	0.00154549	0.00038317	4.03343	6.08307e-05	0.000747329	0.000256921	2.90879	0.00374365	methylation ~ maternal_BMI	methylation ~ maternal_BMI+ maternal_age + parity + mat_smk_preg + maternal_education + social_class + bf_intention + cell counts + SVs	2.34197	1.28748	chr1	60280809	HOOK1
cg05704850	0.000949786	0.000530938	1.78888	0.0740599	0.00141723	0.000487203	2.90892	0.00374397	methylation ~ maternal_BMI	methylation ~ maternal_BMI+ maternal_age + parity + mat_smk_preg + maternal_education + social_class + bf_intention + cell counts + SVs	2.34197	1.28748	chr2	240126033	HDAC4
cg04743961	-7.74085e-05	2.18095e-05	-3.5493	0.000411354	-6.00719e-05	2.06525e-05	-2.9087	0.00374483	methylation ~ maternal_BMI	methylation ~ maternal_BMI+ maternal_age + parity + mat_smk_preg + maternal_education + social_class + bf_intention + cell counts + SVs	2.34197	1.28748	chr17	8906382
cg08876103	-0.00048396	0.000709228	-0.682376	0.49522	-0.00164649	0.000566076	-2.90861	0.00374578	methylation ~ maternal_BMI	methylation ~ maternal_BMI+ maternal_age + parity + mat_smk_preg + maternal_education + social_class + bf_intention + cell counts + SVs	2.34197	1.28748	chr1	39572323	MACF1
cg23117999	-0.000163781	0.000475848	-0.344188	0.730806	-0.00111117	0.000382037	-2.90854	0.00374709	methylation ~ maternal_BMI	methylation ~ maternal_BMI+ maternal_age + parity + mat_smk_preg + maternal_education + social_class + bf_intention + cell counts + SVs	2.34197	1.28748	chr14	96508302	C14orf132
cg06506868	-0.00123093	0.000368872	-3.33701	0.000890909	-0.000829222	0.00028509	-2.90863	0.00374716	methylation ~ maternal_BMI	methylation ~ maternal_BMI+ maternal_age + parity + mat_smk_preg + maternal_education + social_class + bf_intention + cell counts + SVs	2.34197	1.28748	chr3	197648437	IQCG;IQCG
cg23902435	-5.64927e-05	3.20182e-05	-1.76439	0.0780898	-7.40464e-05	2.54587e-05	-2.90849	0.00374738	methylation ~ maternal_BMI	methylation ~ maternal_BMI+ maternal_age + parity + mat_smk_preg + maternal_education + social_class + bf_intention + cell counts + SVs	2.34197	1.28748	chr19	45932268
cg03873049	0.000346839	0.000345767	1.0031	0.316151	0.00082857	0.00028489	2.90839	0.0037492	methylation ~ maternal_BMI	methylation ~ maternal_BMI+ maternal_age + parity + mat_smk_preg + maternal_education + social_class + bf_intention + cell counts + SVs	2.34197	1.28748	chr5	149625194	CAMK2A;CAMK2A
cg25674838	-2.86031e-05	2.86065e-05	-0.999879	0.317707	-6.89056e-05	2.36924e-05	-2.90834	0.00374994	methylation ~ maternal_BMI	methylation ~ maternal_BMI+ maternal_age + parity + mat_smk_preg + maternal_education + social_class + bf_intention + cell counts + SVs	2.34197	1.28748	chr17	41856568	C17orf105;DUSP3
cg10053355	-6.50802e-05	2.1452e-05	-3.03376	0.0025024	-5.50092e-05	1.8915e-05	-2.90824	0.00375067	methylation ~ maternal_BMI	methylation ~ maternal_BMI+ maternal_age + parity + mat_smk_preg + maternal_education + social_class + bf_intention + cell counts + SVs	2.34197	1.28748	chr16	57570671	CCDC102A
cg09240210	-0.00130989	0.000472955	-2.76958	0.0057574	-0.00124653	0.000428639	-2.90812	0.00375171	methylation ~ maternal_BMI	methylation ~ maternal_BMI+ maternal_age + parity + mat_smk_preg + maternal_education + social_class + bf_intention + cell counts + SVs	2.34197	1.28748	chr17	78220196	SLC26A11;SLC26A11;SLC26A11;SLC26A11
cg03257294	0.000957642	0.000259527	3.68996	0.000241261	0.000482491	0.000165915	2.90806	0.00375279	methylation ~ maternal_BMI	methylation ~ maternal_BMI+ maternal_age + parity + mat_smk_preg + maternal_education + social_class + bf_intention + cell counts + SVs	2.34197	1.28748	chr1	222763046	TAF1A;TAF1A
cg19160209	-7.17933e-05	6.35464e-05	-1.12978	0.25895	-0.000149292	5.13379e-05	-2.90803	0.00375401	methylation ~ maternal_BMI	methylation ~ maternal_BMI+ maternal_age + parity + mat_smk_preg + maternal_education + social_class + bf_intention + cell counts + SVs	2.34197	1.28748	chr11	86013123	C11orf73;C11orf73;C11orf73;C11orf73
cg00667976	-6.75142e-05	6.47486e-05	-1.04271	0.297435	-0.000146299	5.03087e-05	-2.90802	0.00375405	methylation ~ maternal_BMI	methylation ~ maternal_BMI+ maternal_age + parity + mat_smk_preg + maternal_education + social_class + bf_intention + cell counts + SVs	2.34197	1.28748	chr12	101801822	ARL1
cg21528927	0.00103501	0.000404326	2.55984	0.0106753	0.00115191	0.000396141	2.90783	0.00375537	methylation ~ maternal_BMI	methylation ~ maternal_BMI+ maternal_age + parity + mat_smk_preg + maternal_education + social_class + bf_intention + cell counts + SVs	2.34197	1.28748	chr12	308821	SLC6A12;SLC6A12;SLC6A12
cg24107852	-0.000496019	0.000474144	-1.04614	0.295854	-0.0012215	0.000420074	-2.90783	0.00375689	methylation ~ maternal_BMI	methylation ~ maternal_BMI+ maternal_age + parity + mat_smk_preg + maternal_education + social_class + bf_intention + cell counts + SVs	2.34197	1.28748	chr7	127960508	RBM28;RBM28
cg10822593	-2.40592e-05	1.65121e-05	-1.45706	0.145538	-4.42749e-05	1.52276e-05	-2.90754	0.00375964	methylation ~ maternal_BMI	methylation ~ maternal_BMI+ maternal_age + parity + mat_smk_preg + maternal_education + social_class + bf_intention + cell counts + SVs	2.34197	1.28748	chr5	65440099	SFRS12;SFRS12;SFRS12
cg06706454	-6.18518e-05	1.72092e-05	-3.59412	0.000347924	-4.49579e-05	1.54631e-05	-2.90743	0.00376131	methylation ~ maternal_BMI	methylation ~ maternal_BMI+ maternal_age + parity + mat_smk_preg + maternal_education + social_class + bf_intention + cell counts + SVs	2.34197	1.28748	chr6	52930286	FBXO9;FBXO9;FBXO9
cg00330492	-8.83404e-05	2.87742e-05	-3.07012	0.00222026	-8.19875e-05	2.82006e-05	-2.90729	0.0037617	methylation ~ maternal_BMI	methylation ~ maternal_BMI+ maternal_age + parity + mat_smk_preg + maternal_education + social_class + bf_intention + cell counts + SVs	2.34197	1.28748	chr15	28352558
cg08187845	-0.000188789	5.93951e-05	-3.17854	0.00154425	-0.000128863	4.4323e-05	-2.90735	0.00376216	methylation ~ maternal_BMI	methylation ~ maternal_BMI+ maternal_age + parity + mat_smk_preg + maternal_education + social_class + bf_intention + cell counts + SVs	2.34197	1.28748	chr17	1420199	LOC100306951;INPP5K;INPP5K;INPP5K
cg04563671	0.000671025	0.000340981	1.96793	0.0494631	0.000856156	0.000294517	2.90699	0.00376617	methylation ~ maternal_BMI	methylation ~ maternal_BMI+ maternal_age + parity + mat_smk_preg + maternal_education + social_class + bf_intention + cell counts + SVs	2.34197	1.28748	chr11	118036424	SCN2B
cg03114636	-0.000946905	0.0003195	-2.96371	0.00314014	-0.00070456	0.000242373	-2.90693	0.0037662	methylation ~ maternal_BMI	methylation ~ maternal_BMI+ maternal_age + parity + mat_smk_preg + maternal_education + social_class + bf_intention + cell counts + SVs	2.34197	1.28748	chr19	2132075	AP3D1;AP3D1
cg01628954	0.000714314	0.000204454	3.49377	0.00050538	0.000316842	0.000108997	2.90688	0.00376644	methylation ~ maternal_BMI	methylation ~ maternal_BMI+ maternal_age + parity + mat_smk_preg + maternal_education + social_class + bf_intention + cell counts + SVs	2.34197	1.28748	chr18	60190696	ZCCHC2
cg22713359	-7.02529e-05	3.63758e-05	-1.93131	0.0538415	-0.000102005	3.50896e-05	-2.90699	0.00376646	methylation ~ maternal_BMI	methylation ~ maternal_BMI+ maternal_age + parity + mat_smk_preg + maternal_education + social_class + bf_intention + cell counts + SVs	2.34197	1.28748	chr15	35262054	AQR
cg12921914	-7.71806e-05	2.77068e-05	-2.78562	0.00548342	-7.92069e-05	2.72481e-05	-2.90687	0.00376683	methylation ~ maternal_BMI	methylation ~ maternal_BMI+ maternal_age + parity + mat_smk_preg + maternal_education + social_class + bf_intention + cell counts + SVs	2.34197	1.28748	chr11	124588358
cg17698295	-6.52838e-05	2.47864e-05	-2.63386	0.00862461	-6.46828e-05	2.22517e-05	-2.90687	0.00376744	methylation ~ maternal_BMI	methylation ~ maternal_BMI+ maternal_age + parity + mat_smk_preg + maternal_education + social_class + bf_intention + cell counts + SVs	2.34197	1.28748	chr8	145106299	OPLAH
cg11166741	-6.3471e-05	2.44259e-05	-2.59852	0.00955461	-6.19092e-05	2.12982e-05	-2.90679	0.00376771	methylation ~ maternal_BMI	methylation ~ maternal_BMI+ maternal_age + parity + mat_smk_preg + maternal_education + social_class + bf_intention + cell counts + SVs	2.34197	1.28748	chr7	42951557	C7orf25;C7orf25;C7orf25
cg23182880	0.000509219	0.000240101	2.12085	0.0342886	0.000667463	0.000229599	2.90709	0.0037685	methylation ~ maternal_BMI	methylation ~ maternal_BMI+ maternal_age + parity + mat_smk_preg + maternal_education + social_class + bf_intention + cell counts + SVs	2.34197	1.28748	chr11	64374653	NRXN2;NRXN2;NRXN2
cg19089314	-0.000179413	4.88662e-05	-3.6715	0.00025902	-0.000107837	3.70995e-05	-2.9067	0.00376891	methylation ~ maternal_BMI	methylation ~ maternal_BMI+ maternal_age + parity + mat_smk_preg + maternal_education + social_class + bf_intention + cell counts + SVs	2.34197	1.28748	chr22	50919938	ADM2
cg16929850	-0.00277177	0.000757791	-3.65769	0.000273003	-0.0013977	0.000480871	-2.9066	0.00376942	methylation ~ maternal_BMI	methylation ~ maternal_BMI+ maternal_age + parity + mat_smk_preg + maternal_education + social_class + bf_intention + cell counts + SVs	2.34197	1.28748	chr10	18989097
cg13135462	0.000493881	0.000136762	3.61125	0.000325812	0.000217174	7.47183e-05	2.90657	0.00376976	methylation ~ maternal_BMI	methylation ~ maternal_BMI+ maternal_age + parity + mat_smk_preg + maternal_education + social_class + bf_intention + cell counts + SVs	2.34197	1.28748	chr3	172428949	NCEH1;NCEH1;NCEH1;NCEH1;NCEH1;NCEH1;NCEH1;NCEH1
cg15601264	-0.000131137	0.000224224	-0.584849	0.558834	-0.000414744	0.000142686	-2.90669	0.00376983	methylation ~ maternal_BMI	methylation ~ maternal_BMI+ maternal_age + parity + mat_smk_preg + maternal_education + social_class + bf_intention + cell counts + SVs	2.34197	1.28748	chr17	54864697
cg04097388	-0.0048355	0.00144714	-3.34141	0.00087645	-0.00405427	0.00139487	-2.90656	0.00376988	methylation ~ maternal_BMI	methylation ~ maternal_BMI+ maternal_age + parity + mat_smk_preg + maternal_education + social_class + bf_intention + cell counts + SVs	2.34197	1.28748	chr2	236671717	AGAP1;AGAP1
cg11791613	-6.78265e-05	3.26163e-05	-2.07953	0.0379276	-7.9492e-05	2.73474e-05	-2.90674	0.00376992	methylation ~ maternal_BMI	methylation ~ maternal_BMI+ maternal_age + parity + mat_smk_preg + maternal_education + social_class + bf_intention + cell counts + SVs	2.34197	1.28748	chr1	234614222	TARBP1
cg02150820	-0.00222966	0.000948204	-2.35146	0.0189683	-0.00264862	0.000911272	-2.90651	0.0037707	methylation ~ maternal_BMI	methylation ~ maternal_BMI+ maternal_age + parity + mat_smk_preg + maternal_education + social_class + bf_intention + cell counts + SVs	2.34197	1.28748	chr17	77390045	HRNBP3
cg08273640	0.00141367	0.000395365	3.5756	0.00037298	0.000964008	0.000331664	2.90658	0.00377103	methylation ~ maternal_BMI	methylation ~ maternal_BMI+ maternal_age + parity + mat_smk_preg + maternal_education + social_class + bf_intention + cell counts + SVs	2.34197	1.28748	chr4	6909718	TBC1D14
cg20240736	0.000655177	0.000607707	1.07811	0.281345	0.00136994	0.000471367	2.90632	0.00377326	methylation ~ maternal_BMI	methylation ~ maternal_BMI+ maternal_age + parity + mat_smk_preg + maternal_education + social_class + bf_intention + cell counts + SVs	2.34197	1.28748	chr19	5597285	SAFB2
cg02845997	-0.000601546	0.00048852	-1.23136	0.218588	-0.000995212	0.000342439	-2.90625	0.00377377	methylation ~ maternal_BMI	methylation ~ maternal_BMI+ maternal_age + parity + mat_smk_preg + maternal_education + social_class + bf_intention + cell counts + SVs	2.34197	1.28748	chr12	96631473	ELK3
cg25061610	-0.00178185	0.000598815	-2.97563	0.00302165	-0.00146457	0.000503939	-2.90624	0.00377388	methylation ~ maternal_BMI	methylation ~ maternal_BMI+ maternal_age + parity + mat_smk_preg + maternal_education + social_class + bf_intention + cell counts + SVs	2.34197	1.28748	chr6	32976049	HLA-DOA
cg21773967	-7.10442e-05	3.35958e-05	-2.11468	0.034802	-9.61987e-05	3.31025e-05	-2.90608	0.00377641	methylation ~ maternal_BMI	methylation ~ maternal_BMI+ maternal_age + parity + mat_smk_preg + maternal_education + social_class + bf_intention + cell counts + SVs	2.34197	1.28748	chr17	15166047	PMP22;PMP22
cg14602640	-4.48338e-05	2.07761e-05	-2.15795	0.0312637	-5.29381e-05	1.82161e-05	-2.90611	0.00377647	methylation ~ maternal_BMI	methylation ~ maternal_BMI+ maternal_age + parity + mat_smk_preg + maternal_education + social_class + bf_intention + cell counts + SVs	2.34197	1.28748	chr19	49559588	CGB7
cg20746830	0.000531997	0.000522796	1.0176	0.309211	0.00119047	0.000409653	2.90603	0.00377686	methylation ~ maternal_BMI	methylation ~ maternal_BMI+ maternal_age + parity + mat_smk_preg + maternal_education + social_class + bf_intention + cell counts + SVs	2.34197	1.28748	chr1	94586670	ABCA4;ABCA4
cg00545966	0.0020515	0.000569611	3.60158	0.000338018	0.00132275	0.000455178	2.906	0.00377688	methylation ~ maternal_BMI	methylation ~ maternal_BMI+ maternal_age + parity + mat_smk_preg + maternal_education + social_class + bf_intention + cell counts + SVs	2.34197	1.28748	chr16	67701244	C16orf86;C16orf48
cg23706782	0.00289044	0.000769609	3.75572	0.000186767	0.00159733	0.0005497	2.90583	0.0037786	methylation ~ maternal_BMI	methylation ~ maternal_BMI+ maternal_age + parity + mat_smk_preg + maternal_education + social_class + bf_intention + cell counts + SVs	2.34197	1.28748	chr15	71677955	THSD4
cg16039960	-4.63952e-05	2.11305e-05	-2.19566	0.0284349	-5.30294e-05	1.82492e-05	-2.90584	0.0037788	methylation ~ maternal_BMI	methylation ~ maternal_BMI+ maternal_age + parity + mat_smk_preg + maternal_education + social_class + bf_intention + cell counts + SVs	2.34197	1.28748	chr1	161369277
cg15740492	0.000874603	0.000220362	3.96894	7.95329e-05	0.000539442	0.000185636	2.90592	0.00377957	methylation ~ maternal_BMI	methylation ~ maternal_BMI+ maternal_age + parity + mat_smk_preg + maternal_education + social_class + bf_intention + cell counts + SVs	2.34197	1.28748	chr14	73361825	DPF3
cg07095836	0.00115882	0.00057415	2.01832	0.0439273	0.00149463	0.000514389	2.90563	0.00378114	methylation ~ maternal_BMI	methylation ~ maternal_BMI+ maternal_age + parity + mat_smk_preg + maternal_education + social_class + bf_intention + cell counts + SVs	2.34197	1.28748	chr7	62574925
cg21252812	-0.000104949	5.70663e-05	-1.83908	0.0663167	-0.000142059	4.88929e-05	-2.90551	0.00378328	methylation ~ maternal_BMI	methylation ~ maternal_BMI+ maternal_age + parity + mat_smk_preg + maternal_education + social_class + bf_intention + cell counts + SVs	2.34197	1.28748	chr12	96588627	ELK3
cg12214908	-0.000279854	0.000141861	-1.97274	0.0489147	-0.000384049	0.000132189	-2.90531	0.00378735	methylation ~ maternal_BMI	methylation ~ maternal_BMI+ maternal_age + parity + mat_smk_preg + maternal_education + social_class + bf_intention + cell counts + SVs	2.34197	1.28748	chr19	47910549	MEIS3;MEIS3
cg20967139	-6.00854e-05	2.10598e-05	-2.85308	0.00445378	-5.42392e-05	1.86723e-05	-2.90479	0.00379123	methylation ~ maternal_BMI	methylation ~ maternal_BMI+ maternal_age + parity + mat_smk_preg + maternal_education + social_class + bf_intention + cell counts + SVs	2.34197	1.28748	chr12	54785055	ZNF385A;ZNF385A;ZNF385A;ZNF385A
cg00428944	-0.000128823	3.07438e-05	-4.1902	3.13347e-05	-6.47645e-05	2.22957e-05	-2.90479	0.00379132	methylation ~ maternal_BMI	methylation ~ maternal_BMI+ maternal_age + parity + mat_smk_preg + maternal_education + social_class + bf_intention + cell counts + SVs	2.34197	1.28748	chr8	101963525	YWHAZ;YWHAZ;YWHAZ;YWHAZ;YWHAZ;YWHAZ;YWHAZ;YWHAZ
cg18566114	0.00025086	0.000221279	1.13368	0.257309	0.000428758	0.000147606	2.90476	0.00379312	methylation ~ maternal_BMI	methylation ~ maternal_BMI+ maternal_age + parity + mat_smk_preg + maternal_education + social_class + bf_intention + cell counts + SVs	2.34197	1.28748	chr8	38755714
cg17189985	0.000344095	0.000153773	2.23768	0.0255551	0.00043892	0.000151105	2.90474	0.00379509	methylation ~ maternal_BMI	methylation ~ maternal_BMI+ maternal_age + parity + mat_smk_preg + maternal_education + social_class + bf_intention + cell counts + SVs	2.34197	1.28748	chr12	34358399
cg27591155	-0.00211452	0.00069922	-3.02412	0.00258335	-0.00197135	0.000678782	-2.90425	0.00379937	methylation ~ maternal_BMI	methylation ~ maternal_BMI+ maternal_age + parity + mat_smk_preg + maternal_education + social_class + bf_intention + cell counts + SVs	2.34197	1.28748	chr10	131638584	EBF3
cg18353178	-5.58366e-05	2.33123e-05	-2.39515	0.0168727	-6.15676e-05	2.11995e-05	-2.9042	0.0038007	methylation ~ maternal_BMI	methylation ~ maternal_BMI+ maternal_age + parity + mat_smk_preg + maternal_education + social_class + bf_intention + cell counts + SVs	2.34197	1.28748	chr20	23401263	NAPB
cg02085160	-5.52e-05	2.29148e-05	-2.40893	0.0162507	-6.36425e-05	2.19158e-05	-2.90395	0.00380197	methylation ~ maternal_BMI	methylation ~ maternal_BMI+ maternal_age + parity + mat_smk_preg + maternal_education + social_class + bf_intention + cell counts + SVs	2.34197	1.28748	chr11	61584616	FADS1
cg09171093	-0.00100703	0.000317303	-3.17373	0.0015695	-0.000879844	0.000302989	-2.90388	0.00380328	methylation ~ maternal_BMI	methylation ~ maternal_BMI+ maternal_age + parity + mat_smk_preg + maternal_education + social_class + bf_intention + cell counts + SVs	2.34197	1.28748	chr1	67154905	SGIP1
cg15129982	-0.00360062	0.00103538	-3.47756	0.000536305	-0.00218455	0.000752317	-2.90376	0.0038034	methylation ~ maternal_BMI	methylation ~ maternal_BMI+ maternal_age + parity + mat_smk_preg + maternal_education + social_class + bf_intention + cell counts + SVs	2.34197	1.28748	chr8	974967
cg09036154	-3.94739e-05	2.28451e-05	-1.72789	0.0844388	-5.65552e-05	1.94774e-05	-2.90363	0.00380592	methylation ~ maternal_BMI	methylation ~ maternal_BMI+ maternal_age + parity + mat_smk_preg + maternal_education + social_class + bf_intention + cell counts + SVs	2.34197	1.28748	chr11	126152959	TIRAP;TIRAP
cg09754272	-0.0003058	0.000131856	-2.31919	0.0206686	-0.000379118	0.000130568	-2.90361	0.00380751	methylation ~ maternal_BMI	methylation ~ maternal_BMI+ maternal_age + parity + mat_smk_preg + maternal_education + social_class + bf_intention + cell counts + SVs	2.34197	1.28748	chr1	156399638	C1orf61
cg05231018	0.000591261	0.000171724	3.44309	0.000608746	0.000477584	0.000164486	2.9035	0.00380822	methylation ~ maternal_BMI	methylation ~ maternal_BMI+ maternal_age + parity + mat_smk_preg + maternal_education + social_class + bf_intention + cell counts + SVs	2.34197	1.28748	chr17	46806763	HOXB13
cg00789731	-4.15777e-05	2.26497e-05	-1.83568	0.0668174	-5.00017e-05	1.72219e-05	-2.90338	0.00380842	methylation ~ maternal_BMI	methylation ~ maternal_BMI+ maternal_age + parity + mat_smk_preg + maternal_education + social_class + bf_intention + cell counts + SVs	2.34197	1.28748	chr1	19577941	KIAA0090;MRTO4
cg21552709	-6.48347e-05	3.36312e-05	-1.92781	0.0542784	-9.00246e-05	3.10052e-05	-2.90353	0.00380851	methylation ~ maternal_BMI	methylation ~ maternal_BMI+ maternal_age + parity + mat_smk_preg + maternal_education + social_class + bf_intention + cell counts + SVs	2.34197	1.28748	chr6	94129636	EPHA7
cg09998692	-0.00012551	0.000127735	-0.982577	0.32615	-0.000286569	9.86986e-05	-2.90348	0.00380859	methylation ~ maternal_BMI	methylation ~ maternal_BMI+ maternal_age + parity + mat_smk_preg + maternal_education + social_class + bf_intention + cell counts + SVs	2.34197	1.28748	chr4	83934395	LIN54
cg01969543	-0.000247013	0.00101189	-0.244112	0.807214	0.00174909	0.000602457	2.90327	0.00380931	methylation ~ maternal_BMI	methylation ~ maternal_BMI+ maternal_age + parity + mat_smk_preg + maternal_education + social_class + bf_intention + cell counts + SVs	2.34197	1.28748	chr11	61895209	INCENP;INCENP
cg01415275	-3.99755e-05	1.24033e-05	-3.22297	0.00132709	-3.33359e-05	1.14813e-05	-2.9035	0.00380941	methylation ~ maternal_BMI	methylation ~ maternal_BMI+ maternal_age + parity + mat_smk_preg + maternal_education + social_class + bf_intention + cell counts + SVs	2.34197	1.28748	chr7	75624096	TMEM120A
cg04025049	0.000327808	0.000374665	0.874936	0.381905	0.000715516	0.000246451	2.90327	0.00381129	methylation ~ maternal_BMI	methylation ~ maternal_BMI+ maternal_age + parity + mat_smk_preg + maternal_education + social_class + bf_intention + cell counts + SVs	2.34197	1.28748	chr1	239987399	CHRM3
cg15159661	-0.00169941	0.000564855	-3.00858	0.0027168	-0.00142685	0.00049148	-2.90316	0.00381155	methylation ~ maternal_BMI	methylation ~ maternal_BMI+ maternal_age + parity + mat_smk_preg + maternal_education + social_class + bf_intention + cell counts + SVs	2.34197	1.28748	chr15	23049183	NIPA1;NIPA1
cg18028289	-0.000940009	0.00024883	-3.77771	0.000171428	-0.000597483	0.000205811	-2.90307	0.00381269	methylation ~ maternal_BMI	methylation ~ maternal_BMI+ maternal_age + parity + mat_smk_preg + maternal_education + social_class + bf_intention + cell counts + SVs	2.34197	1.28748	chr1	33941835	ZSCAN20
cg08063899	-4.74742e-05	1.50157e-05	-3.16163	0.00163451	-4.18838e-05	1.44281e-05	-2.90294	0.00381317	methylation ~ maternal_BMI	methylation ~ maternal_BMI+ maternal_age + parity + mat_smk_preg + maternal_education + social_class + bf_intention + cell counts + SVs	2.34197	1.28748	chr6	30524130	PRR3;GNL1;PRR3;GNL1
cg08494221	0.00114099	0.000750571	1.52017	0.128907	0.00177153	0.000610269	2.90287	0.00381402	methylation ~ maternal_BMI	methylation ~ maternal_BMI+ maternal_age + parity + mat_smk_preg + maternal_education + social_class + bf_intention + cell counts + SVs	2.34197	1.28748	chr8	30892479	PURG;WRN
cg12939527	-0.000117653	4.21959e-05	-2.78825	0.00544017	-0.00011294	3.89066e-05	-2.90284	0.00381563	methylation ~ maternal_BMI	methylation ~ maternal_BMI+ maternal_age + parity + mat_smk_preg + maternal_education + social_class + bf_intention + cell counts + SVs	2.34197	1.28748	chr4	2757706	TNIP2;TNIP2;TNIP2
cg00012762	-4.69045e-05	2.64138e-05	-1.77576	0.0761944	-7.00326e-05	2.41266e-05	-2.90271	0.00381614	methylation ~ maternal_BMI	methylation ~ maternal_BMI+ maternal_age + parity + mat_smk_preg + maternal_education + social_class + bf_intention + cell counts + SVs	2.34197	1.28748	chr17	72744649	SLC9A3R1
cg09018399	-0.000326254	0.000554219	-0.588673	0.556265	-0.0011406	0.000392975	-2.90247	0.00381886	methylation ~ maternal_BMI	methylation ~ maternal_BMI+ maternal_age + parity + mat_smk_preg + maternal_education + social_class + bf_intention + cell counts + SVs	2.34197	1.28748	chr8	70745926	SLCO5A1;SLCO5A1;SLCO5A1
cg20399260	-0.000147534	4.78317e-05	-3.08444	0.00211713	-0.000119597	4.1206e-05	-2.90242	0.00381943	methylation ~ maternal_BMI	methylation ~ maternal_BMI+ maternal_age + parity + mat_smk_preg + maternal_education + social_class + bf_intention + cell counts + SVs	2.34197	1.28748	chr11	13299305	ARNTL;ARNTL;ARNTL
cg03641793	-4.77146e-05	2.25324e-05	-2.1176	0.0345513	-6.12706e-05	2.11106e-05	-2.90236	0.00382059	methylation ~ maternal_BMI	methylation ~ maternal_BMI+ maternal_age + parity + mat_smk_preg + maternal_education + social_class + bf_intention + cell counts + SVs	2.34197	1.28748	chr17	19281596	MAPK7;MAPK7;MAPK7;MAPK7
cg21574531	-4.97401e-05	1.43491e-05	-3.46643	0.000558944	-3.93962e-05	1.35739e-05	-2.90235	0.00382153	methylation ~ maternal_BMI	methylation ~ maternal_BMI+ maternal_age + parity + mat_smk_preg + maternal_education + social_class + bf_intention + cell counts + SVs	2.34197	1.28748	chr12	32259703	BICD1;BICD1
cg07644184	-0.000670079	0.000251298	-2.66647	0.00783995	-0.00045599	0.000157107	-2.90241	0.00382186	methylation ~ maternal_BMI	methylation ~ maternal_BMI+ maternal_age + parity + mat_smk_preg + maternal_education + social_class + bf_intention + cell counts + SVs	2.34197	1.28748	chr3	71265048	FOXP1;FOXP1
cg00945862	-0.00104076	0.000297938	-3.4932	0.000506554	-0.000714994	0.000246356	-2.90229	0.00382195	methylation ~ maternal_BMI	methylation ~ maternal_BMI+ maternal_age + parity + mat_smk_preg + maternal_education + social_class + bf_intention + cell counts + SVs	2.34197	1.28748	chr2	74570240	SLC4A5
cg24351410	0.00071988	0.000185503	3.8807	0.000113841	0.000370612	0.000127707	2.90205	0.00382584	methylation ~ maternal_BMI	methylation ~ maternal_BMI+ maternal_age + parity + mat_smk_preg + maternal_education + social_class + bf_intention + cell counts + SVs	2.34197	1.28748	chr1	58716033	DAB1;DAB1
cg10605130	-3.25005e-05	1.66607e-05	-1.95073	0.0514867	-4.52841e-05	1.56036e-05	-2.90216	0.0038259	methylation ~ maternal_BMI	methylation ~ maternal_BMI+ maternal_age + parity + mat_smk_preg + maternal_education + social_class + bf_intention + cell counts + SVs	2.34197	1.28748	chr8	27491257	SCARA3;SCARA3
cg11727653	-4.39597e-05	1.60578e-05	-2.7376	0.0063422	-4.43838e-05	1.52945e-05	-2.90194	0.00382591	methylation ~ maternal_BMI	methylation ~ maternal_BMI+ maternal_age + parity + mat_smk_preg + maternal_education + social_class + bf_intention + cell counts + SVs	2.34197	1.28748	chr1	16339496
cg08175591	-0.000246815	7.90535e-05	-3.12213	0.00187059	-0.00023024	7.93287e-05	-2.90236	0.00382609	methylation ~ maternal_BMI	methylation ~ maternal_BMI+ maternal_age + parity + mat_smk_preg + maternal_education + social_class + bf_intention + cell counts + SVs	2.34197	1.28748	chr14	101176152
cg03578331	-3.40312e-05	1.96447e-05	-1.73234	0.0836436	-4.73883e-05	1.633e-05	-2.90191	0.00382644	methylation ~ maternal_BMI	methylation ~ maternal_BMI+ maternal_age + parity + mat_smk_preg + maternal_education + social_class + bf_intention + cell counts + SVs	2.34197	1.28748	chr2	161350329	RBMS1;RBMS1
cg24809011	-0.00122584	0.000437761	-2.80026	0.00524289	-0.0012016	0.00041409	-2.90179	0.00382723	methylation ~ maternal_BMI	methylation ~ maternal_BMI+ maternal_age + parity + mat_smk_preg + maternal_education + social_class + bf_intention + cell counts + SVs	2.34197	1.28748	chr1	26219198	STMN1
cg26219092	0.00137713	0.000375417	3.66826	0.00026226	0.000859979	0.000296367	2.90174	0.00382838	methylation ~ maternal_BMI	methylation ~ maternal_BMI+ maternal_age + parity + mat_smk_preg + maternal_education + social_class + bf_intention + cell counts + SVs	2.34197	1.28748	chr8	134388022
cg07832473	-6.89991e-05	3.36856e-05	-2.04833	0.0408953	-9.20595e-05	3.17244e-05	-2.90185	0.00382841	methylation ~ maternal_BMI	methylation ~ maternal_BMI+ maternal_age + parity + mat_smk_preg + maternal_education + social_class + bf_intention + cell counts + SVs	2.34197	1.28748	chr5	33936253	RXFP3
cg09791055	-8.62643e-05	2.73506e-05	-3.15401	0.00167725	-7.31618e-05	2.52137e-05	-2.90167	0.00382865	methylation ~ maternal_BMI	methylation ~ maternal_BMI+ maternal_age + parity + mat_smk_preg + maternal_education + social_class + bf_intention + cell counts + SVs	2.34197	1.28748	chr7	97910884	BRI3;BRI3
cg01222603	-4.13115e-05	1.57636e-05	-2.62069	0.00896313	-4.36545e-05	1.50438e-05	-2.90182	0.00382891	methylation ~ maternal_BMI	methylation ~ maternal_BMI+ maternal_age + parity + mat_smk_preg + maternal_education + social_class + bf_intention + cell counts + SVs	2.34197	1.28748	chr11	10315914	SBF2
cg21246665	0.00158313	0.000587754	2.69353	0.00723414	0.00144975	0.000499643	2.90157	0.00382969	methylation ~ maternal_BMI	methylation ~ maternal_BMI+ maternal_age + parity + mat_smk_preg + maternal_education + social_class + bf_intention + cell counts + SVs	2.34197	1.28748	chr14	94759743	SERPINA10;SERPINA10
cg18344922	-0.000123353	4.57842e-05	-2.69421	0.00722034	-0.000122986	4.23871e-05	-2.90149	0.00383143	methylation ~ maternal_BMI	methylation ~ maternal_BMI+ maternal_age + parity + mat_smk_preg + maternal_education + social_class + bf_intention + cell counts + SVs	2.34197	1.28748	chr6	29595661	GABBR1;GABBR1;GABBR1;GABBR1
cg18989909	0.0011748	0.000283574	4.14283	3.83787e-05	0.00072787	0.000250865	2.90144	0.00383168	methylation ~ maternal_BMI	methylation ~ maternal_BMI+ maternal_age + parity + mat_smk_preg + maternal_education + social_class + bf_intention + cell counts + SVs	2.34197	1.28748	chr2	121344551
cg24640101	-0.000999204	0.000804629	-1.24182	0.214707	-0.00209447	0.000721917	-2.90127	0.00383374	methylation ~ maternal_BMI	methylation ~ maternal_BMI+ maternal_age + parity + mat_smk_preg + maternal_education + social_class + bf_intention + cell counts + SVs	2.34197	1.28748	chr15	25482669	SNORD115-37
cg03913924	-3.1772e-05	1.84092e-05	-1.72588	0.0848005	-4.63699e-05	1.59825e-05	-2.90129	0.00383399	methylation ~ maternal_BMI	methylation ~ maternal_BMI+ maternal_age + parity + mat_smk_preg + maternal_education + social_class + bf_intention + cell counts + SVs	2.34197	1.28748	chr8	38854048	TM2D2;TM2D2;ADAM9;ADAM9;ADAM9;TM2D2;TM2D2;ADAM9
cg23671997	0.00139258	0.000365033	3.81495	0.000147905	0.000837579	0.000288697	2.90124	0.00383407	methylation ~ maternal_BMI	methylation ~ maternal_BMI+ maternal_age + parity + mat_smk_preg + maternal_education + social_class + bf_intention + cell counts + SVs	2.34197	1.28748	chr15	65677753	IGDCC4
cg19535685	-0.000609352	0.000403317	-1.51085	0.131271	-0.000637346	0.000219674	-2.90133	0.00383467	methylation ~ maternal_BMI	methylation ~ maternal_BMI+ maternal_age + parity + mat_smk_preg + maternal_education + social_class + bf_intention + cell counts + SVs	2.34197	1.28748	chr22	19845442
cg16577607	-4.27165e-05	1.996e-05	-2.1401	0.0326819	-5.45397e-05	1.87992e-05	-2.90117	0.00383491	methylation ~ maternal_BMI	methylation ~ maternal_BMI+ maternal_age + parity + mat_smk_preg + maternal_education + social_class + bf_intention + cell counts + SVs	2.34197	1.28748	chr1	28585863	SESN2
cg10507275	-8.30628e-05	2.49123e-05	-3.33421	0.000899552	-6.6052e-05	2.27668e-05	-2.90124	0.00383492	methylation ~ maternal_BMI	methylation ~ maternal_BMI+ maternal_age + parity + mat_smk_preg + maternal_education + social_class + bf_intention + cell counts + SVs	2.34197	1.28748	chr3	3841130	LRRN1;LRRN1
cg04343162	-7.3155e-05	3.16385e-05	-2.31221	0.0210469	-9.09995e-05	3.13675e-05	-2.90108	0.00383585	methylation ~ maternal_BMI	methylation ~ maternal_BMI+ maternal_age + parity + mat_smk_preg + maternal_education + social_class + bf_intention + cell counts + SVs	2.34197	1.28748	chr3	196044948	TCTEX1D2
cg21100807	-3.84298e-05	2.03057e-05	-1.89257	0.0588192	-5.00109e-05	1.72384e-05	-2.90114	0.00383614	methylation ~ maternal_BMI	methylation ~ maternal_BMI+ maternal_age + parity + mat_smk_preg + maternal_education + social_class + bf_intention + cell counts + SVs	2.34197	1.28748	chr7	4815219	KIAA0415
cg10691109	-0.00128403	0.000627989	-2.04467	0.0412491	-0.0017748	0.000611799	-2.90096	0.0038371	methylation ~ maternal_BMI	methylation ~ maternal_BMI+ maternal_age + parity + mat_smk_preg + maternal_education + social_class + bf_intention + cell counts + SVs	2.34197	1.28748	chr7	106758983	PRKAR2B
cg27055842	-8.76106e-05	2.58267e-05	-3.39225	0.000731266	-6.90751e-05	2.38113e-05	-2.90094	0.00383819	methylation ~ maternal_BMI	methylation ~ maternal_BMI+ maternal_age + parity + mat_smk_preg + maternal_education + social_class + bf_intention + cell counts + SVs	2.34197	1.28748	chr21	33765028	C21orf119;URB1
cg23373153	-0.000130115	5.86997e-05	-2.21662	0.0269601	-0.000160338	5.52724e-05	-2.90087	0.00383823	methylation ~ maternal_BMI	methylation ~ maternal_BMI+ maternal_age + parity + mat_smk_preg + maternal_education + social_class + bf_intention + cell counts + SVs	2.34197	1.28748	chr14	65346875
cg22814681	-0.000120835	6.87898e-05	-1.75658	0.0794269	-0.000155123	5.34702e-05	-2.9011	0.00383922	methylation ~ maternal_BMI	methylation ~ maternal_BMI+ maternal_age + parity + mat_smk_preg + maternal_education + social_class + bf_intention + cell counts + SVs	2.34197	1.28748	chr1	86862325	ODF2L;ODF2L
cg04310316	-0.000158697	7.58874e-05	-2.09121	0.0368594	-0.00017534	6.04461e-05	-2.90077	0.00383993	methylation ~ maternal_BMI	methylation ~ maternal_BMI+ maternal_age + parity + mat_smk_preg + maternal_education + social_class + bf_intention + cell counts + SVs	2.34197	1.28748	chr7	131241713	PODXL;PODXL
cg08713367	-9.18722e-05	2.75214e-05	-3.33822	0.000886804	-6.98983e-05	2.40979e-05	-2.9006	0.00384245	methylation ~ maternal_BMI	methylation ~ maternal_BMI+ maternal_age + parity + mat_smk_preg + maternal_education + social_class + bf_intention + cell counts + SVs	2.34197	1.28748	chr6	37225473	TMEM217;TMEM217;TBC1D22B;TMEM217
cg17518931	-8.89847e-05	4.73272e-05	-1.8802	0.0604897	-0.000127065	4.38072e-05	-2.90056	0.00384405	methylation ~ maternal_BMI	methylation ~ maternal_BMI+ maternal_age + parity + mat_smk_preg + maternal_education + social_class + bf_intention + cell counts + SVs	2.34197	1.28748	chr11	30608198	MPPED2
cg09818691	0.000550312	0.000273876	2.00935	0.0448765	0.000711334	0.000245263	2.90029	0.00384671	methylation ~ maternal_BMI	methylation ~ maternal_BMI+ maternal_age + parity + mat_smk_preg + maternal_education + social_class + bf_intention + cell counts + SVs	2.34197	1.28748	chr1	12226143	TNFRSF1B
cg02153340	-0.00320374	0.000840505	-3.81169	0.000149794	-0.00215427	0.000742822	-2.90012	0.00384725	methylation ~ maternal_BMI	methylation ~ maternal_BMI+ maternal_age + parity + mat_smk_preg + maternal_education + social_class + bf_intention + cell counts + SVs	2.34197	1.28748	chr1	155202674
cg09917026	-0.000136985	7.46591e-05	-1.83481	0.0669587	-0.000200047	6.89716e-05	-2.90043	0.00384755	methylation ~ maternal_BMI	methylation ~ maternal_BMI+ maternal_age + parity + mat_smk_preg + maternal_education + social_class + bf_intention + cell counts + SVs	2.34197	1.28748	chr16	1411968	GNPTG
cg25765264	-0.00192075	0.000580165	-3.3107	0.000977043	-0.00153506	0.000529356	-2.89986	0.00385075	methylation ~ maternal_BMI	methylation ~ maternal_BMI+ maternal_age + parity + mat_smk_preg + maternal_education + social_class + bf_intention + cell counts + SVs	2.34197	1.28748	chr7	1479952	MICALL2
cg24184541	-0.000785379	0.000376332	-2.08693	0.0372457	-0.00104686	0.000361003	-2.89986	0.00385089	methylation ~ maternal_BMI	methylation ~ maternal_BMI+ maternal_age + parity + mat_smk_preg + maternal_education + social_class + bf_intention + cell counts + SVs	2.34197	1.28748	chrX	49011749
cg07601985	0.000333876	9.17306e-05	3.63975	0.00029283	0.00021506	7.41636e-05	2.89981	0.0038538	methylation ~ maternal_BMI	methylation ~ maternal_BMI+ maternal_age + parity + mat_smk_preg + maternal_education + social_class + bf_intention + cell counts + SVs	2.34197	1.28748	chr1	205091324	RBBP5
cg02264990	-3.10062e-05	4.28012e-05	-0.724423	0.469044	-0.000102006	3.51782e-05	-2.89969	0.00385434	methylation ~ maternal_BMI	methylation ~ maternal_BMI+ maternal_age + parity + mat_smk_preg + maternal_education + social_class + bf_intention + cell counts + SVs	2.34197	1.28748	chr12	54447243	HOXC4;HOXC4
cg05656855	-0.00149356	0.000467683	-3.19354	0.00146669	-0.000919275	0.00031704	-2.89956	0.0038546	methylation ~ maternal_BMI	methylation ~ maternal_BMI+ maternal_age + parity + mat_smk_preg + maternal_education + social_class + bf_intention + cell counts + SVs	2.34197	1.28748	chr6	28876300	TRIM27
cg20938157	-0.000133395	4.0193e-05	-3.31886	0.000949224	-9.26858e-05	3.19661e-05	-2.8995	0.00385481	methylation ~ maternal_BMI	methylation ~ maternal_BMI+ maternal_age + parity + mat_smk_preg + maternal_education + social_class + bf_intention + cell counts + SVs	2.34197	1.28748	chr5	156693294	CYFIP2;CYFIP2;CYFIP2
cg03484234	0.00433842	0.00113893	3.8092	0.000151281	0.00320122	0.00110412	2.89933	0.00385689	methylation ~ maternal_BMI	methylation ~ maternal_BMI+ maternal_age + parity + mat_smk_preg + maternal_education + social_class + bf_intention + cell counts + SVs	2.34197	1.28748	chrX	7896031	PNPLA4;PNPLA4
cg06346081	0.00164681	0.000475823	3.46097	0.000569996	0.00125586	0.00043316	2.89931	0.00385743	methylation ~ maternal_BMI	methylation ~ maternal_BMI+ maternal_age + parity + mat_smk_preg + maternal_education + social_class + bf_intention + cell counts + SVs	2.34197	1.28748	chr1	42921584	PPCS;ZMYND12;ZMYND12;PPCS;ZMYND12
cg00784703	-3.65531e-05	1.334e-05	-2.74011	0.00629529	-3.49101e-05	1.20408e-05	-2.89931	0.0038585	methylation ~ maternal_BMI	methylation ~ maternal_BMI+ maternal_age + parity + mat_smk_preg + maternal_education + social_class + bf_intention + cell counts + SVs	2.34197	1.28748	chr21	45139229	PDXK
cg00768574	-0.00294279	0.000814364	-3.6136	0.000322928	-0.00193032	0.00066583	-2.89912	0.00385948	methylation ~ maternal_BMI	methylation ~ maternal_BMI+ maternal_age + parity + mat_smk_preg + maternal_education + social_class + bf_intention + cell counts + SVs	2.34197	1.28748	chr16	5921590
cg11843728	0.000604538	0.00042084	1.4365	0.151299	0.000988638	0.000340997	2.89926	0.0038598	methylation ~ maternal_BMI	methylation ~ maternal_BMI+ maternal_age + parity + mat_smk_preg + maternal_education + social_class + bf_intention + cell counts + SVs	2.34197	1.28748	chr17	8015972	ALOXE3;ALOXE3
cg06219592	-4.9579e-05	1.89556e-05	-2.61554	0.00909497	-4.99543e-05	1.72322e-05	-2.8989	0.00386226	methylation ~ maternal_BMI	methylation ~ maternal_BMI+ maternal_age + parity + mat_smk_preg + maternal_education + social_class + bf_intention + cell counts + SVs	2.34197	1.28748	chr1	28845213	SNHG3-RCC1;SNHG3-RCC1;SNHG3-RCC1;RCC1;RCC1;RCC1
cg24504999	-2.63702e-05	2.27749e-05	-1.15786	0.247304	-5.21945e-05	1.80054e-05	-2.89883	0.00386344	methylation ~ maternal_BMI	methylation ~ maternal_BMI+ maternal_age + parity + mat_smk_preg + maternal_education + social_class + bf_intention + cell counts + SVs	2.34197	1.28748	chr15	36871565	C15orf41
cg24494491	-0.000531572	0.00047267	-1.12462	0.261128	-0.00104721	0.000361257	-2.89881	0.00386409	methylation ~ maternal_BMI	methylation ~ maternal_BMI+ maternal_age + parity + mat_smk_preg + maternal_education + social_class + bf_intention + cell counts + SVs	2.34197	1.28748	chr4	183006582
cg27304047	-8.29022e-05	2.58493e-05	-3.20713	0.00139989	-6.69588e-05	2.31009e-05	-2.89854	0.00386666	methylation ~ maternal_BMI	methylation ~ maternal_BMI+ maternal_age + parity + mat_smk_preg + maternal_education + social_class + bf_intention + cell counts + SVs	2.34197	1.28748	chr2	97001659	NCAPH
cg00885266	-5.63489e-05	1.57511e-05	-3.57745	0.000370322	-4.39414e-05	1.51597e-05	-2.89857	0.00386713	methylation ~ maternal_BMI	methylation ~ maternal_BMI+ maternal_age + parity + mat_smk_preg + maternal_education + social_class + bf_intention + cell counts + SVs	2.34197	1.28748	chr16	4897918	GLYR1;UBN1;UBN1
cg02101693	0.000487307	0.000135383	3.59946	0.000340739	0.000250297	8.6355e-05	2.89847	0.00386771	methylation ~ maternal_BMI	methylation ~ maternal_BMI+ maternal_age + parity + mat_smk_preg + maternal_education + social_class + bf_intention + cell counts + SVs	2.34197	1.28748	chr1	11994533	PLOD1
cg04279832	6.64996e-05	3.01077e-05	2.20873	0.0275146	7.23646e-05	2.49652e-05	2.89862	0.00386849	methylation ~ maternal_BMI	methylation ~ maternal_BMI+ maternal_age + parity + mat_smk_preg + maternal_education + social_class + bf_intention + cell counts + SVs	2.34197	1.28748	chr1	3548991	WDR8
cg18052053	-5.30718e-05	6.45511e-05	-0.822168	0.411257	-0.00016199	5.58881e-05	-2.89848	0.00386916	methylation ~ maternal_BMI	methylation ~ maternal_BMI+ maternal_age + parity + mat_smk_preg + maternal_education + social_class + bf_intention + cell counts + SVs	2.34197	1.28748	chr21	26980184	MRPL39;MRPL39
cg00968012	-4.85914e-05	1.87311e-05	-2.59416	0.00967575	-5.06866e-05	1.7488e-05	-2.89836	0.00386953	methylation ~ maternal_BMI	methylation ~ maternal_BMI+ maternal_age + parity + mat_smk_preg + maternal_education + social_class + bf_intention + cell counts + SVs	2.34197	1.28748	chr17	46048404	CDK5RAP3
cg06447614	-0.00111981	0.000705475	-1.58731	0.112881	-0.00193791	0.000668642	-2.89828	0.0038697	methylation ~ maternal_BMI	methylation ~ maternal_BMI+ maternal_age + parity + mat_smk_preg + maternal_education + social_class + bf_intention + cell counts + SVs	2.34197	1.28748	chr16	1195491
cg01043370	-1.05869e-05	4.55091e-05	-0.232633	0.816113	-0.000105467	3.63881e-05	-2.89839	0.00386991	methylation ~ maternal_BMI	methylation ~ maternal_BMI+ maternal_age + parity + mat_smk_preg + maternal_education + social_class + bf_intention + cell counts + SVs	2.34197	1.28748	chr6	149866396	PPIL4
cg10895489	-0.000109822	3.51163e-05	-3.1274	0.00183495	-9.31298e-05	3.21325e-05	-2.89831	0.00387016	methylation ~ maternal_BMI	methylation ~ maternal_BMI+ maternal_age + parity + mat_smk_preg + maternal_education + social_class + bf_intention + cell counts + SVs	2.34197	1.28748	chr20	56884691	RAB22A;PPP4R1L
cg20645601	0.000797268	0.000585313	1.36212	0.173586	0.0013451	0.000464116	2.89819	0.00387126	methylation ~ maternal_BMI	methylation ~ maternal_BMI+ maternal_age + parity + mat_smk_preg + maternal_education + social_class + bf_intention + cell counts + SVs	2.34197	1.28748	chr7	2742371	AMZ1
cg10779674	-6.76157e-05	2.40834e-05	-2.80756	0.00512671	-6.26867e-05	2.16316e-05	-2.89793	0.00387415	methylation ~ maternal_BMI	methylation ~ maternal_BMI+ maternal_age + parity + mat_smk_preg + maternal_education + social_class + bf_intention + cell counts + SVs	2.34197	1.28748	chr12	56583123	SMARCC2;SMARCC2;SMARCC2
cg17392730	-2.68868e-05	3.36728e-05	-0.798473	0.424861	-8.07652e-05	2.78695e-05	-2.89798	0.00387473	methylation ~ maternal_BMI	methylation ~ maternal_BMI+ maternal_age + parity + mat_smk_preg + maternal_education + social_class + bf_intention + cell counts + SVs	2.34197	1.28748	chr6	32812364	PSMB8;PSMB8;PSMB8
cg21424120	-4.58229e-05	4.46622e-05	-1.02599	0.305243	-9.81142e-05	3.38568e-05	-2.89792	0.00387511	methylation ~ maternal_BMI	methylation ~ maternal_BMI+ maternal_age + parity + mat_smk_preg + maternal_education + social_class + bf_intention + cell counts + SVs	2.34197	1.28748	chr2	232395308	NMUR1
cg09377149	-4.56591e-05	2.45002e-05	-1.86362	0.0627831	-6.31281e-05	2.17842e-05	-2.89788	0.00387521	methylation ~ maternal_BMI	methylation ~ maternal_BMI+ maternal_age + parity + mat_smk_preg + maternal_education + social_class + bf_intention + cell counts + SVs	2.34197	1.28748	chr3	69101222	TMF1
cg19090492	-0.0011062	0.00030554	-3.62046	0.00031514	-0.000800752	0.000276307	-2.89805	0.00387538	methylation ~ maternal_BMI	methylation ~ maternal_BMI+ maternal_age + parity + mat_smk_preg + maternal_education + social_class + bf_intention + cell counts + SVs	2.34197	1.28748	chr7	2012873	MAD1L1;MAD1L1;MAD1L1
cg03046925	0.000803019	0.000432807	1.85537	0.0639516	0.00107424	0.00037072	2.89771	0.00387692	methylation ~ maternal_BMI	methylation ~ maternal_BMI+ maternal_age + parity + mat_smk_preg + maternal_education + social_class + bf_intention + cell counts + SVs	2.34197	1.28748	chr6	30132133	TRIM15
cg15253204	-5.51401e-05	2.17495e-05	-2.53523	0.0114475	-6.02243e-05	2.0784e-05	-2.89763	0.00387779	methylation ~ maternal_BMI	methylation ~ maternal_BMI+ maternal_age + parity + mat_smk_preg + maternal_education + social_class + bf_intention + cell counts + SVs	2.34197	1.28748	chr10	123687610	ATE1;ATE1
cg16548201	-0.000685836	0.000222723	-3.07932	0.00215408	-0.00061392	0.000211868	-2.89765	0.00387841	methylation ~ maternal_BMI	methylation ~ maternal_BMI+ maternal_age + parity + mat_smk_preg + maternal_education + social_class + bf_intention + cell counts + SVs	2.34197	1.28748	chr14	94419708	ASB2
cg15183651	-0.00297453	0.000871248	-3.41411	0.000675914	-0.00230315	0.000794853	-2.89758	0.00387901	methylation ~ maternal_BMI	methylation ~ maternal_BMI+ maternal_age + parity + mat_smk_preg + maternal_education + social_class + bf_intention + cell counts + SVs	2.34197	1.28748	chr6	168562367
cg01394093	-8.44209e-05	4.24176e-05	-1.99023	0.0469463	-9.93616e-05	3.42913e-05	-2.89757	0.00387967	methylation ~ maternal_BMI	methylation ~ maternal_BMI+ maternal_age + parity + mat_smk_preg + maternal_education + social_class + bf_intention + cell counts + SVs	2.34197	1.28748	chr4	103266697	SLC39A8;SLC39A8;SLC39A8
cg14761252	-9.07104e-05	3.69767e-05	-2.45318	0.0143981	-0.000100452	3.46687e-05	-2.89749	0.0038807	methylation ~ maternal_BMI	methylation ~ maternal_BMI+ maternal_age + parity + mat_smk_preg + maternal_education + social_class + bf_intention + cell counts + SVs	2.34197	1.28748	chr18	71815123	FBXO15;FBXO15;C18orf55
cg12550412	-5.84624e-05	2.04299e-05	-2.86161	0.00433724	-5.89218e-05	2.03367e-05	-2.89732	0.00388175	methylation ~ maternal_BMI	methylation ~ maternal_BMI+ maternal_age + parity + mat_smk_preg + maternal_education + social_class + bf_intention + cell counts + SVs	2.34197	1.28748	chr1	227730308
cg17236709	-9.74449e-05	3.37228e-05	-2.88959	0.00397646	-9.27123e-05	3.19974e-05	-2.89749	0.00388278	methylation ~ maternal_BMI	methylation ~ maternal_BMI+ maternal_age + parity + mat_smk_preg + maternal_education + social_class + bf_intention + cell counts + SVs	2.34197	1.28748	chr11	119293863	THY1;THY1
cg10966768	-0.000315468	0.000530604	-0.594546	0.552334	-0.00125452	0.000433021	-2.89713	0.00388401	methylation ~ maternal_BMI	methylation ~ maternal_BMI+ maternal_age + parity + mat_smk_preg + maternal_education + social_class + bf_intention + cell counts + SVs	2.34197	1.28748	chr15	91054491
cg21565309	0.00036988	0.000105062	3.52059	0.000457858	0.000201762	6.9641e-05	2.89717	0.00388429	methylation ~ maternal_BMI	methylation ~ maternal_BMI+ maternal_age + parity + mat_smk_preg + maternal_education + social_class + bf_intention + cell counts + SVs	2.34197	1.28748	chr6	30313154	RPP21
cg20981412	-0.000991778	0.000276026	-3.59306	0.00034923	-0.000719066	0.000248201	-2.89711	0.00388508	methylation ~ maternal_BMI	methylation ~ maternal_BMI+ maternal_age + parity + mat_smk_preg + maternal_education + social_class + bf_intention + cell counts + SVs	2.34197	1.28748	chr6	32126468	PPT2;PPT2
cg16794961	-0.000910027	0.000275155	-3.30732	0.000988848	-0.000717612	0.000247708	-2.89701	0.00388589	methylation ~ maternal_BMI	methylation ~ maternal_BMI+ maternal_age + parity + mat_smk_preg + maternal_education + social_class + bf_intention + cell counts + SVs	2.34197	1.28748	chr2	5882032
cg00523012	-5.12976e-05	1.95216e-05	-2.62773	0.00877897	-4.95422e-05	1.71015e-05	-2.89696	0.00388631	methylation ~ maternal_BMI	methylation ~ maternal_BMI+ maternal_age + parity + mat_smk_preg + maternal_education + social_class + bf_intention + cell counts + SVs	2.34197	1.28748	chr19	13264324	IER2
cg20403073	-0.000501021	0.000317346	-1.57878	0.114824	-0.000819698	0.000282973	-2.89673	0.00388857	methylation ~ maternal_BMI	methylation ~ maternal_BMI+ maternal_age + parity + mat_smk_preg + maternal_education + social_class + bf_intention + cell counts + SVs	2.34197	1.28748	chr9	67290858	AQP7P1;AQP7P2
cg11445760	-5.70014e-05	2.85135e-05	-1.99911	0.0459777	-6.82155e-05	2.35482e-05	-2.89684	0.0038893	methylation ~ maternal_BMI	methylation ~ maternal_BMI+ maternal_age + parity + mat_smk_preg + maternal_education + social_class + bf_intention + cell counts + SVs	2.34197	1.28748	chr11	64546351	SF1;SF1;SF1;SF1
cg08162426	0.000463443	0.000247928	1.86926	0.0619974	0.000592602	0.000204571	2.8968	0.00388961	methylation ~ maternal_BMI	methylation ~ maternal_BMI+ maternal_age + parity + mat_smk_preg + maternal_education + social_class + bf_intention + cell counts + SVs	2.34197	1.28748	chr12	39139855	CPNE8
cg16138690	-0.00253322	0.000939475	-2.69642	0.00717217	-0.00256277	0.000884775	-2.89652	0.00389113	methylation ~ maternal_BMI	methylation ~ maternal_BMI+ maternal_age + parity + mat_smk_preg + maternal_education + social_class + bf_intention + cell counts + SVs	2.34197	1.28748	chr2	240153337	HDAC4
cg20099166	0.000466122	0.000412897	1.12891	0.259313	0.000903787	0.000312033	2.89645	0.00389223	methylation ~ maternal_BMI	methylation ~ maternal_BMI+ maternal_age + parity + mat_smk_preg + maternal_education + social_class + bf_intention + cell counts + SVs	2.34197	1.28748	chr18	77592643
cg27574673	-3.82177e-05	1.87389e-05	-2.03948	0.0417663	-4.35966e-05	1.50528e-05	-2.89625	0.00389476	methylation ~ maternal_BMI	methylation ~ maternal_BMI+ maternal_age + parity + mat_smk_preg + maternal_education + social_class + bf_intention + cell counts + SVs	2.34197	1.28748	chr17	29158987	ATAD5
cg06736663	0.00081114	0.000444053	1.82668	0.0681613	0.00113778	0.000392853	2.8962	0.00389513	methylation ~ maternal_BMI	methylation ~ maternal_BMI+ maternal_age + parity + mat_smk_preg + maternal_education + social_class + bf_intention + cell counts + SVs	2.34197	1.28748	chr2	219754761	WNT10A
cg26380106	0.00172455	0.000582531	2.96044	0.003173	0.00156813	0.000541517	2.89581	0.00390024	methylation ~ maternal_BMI	methylation ~ maternal_BMI+ maternal_age + parity + mat_smk_preg + maternal_education + social_class + bf_intention + cell counts + SVs	2.34197	1.28748	chr11	29650449
cg24585377	0.00237971	0.000726821	3.27413	0.00111069	0.00121655	0.000420107	2.89581	0.00390061	methylation ~ maternal_BMI	methylation ~ maternal_BMI+ maternal_age + parity + mat_smk_preg + maternal_education + social_class + bf_intention + cell counts + SVs	2.34197	1.28748	chr1	26857774	RPS6KA1
cg24975986	0.00282063	0.000748473	3.76851	0.000177628	0.0021477	0.000741675	2.89574	0.00390071	methylation ~ maternal_BMI	methylation ~ maternal_BMI+ maternal_age + parity + mat_smk_preg + maternal_education + social_class + bf_intention + cell counts + SVs	2.34197	1.28748	chr7	63505791	ZNF727
cg13007481	-0.00180262	0.000655557	-2.74975	0.00611407	-0.00170133	0.000587537	-2.8957	0.00390191	methylation ~ maternal_BMI	methylation ~ maternal_BMI+ maternal_age + parity + mat_smk_preg + maternal_education + social_class + bf_intention + cell counts + SVs	2.34197	1.28748	chr2	220412406	TMEM198
cg00384577	-9.83383e-05	3.26742e-05	-3.00966	0.00270699	-9.13988e-05	3.15637e-05	-2.8957	0.00390196	methylation ~ maternal_BMI	methylation ~ maternal_BMI+ maternal_age + parity + mat_smk_preg + maternal_education + social_class + bf_intention + cell counts + SVs	2.34197	1.28748	chr19	41223078	ITPKC;ADCK4
cg13300282	2.22487e-06	0.000289432	0.00768701	0.993869	-0.000511471	0.000176642	-2.89552	0.00390347	methylation ~ maternal_BMI	methylation ~ maternal_BMI+ maternal_age + parity + mat_smk_preg + maternal_education + social_class + bf_intention + cell counts + SVs	2.34197	1.28748	chr6	29760805	HCG4
cg23999861	-6.00496e-05	1.71771e-05	-3.49591	0.0005014	-4.75519e-05	1.64228e-05	-2.89549	0.00390418	methylation ~ maternal_BMI	methylation ~ maternal_BMI+ maternal_age + parity + mat_smk_preg + maternal_education + social_class + bf_intention + cell counts + SVs	2.34197	1.28748	chr9	140009395	DPP7
cg06894204	0.000806729	0.000324212	2.48828	0.0130658	0.000877531	0.000303053	2.89564	0.00390478	methylation ~ maternal_BMI	methylation ~ maternal_BMI+ maternal_age + parity + mat_smk_preg + maternal_education + social_class + bf_intention + cell counts + SVs	2.34197	1.28748	chr19	608804	HCN2
cg04828892	-5.16517e-05	6.25559e-05	-0.825688	0.409255	-0.00013563	4.68427e-05	-2.89544	0.00390507	methylation ~ maternal_BMI	methylation ~ maternal_BMI+ maternal_age + parity + mat_smk_preg + maternal_education + social_class + bf_intention + cell counts + SVs	2.34197	1.28748	chr1	113258366	PPM1J
cg26161004	-0.00120207	0.000641384	-1.87418	0.0613108	-0.00162078	0.000559784	-2.89537	0.00390576	methylation ~ maternal_BMI	methylation ~ maternal_BMI+ maternal_age + parity + mat_smk_preg + maternal_education + social_class + bf_intention + cell counts + SVs	2.34197	1.28748	chr8	11413186	BLK
cg10019095	-5.48823e-05	2.01584e-05	-2.72255	0.00663481	-5.62443e-05	1.94258e-05	-2.89534	0.00390596	methylation ~ maternal_BMI	methylation ~ maternal_BMI+ maternal_age + parity + mat_smk_preg + maternal_education + social_class + bf_intention + cell counts + SVs	2.34197	1.28748	chr1	21766547	NBPF3
cg16336436	-0.000736106	0.000253024	-2.90923	0.0037364	-0.000631928	0.000218247	-2.89548	0.00390603	methylation ~ maternal_BMI	methylation ~ maternal_BMI+ maternal_age + parity + mat_smk_preg + maternal_education + social_class + bf_intention + cell counts + SVs	2.34197	1.28748	chr14	76178685	TTLL5
cg06889442	-2.8745e-05	1.08857e-05	-2.64061	0.00845757	-2.97388e-05	1.02711e-05	-2.89539	0.00390707	methylation ~ maternal_BMI	methylation ~ maternal_BMI+ maternal_age + parity + mat_smk_preg + maternal_education + social_class + bf_intention + cell counts + SVs	2.34197	1.28748	chr7	44058864	POLR2J4
cg20805367	-0.000251161	0.00010327	-2.43207	0.0152704	-0.000301185	0.000104009	-2.89575	0.00390842	methylation ~ maternal_BMI	methylation ~ maternal_BMI+ maternal_age + parity + mat_smk_preg + maternal_education + social_class + bf_intention + cell counts + SVs	2.34197	1.28748	chr17	6918952	C17orf49;C17orf49;C17orf49
cg01251150	0.000483518	0.000211006	2.29148	0.0222303	0.000361429	0.000124829	2.89538	0.00390843	methylation ~ maternal_BMI	methylation ~ maternal_BMI+ maternal_age + parity + mat_smk_preg + maternal_education + social_class + bf_intention + cell counts + SVs	2.34197	1.28748	chr5	67535553	PIK3R1
cg24682634	0.000625444	0.000183078	3.41627	0.000670408	0.000237451	8.20204e-05	2.89502	0.0039096	methylation ~ maternal_BMI	methylation ~ maternal_BMI+ maternal_age + parity + mat_smk_preg + maternal_education + social_class + bf_intention + cell counts + SVs	2.34197	1.28748	chr6	31633619	BAT4;CSNK2B
cg23735712	-8.55685e-05	4.03764e-05	-2.11927	0.0344119	-0.000102695	3.54722e-05	-2.89509	0.0039099	methylation ~ maternal_BMI	methylation ~ maternal_BMI+ maternal_age + parity + mat_smk_preg + maternal_education + social_class + bf_intention + cell counts + SVs	2.34197	1.28748	chr4	40858984	APBB2;APBB2;APBB2;APBB2;APBB2;APBB2;APBB2
cg16721459	-0.0001178	3.44143e-05	-3.42301	0.000654351	-8.96748e-05	3.09757e-05	-2.89501	0.00391009	methylation ~ maternal_BMI	methylation ~ maternal_BMI+ maternal_age + parity + mat_smk_preg + maternal_education + social_class + bf_intention + cell counts + SVs	2.34197	1.28748	chr2	99552827	C2orf55
cg22402121	0.00130795	0.00040709	3.21292	0.00138293	0.0012014	0.000414748	2.8967	0.0039112	methylation ~ maternal_BMI	methylation ~ maternal_BMI+ maternal_age + parity + mat_smk_preg + maternal_education + social_class + bf_intention + cell counts + SVs	2.34197	1.28748	chr13	113735031	MCF2L;MCF2L
cg18052274	-0.000912606	0.000893296	-1.02162	0.307305	-0.00223525	0.000772148	-2.89485	0.00391203	methylation ~ maternal_BMI	methylation ~ maternal_BMI+ maternal_age + parity + mat_smk_preg + maternal_education + social_class + bf_intention + cell counts + SVs	2.34197	1.28748	chr11	19737158	LOC100126784;NAV2;NAV2;NAV2
cg02504326	-4.82362e-05	1.73553e-05	-2.77934	0.00559122	-4.17273e-05	1.44141e-05	-2.8949	0.00391327	methylation ~ maternal_BMI	methylation ~ maternal_BMI+ maternal_age + parity + mat_smk_preg + maternal_education + social_class + bf_intention + cell counts + SVs	2.34197	1.28748	chr5	140026925	NDUFA2;IK
cg14415829	0.000474233	0.000309002	1.53473	0.125296	0.00079991	0.000276322	2.89485	0.00391355	methylation ~ maternal_BMI	methylation ~ maternal_BMI+ maternal_age + parity + mat_smk_preg + maternal_education + social_class + bf_intention + cell counts + SVs	2.34197	1.28748	chr9	139328481	INPP5E
cg00543485	-4.69195e-05	1.46126e-05	-3.21089	0.00138244	-3.99265e-05	1.37927e-05	-2.89475	0.00391405	methylation ~ maternal_BMI	methylation ~ maternal_BMI+ maternal_age + parity + mat_smk_preg + maternal_education + social_class + bf_intention + cell counts + SVs	2.34197	1.28748	chr1	59249218	JUN;JUN
cg22628623	-4.888e-05	1.80515e-05	-2.7078	0.00693371	-4.95363e-05	1.71129e-05	-2.89467	0.0039142	methylation ~ maternal_BMI	methylation ~ maternal_BMI+ maternal_age + parity + mat_smk_preg + maternal_education + social_class + bf_intention + cell counts + SVs	2.34197	1.28748	chr22	21213081	PI4KA;SNAP29
cg21053831	-8.20883e-05	2.56754e-05	-3.19716	0.00145143	-7.08544e-05	2.44737e-05	-2.89512	0.00391441	methylation ~ maternal_BMI	methylation ~ maternal_BMI+ maternal_age + parity + mat_smk_preg + maternal_education + social_class + bf_intention + cell counts + SVs	2.34197	1.28748	chr18	4455512
cg20426994	-0.000493939	0.000192139	-2.57073	0.0103537	-0.000543161	0.000187628	-2.89488	0.003915	methylation ~ maternal_BMI	methylation ~ maternal_BMI+ maternal_age + parity + mat_smk_preg + maternal_education + social_class + bf_intention + cell counts + SVs	2.34197	1.28748	chr7	130418324	KLF14
cg16507354	-5.11929e-05	1.98448e-05	-2.57967	0.0100869	-5.29479e-05	1.82923e-05	-2.89455	0.00391582	methylation ~ maternal_BMI	methylation ~ maternal_BMI+ maternal_age + parity + mat_smk_preg + maternal_education + social_class + bf_intention + cell counts + SVs	2.34197	1.28748	chr20	3869575	PANK2;PANK2;PANK2
cg12157788	-0.00144884	0.000570064	-2.54154	0.0112458	-0.00159307	0.000550373	-2.89453	0.00391627	methylation ~ maternal_BMI	methylation ~ maternal_BMI+ maternal_age + parity + mat_smk_preg + maternal_education + social_class + bf_intention + cell counts + SVs	2.34197	1.28748	chr7	4389134
cg20790367	-0.00112109	0.000818593	-1.36953	0.171259	-0.00174262	0.000602054	-2.89446	0.00391643	methylation ~ maternal_BMI	methylation ~ maternal_BMI+ maternal_age + parity + mat_smk_preg + maternal_education + social_class + bf_intention + cell counts + SVs	2.34197	1.28748	chr1	31492493	PUM1;PUM1
cg19596020	-3.64945e-05	1.93214e-05	-1.88881	0.0593254	-5.17478e-05	1.78773e-05	-2.89462	0.00391699	methylation ~ maternal_BMI	methylation ~ maternal_BMI+ maternal_age + parity + mat_smk_preg + maternal_education + social_class + bf_intention + cell counts + SVs	2.34197	1.28748	chr15	41166388	RHOV;RHOV
cg16260274	-6.31744e-05	2.35112e-05	-2.687	0.00737661	-6.55901e-05	2.26605e-05	-2.89447	0.00391708	methylation ~ maternal_BMI	methylation ~ maternal_BMI+ maternal_age + parity + mat_smk_preg + maternal_education + social_class + bf_intention + cell counts + SVs	2.34197	1.28748	chr17	35849812	DUSP14
cg11422541	-7.95712e-05	3.32354e-05	-2.39417	0.0169157	-9.34663e-05	3.22917e-05	-2.89444	0.00391846	methylation ~ maternal_BMI	methylation ~ maternal_BMI+ maternal_age + parity + mat_smk_preg + maternal_education + social_class + bf_intention + cell counts + SVs	2.34197	1.28748	chr12	49182586	ADCY6
cg07169535	-3.94278e-05	1.35001e-05	-2.92056	0.00360654	-3.47844e-05	1.20171e-05	-2.89458	0.00391908	methylation ~ maternal_BMI	methylation ~ maternal_BMI+ maternal_age + parity + mat_smk_preg + maternal_education + social_class + bf_intention + cell counts + SVs	2.34197	1.28748	chr18	34408654	KIAA1328;C18orf10
cg08519270	-0.000200294	8.52575e-05	-2.34929	0.0190817	-0.000205165	7.08855e-05	-2.89431	0.00392	methylation ~ maternal_BMI	methylation ~ maternal_BMI+ maternal_age + parity + mat_smk_preg + maternal_education + social_class + bf_intention + cell counts + SVs	2.34197	1.28748	chr4	190861788	FRG1
cg06375580	-3.11637e-05	1.47979e-05	-2.10595	0.0355565	-3.75608e-05	1.2978e-05	-2.89418	0.00392115	methylation ~ maternal_BMI	methylation ~ maternal_BMI+ maternal_age + parity + mat_smk_preg + maternal_education + social_class + bf_intention + cell counts + SVs	2.34197	1.28748	chr12	42538820	GXYLT1;GXYLT1
cg10921599	0.000882202	0.00046996	1.87718	0.0608987	0.00126956	0.000438695	2.89395	0.00392359	methylation ~ maternal_BMI	methylation ~ maternal_BMI+ maternal_age + parity + mat_smk_preg + maternal_education + social_class + bf_intention + cell counts + SVs	2.34197	1.28748	chr11	128807618	TP53AIP1
cg04724807	-0.000886284	0.00030412	-2.91426	0.0036764	-0.000854572	0.000295308	-2.89384	0.00392502	methylation ~ maternal_BMI	methylation ~ maternal_BMI+ maternal_age + parity + mat_smk_preg + maternal_education + social_class + bf_intention + cell counts + SVs	2.34197	1.28748	chr14	62396305
cg01096398	-4.10633e-05	1.99999e-05	-2.05318	0.0404203	-5.68714e-05	1.96528e-05	-2.8938	0.0039263	methylation ~ maternal_BMI	methylation ~ maternal_BMI+ maternal_age + parity + mat_smk_preg + maternal_education + social_class + bf_intention + cell counts + SVs	2.34197	1.28748	chr6	1312475	FOXQ1
cg01288375	-0.00083543	0.000229074	-3.64699	0.000284597	-0.000531071	0.000183533	-2.8936	0.00392832	methylation ~ maternal_BMI	methylation ~ maternal_BMI+ maternal_age + parity + mat_smk_preg + maternal_education + social_class + bf_intention + cell counts + SVs	2.34197	1.28748	chr5	169534834	FOXI1;FOXI1
cg18488430	-4.67446e-05	1.84275e-05	-2.53668	0.0114018	-5.02032e-05	1.73508e-05	-2.89342	0.0039302	methylation ~ maternal_BMI	methylation ~ maternal_BMI+ maternal_age + parity + mat_smk_preg + maternal_education + social_class + bf_intention + cell counts + SVs	2.34197	1.28748	chr5	1008858	NKD2
cg20419127	-6.1755e-05	3.64411e-05	-1.69465	0.0905753	-9.16108e-05	3.16641e-05	-2.89321	0.00393258	methylation ~ maternal_BMI	methylation ~ maternal_BMI+ maternal_age + parity + mat_smk_preg + maternal_education + social_class + bf_intention + cell counts + SVs	2.34197	1.28748	chr17	26662475	TNFAIP1;IFT20;IFT20
cg17142856	-3.7726e-05	1.3339e-05	-2.82825	0.00481107	-3.76424e-05	1.30109e-05	-2.89313	0.00393392	methylation ~ maternal_BMI	methylation ~ maternal_BMI+ maternal_age + parity + mat_smk_preg + maternal_education + social_class + bf_intention + cell counts + SVs	2.34197	1.28748	chr1	231557917	EGLN1;EGLN1
cg26898869	-0.0017912	0.00066134	-2.70844	0.00692068	-0.0019181	0.000663	-2.89307	0.00393402	methylation ~ maternal_BMI	methylation ~ maternal_BMI+ maternal_age + parity + mat_smk_preg + maternal_education + social_class + bf_intention + cell counts + SVs	2.34197	1.28748	chr8	56364964	XKR4;SBF1P1
cg24490630	-0.000175362	5.16175e-05	-3.39733	0.000718643	-0.000139958	4.83765e-05	-2.8931	0.00393607	methylation ~ maternal_BMI	methylation ~ maternal_BMI+ maternal_age + parity + mat_smk_preg + maternal_education + social_class + bf_intention + cell counts + SVs	2.34197	1.28748	chr7	113726873
cg17295910	0.00085074	0.000555528	1.53141	0.126112	0.00134724	0.000465703	2.89291	0.00393701	methylation ~ maternal_BMI	methylation ~ maternal_BMI+ maternal_age + parity + mat_smk_preg + maternal_education + social_class + bf_intention + cell counts + SVs	2.34197	1.28748	chr10	131731569	EBF3
cg03856748	-5.15315e-05	3.32394e-05	-1.55031	0.121513	-8.60201e-05	2.97343e-05	-2.89296	0.00393749	methylation ~ maternal_BMI	methylation ~ maternal_BMI+ maternal_age + parity + mat_smk_preg + maternal_education + social_class + bf_intention + cell counts + SVs	2.34197	1.28748	chr11	118662168	DDX6
cg16708978	0.000643117	0.000161754	3.9759	7.722e-05	0.000313229	0.000108283	2.8927	0.00393904	methylation ~ maternal_BMI	methylation ~ maternal_BMI+ maternal_age + parity + mat_smk_preg + maternal_education + social_class + bf_intention + cell counts + SVs	2.34197	1.28748	chr14	21536839
cg20048245	-0.00318114	0.00107673	-2.95445	0.00323414	-0.00192513	0.000665576	-2.89243	0.00394156	methylation ~ maternal_BMI	methylation ~ maternal_BMI+ maternal_age + parity + mat_smk_preg + maternal_education + social_class + bf_intention + cell counts + SVs	2.34197	1.28748	chr13	113972707	LAMP1
cg24938286	0.000833897	0.000854251	0.976173	0.329308	0.00162922	0.000563275	2.8924	0.00394301	methylation ~ maternal_BMI	methylation ~ maternal_BMI+ maternal_age + parity + mat_smk_preg + maternal_education + social_class + bf_intention + cell counts + SVs	2.34197	1.28748	chr6	29631295	MOG;MOG;MOG;MOG;MOG;MOG;MOG;MOG;MOG;MOG;MOG
cg18065195	-0.00151528	0.0010271	-1.47529	0.14057	-0.00266092	0.000920049	-2.89215	0.00394507	methylation ~ maternal_BMI	methylation ~ maternal_BMI+ maternal_age + parity + mat_smk_preg + maternal_education + social_class + bf_intention + cell counts + SVs	2.34197	1.28748	chr2	202817042
cg06355720	-0.000336315	0.000694489	-0.484263	0.628346	-0.00128684	0.000444945	-2.89213	0.00394529	methylation ~ maternal_BMI	methylation ~ maternal_BMI+ maternal_age + parity + mat_smk_preg + maternal_education + social_class + bf_intention + cell counts + SVs	2.34197	1.28748	chr1	153333350	S100A9
cg20996825	-0.00113429	0.000667408	-1.69954	0.089649	-0.00171546	0.00059315	-2.89211	0.00394587	methylation ~ maternal_BMI	methylation ~ maternal_BMI+ maternal_age + parity + mat_smk_preg + maternal_education + social_class + bf_intention + cell counts + SVs	2.34197	1.28748	chrX	139586762	SOX3
cg25371658	-0.00132706	0.000422869	-3.13824	0.0017694	-0.00108586	0.000375466	-2.89203	0.00394756	methylation ~ maternal_BMI	methylation ~ maternal_BMI+ maternal_age + parity + mat_smk_preg + maternal_education + social_class + bf_intention + cell counts + SVs	2.34197	1.28748	chr19	19168824	ARMC6
cg13676787	-4.31115e-05	2.09405e-05	-2.05876	0.0398767	-5.66415e-05	1.95868e-05	-2.89183	0.0039494	methylation ~ maternal_BMI	methylation ~ maternal_BMI+ maternal_age + parity + mat_smk_preg + maternal_education + social_class + bf_intention + cell counts + SVs	2.34197	1.28748	chr1	179051132	TOR3A;TOR3A
cg04909941	-8.16133e-05	2.44043e-05	-3.34422	0.000867986	-6.39704e-05	2.21211e-05	-2.89183	0.00394968	methylation ~ maternal_BMI	methylation ~ maternal_BMI+ maternal_age + parity + mat_smk_preg + maternal_education + social_class + bf_intention + cell counts + SVs	2.34197	1.28748	chr16	67313029	PLEKHG4;PLEKHG4;PLEKHG4;PLEKHG4;PLEKHG4;PLEKHG4
cg27382790	0.000934592	0.000259312	3.60412	0.000334824	0.000383898	0.000132755	2.89178	0.00395016	methylation ~ maternal_BMI	methylation ~ maternal_BMI+ maternal_age + parity + mat_smk_preg + maternal_education + social_class + bf_intention + cell counts + SVs	2.34197	1.28748	chr20	19193057	SLC24A3
cg14660726	0.000914635	0.000268397	3.40777	0.000691557	0.000521153	0.000180229	2.89162	0.00395248	methylation ~ maternal_BMI	methylation ~ maternal_BMI+ maternal_age + parity + mat_smk_preg + maternal_education + social_class + bf_intention + cell counts + SVs	2.34197	1.28748	chr1	221047545
cg26809635	-0.000135415	5.23436e-05	-2.58704	0.00988332	-0.000145936	5.04626e-05	-2.89196	0.00395275	methylation ~ maternal_BMI	methylation ~ maternal_BMI+ maternal_age + parity + mat_smk_preg + maternal_education + social_class + bf_intention + cell counts + SVs	2.34197	1.28748	chr12	54355087
cg27487903	-5.54233e-05	1.86232e-05	-2.97604	0.00301826	-5.39611e-05	1.86615e-05	-2.89157	0.00395312	methylation ~ maternal_BMI	methylation ~ maternal_BMI+ maternal_age + parity + mat_smk_preg + maternal_education + social_class + bf_intention + cell counts + SVs	2.34197	1.28748	chr4	118954465	NDST3
cg26301689	9.29843e-05	3.03428e-05	3.06446	0.0022645	7.83573e-05	2.70965e-05	2.89179	0.00395361	methylation ~ maternal_BMI	methylation ~ maternal_BMI+ maternal_age + parity + mat_smk_preg + maternal_education + social_class + bf_intention + cell counts + SVs	2.34197	1.28748	chr3	142681704	PAQR9
cg19060895	0.000199228	0.00066553	0.299353	0.764757	-0.00115062	0.000397946	-2.8914	0.0039547	methylation ~ maternal_BMI	methylation ~ maternal_BMI+ maternal_age + parity + mat_smk_preg + maternal_education + social_class + bf_intention + cell counts + SVs	2.34197	1.28748	chr17	5419436	NLRP1;NLRP1;NLRP1;NLRP1;NLRP1
cg04350287	0.00090716	0.00036243	2.50299	0.0125362	0.00100375	0.000347151	2.8914	0.00395519	methylation ~ maternal_BMI	methylation ~ maternal_BMI+ maternal_age + parity + mat_smk_preg + maternal_education + social_class + bf_intention + cell counts + SVs	2.34197	1.28748	chr3	52326883	GLYCTK;GLYCTK;GLYCTK;GLYCTK;GLYCTK;GLYCTK
cg02135488	0.000598357	0.00027244	2.19629	0.0283909	0.000726408	0.000251237	2.89133	0.00395611	methylation ~ maternal_BMI	methylation ~ maternal_BMI+ maternal_age + parity + mat_smk_preg + maternal_education + social_class + bf_intention + cell counts + SVs	2.34197	1.28748	chr6	166921807	RPS6KA2;RPS6KA2
cg08567279	-9.12669e-05	4.28422e-05	-2.1303	0.0334855	-0.000120504	4.16781e-05	-2.89129	0.00395622	methylation ~ maternal_BMI	methylation ~ maternal_BMI+ maternal_age + parity + mat_smk_preg + maternal_education + social_class + bf_intention + cell counts + SVs	2.34197	1.28748	chr13	53313529	LECT1;LECT1
cg08580347	-5.2435e-05	3.21874e-05	-1.62905	0.103739	-8.67424e-05	3.00014e-05	-2.89128	0.00395623	methylation ~ maternal_BMI	methylation ~ maternal_BMI+ maternal_age + parity + mat_smk_preg + maternal_education + social_class + bf_intention + cell counts + SVs	2.34197	1.28748	chr19	7985219	SNAPC2;SNAPC2;SNAPC2
cg05835982	0.000788799	0.000217422	3.62797	0.000305935	0.000377251	0.000130482	2.89122	0.00395741	methylation ~ maternal_BMI	methylation ~ maternal_BMI+ maternal_age + parity + mat_smk_preg + maternal_education + social_class + bf_intention + cell counts + SVs	2.34197	1.28748	chr3	129693791	TRH
cg01528492	0.00406228	0.00106143	3.82719	0.000140848	0.00256275	0.000886412	2.89115	0.00395746	methylation ~ maternal_BMI	methylation ~ maternal_BMI+ maternal_age + parity + mat_smk_preg + maternal_education + social_class + bf_intention + cell counts + SVs	2.34197	1.28748	chr8	91659356	TMEM64;TMEM64
cg12799029	-0.000403656	0.00052528	-0.768458	0.442468	-0.0010185	0.000352287	-2.8911	0.00395858	methylation ~ maternal_BMI	methylation ~ maternal_BMI+ maternal_age + parity + mat_smk_preg + maternal_education + social_class + bf_intention + cell counts + SVs	2.34197	1.28748	chr17	984184	ABR;ABR;ABR
cg13482010	-0.000945643	0.000373422	-2.53237	0.011542	-0.000811497	0.000280691	-2.89107	0.00395946	methylation ~ maternal_BMI	methylation ~ maternal_BMI+ maternal_age + parity + mat_smk_preg + maternal_education + social_class + bf_intention + cell counts + SVs	2.34197	1.28748	chr3	122703782	SEMA5B
cg12910951	-3.44417e-05	1.20041e-05	-2.86915	0.00423646	-3.24258e-05	1.1216e-05	-2.89102	0.00395959	methylation ~ maternal_BMI	methylation ~ maternal_BMI+ maternal_age + parity + mat_smk_preg + maternal_education + social_class + bf_intention + cell counts + SVs	2.34197	1.28748	chr20	30539860	PDRG1;PDRG1
cg13917504	-0.000702964	0.000541208	-1.29888	0.1944	-0.000949919	0.000328594	-2.89086	0.00396111	methylation ~ maternal_BMI	methylation ~ maternal_BMI+ maternal_age + parity + mat_smk_preg + maternal_education + social_class + bf_intention + cell counts + SVs	2.34197	1.28748	chr7	130131258	MEST;MEST;MEST;MESTIT1;MEST
cg06378434	3.9157e-05	0.000573428	0.0682859	0.945577	-0.000980526	0.000339189	-2.8908	0.00396185	methylation ~ maternal_BMI	methylation ~ maternal_BMI+ maternal_age + parity + mat_smk_preg + maternal_education + social_class + bf_intention + cell counts + SVs	2.34197	1.28748	chr10	26729179	APBB1IP
cg00286701	0.000762075	0.00052815	1.44291	0.14948	0.00127901	0.000442466	2.89063	0.00396431	methylation ~ maternal_BMI	methylation ~ maternal_BMI+ maternal_age + parity + mat_smk_preg + maternal_education + social_class + bf_intention + cell counts + SVs	2.34197	1.28748	chr7	2583402	C7orf27
cg23926253	-3.17635e-05	1.64638e-05	-1.92929	0.0540881	-4.31451e-05	1.49258e-05	-2.89064	0.00396434	methylation ~ maternal_BMI	methylation ~ maternal_BMI+ maternal_age + parity + mat_smk_preg + maternal_education + social_class + bf_intention + cell counts + SVs	2.34197	1.28748	chr19	19303735	LOC729991-MEF2B;LOC729991;LOC729991-MEF2B;LOC729991;LOC729991-MEF2B;RFXANK;RFXANK
cg13874290	-0.000952621	0.00100029	-0.952348	0.341239	-0.00250968	0.000868266	-2.89046	0.00396612	methylation ~ maternal_BMI	methylation ~ maternal_BMI+ maternal_age + parity + mat_smk_preg + maternal_education + social_class + bf_intention + cell counts + SVs	2.34197	1.28748	chr2	70017056	ANXA4
cg12700904	-5.77975e-05	2.43636e-05	-2.37229	0.0179447	-6.87301e-05	2.37769e-05	-2.89062	0.00396649	methylation ~ maternal_BMI	methylation ~ maternal_BMI+ maternal_age + parity + mat_smk_preg + maternal_education + social_class + bf_intention + cell counts + SVs	2.34197	1.28748	chr3	13590720	FBLN2;FBLN2
cg24708056	-0.00243489	0.000778539	-3.12751	0.00183415	-0.00211424	0.000731482	-2.89035	0.00396806	methylation ~ maternal_BMI	methylation ~ maternal_BMI+ maternal_age + parity + mat_smk_preg + maternal_education + social_class + bf_intention + cell counts + SVs	2.34197	1.28748	chr14	93813538	KIAA1409;COX8C;COX8C
cg21830821	0.000780332	0.000260592	2.99446	0.00284367	0.000629684	0.000217865	2.89026	0.00396911	methylation ~ maternal_BMI	methylation ~ maternal_BMI+ maternal_age + parity + mat_smk_preg + maternal_education + social_class + bf_intention + cell counts + SVs	2.34197	1.28748	chr15	52475339	GNB5
cg02166394	-0.00017994	0.000463551	-0.388177	0.697999	-0.00101573	0.000351448	-2.89012	0.00397043	methylation ~ maternal_BMI	methylation ~ maternal_BMI+ maternal_age + parity + mat_smk_preg + maternal_education + social_class + bf_intention + cell counts + SVs	2.34197	1.28748	chr5	2741746
cg03010785	-0.000593956	0.000195539	-3.03753	0.00247217	-0.000403584	0.000139638	-2.89022	0.0039705	methylation ~ maternal_BMI	methylation ~ maternal_BMI+ maternal_age + parity + mat_smk_preg + maternal_education + social_class + bf_intention + cell counts + SVs	2.34197	1.28748	chr6	33862299
cg08366952	-4.47347e-05	1.71699e-05	-2.60541	0.00937094	-4.72129e-05	1.63347e-05	-2.89033	0.00397117	methylation ~ maternal_BMI	methylation ~ maternal_BMI+ maternal_age + parity + mat_smk_preg + maternal_education + social_class + bf_intention + cell counts + SVs	2.34197	1.28748	chr3	101293020	PCNP
cg01617920	-0.000915321	0.000276977	-3.30469	0.00099831	-0.000718083	0.000248459	-2.89015	0.00397136	methylation ~ maternal_BMI	methylation ~ maternal_BMI+ maternal_age + parity + mat_smk_preg + maternal_education + social_class + bf_intention + cell counts + SVs	2.34197	1.28748	chr13	49925538	CAB39L;CAB39L
cg14207654	-6.3086e-05	3.15784e-05	-1.99776	0.0461205	-8.72725e-05	3.01977e-05	-2.89004	0.00397233	methylation ~ maternal_BMI	methylation ~ maternal_BMI+ maternal_age + parity + mat_smk_preg + maternal_education + social_class + bf_intention + cell counts + SVs	2.34197	1.28748	chr1	43533913
cg27109057	-0.000125484	4.3751e-05	-2.86813	0.00425032	-0.000100057	3.46232e-05	-2.88988	0.00397417	methylation ~ maternal_BMI	methylation ~ maternal_BMI+ maternal_age + parity + mat_smk_preg + maternal_education + social_class + bf_intention + cell counts + SVs	2.34197	1.28748	chr7	130794910	FLJ43663;MKLN1;MKLN1
cg16139401	-6.42449e-05	3.30934e-05	-1.94132	0.0526094	-8.69319e-05	3.00821e-05	-2.88982	0.00397435	methylation ~ maternal_BMI	methylation ~ maternal_BMI+ maternal_age + parity + mat_smk_preg + maternal_education + social_class + bf_intention + cell counts + SVs	2.34197	1.28748	chr13	99852615	UBAC2;UBAC2;UBAC2
cg01053282	-0.00142882	0.000487847	-2.92883	0.00350977	-0.00104239	0.000360726	-2.88968	0.00397591	methylation ~ maternal_BMI	methylation ~ maternal_BMI+ maternal_age + parity + mat_smk_preg + maternal_education + social_class + bf_intention + cell counts + SVs	2.34197	1.28748	chr13	99179966	STK24
cg10452704	-2.25776e-05	7.86915e-05	-0.286913	0.774262	-0.000194764	6.74025e-05	-2.88957	0.00397873	methylation ~ maternal_BMI	methylation ~ maternal_BMI+ maternal_age + parity + mat_smk_preg + maternal_education + social_class + bf_intention + cell counts + SVs	2.34197	1.28748	chr8	1993125	MYOM2
cg00026938	0.000810201	0.000323211	2.50672	0.0124061	0.000916925	0.000317339	2.88942	0.00398008	methylation ~ maternal_BMI	methylation ~ maternal_BMI+ maternal_age + parity + mat_smk_preg + maternal_education + social_class + bf_intention + cell counts + SVs	2.34197	1.28748	chr2	121363977
cg06086990	-0.00116014	0.00037627	-3.08325	0.00212704	-0.000964456	0.000333778	-2.88951	0.00398036	methylation ~ maternal_BMI	methylation ~ maternal_BMI+ maternal_age + parity + mat_smk_preg + maternal_education + social_class + bf_intention + cell counts + SVs	2.34197	1.28748	chr21	31970928
cg09228562	-6.52818e-05	2.30313e-05	-2.83448	0.00471995	-6.50251e-05	2.25055e-05	-2.88929	0.00398221	methylation ~ maternal_BMI	methylation ~ maternal_BMI+ maternal_age + parity + mat_smk_preg + maternal_education + social_class + bf_intention + cell counts + SVs	2.34197	1.28748	chr1	182808478	DHX9;DHX9
cg27558594	-6.96187e-05	2.38771e-05	-2.91571	0.00365896	-6.7916e-05	2.35075e-05	-2.88913	0.0039829	methylation ~ maternal_BMI	methylation ~ maternal_BMI+ maternal_age + parity + mat_smk_preg + maternal_education + social_class + bf_intention + cell counts + SVs	2.34197	1.28748	chr6	91006613	BACH2;BACH2;BACH2
cg00915556	-0.00136854	0.00053136	-2.57554	0.0102082	-0.00118105	0.000408781	-2.8892	0.00398301	methylation ~ maternal_BMI	methylation ~ maternal_BMI+ maternal_age + parity + mat_smk_preg + maternal_education + social_class + bf_intention + cell counts + SVs	2.34197	1.28748	chr1	25895276	LDLRAP1
cg16232979	-5.48426e-05	2.86003e-05	-1.91755	0.0555651	-7.54363e-05	2.61101e-05	-2.88916	0.0039832	methylation ~ maternal_BMI	methylation ~ maternal_BMI+ maternal_age + parity + mat_smk_preg + maternal_education + social_class + bf_intention + cell counts + SVs	2.34197	1.28748	chr19	16187631	TPM4;TPM4
cg09092054	-8.20761e-05	3.14588e-05	-2.609	0.00927002	-8.5619e-05	2.96346e-05	-2.88915	0.00398326	methylation ~ maternal_BMI	methylation ~ maternal_BMI+ maternal_age + parity + mat_smk_preg + maternal_education + social_class + bf_intention + cell counts + SVs	2.34197	1.28748	chr22	19511987	CLDN5;CLDN5
cg05941631	-0.000525389	0.000332879	-1.57832	0.114934	-0.000863026	0.000298714	-2.88914	0.0039833	methylation ~ maternal_BMI	methylation ~ maternal_BMI+ maternal_age + parity + mat_smk_preg + maternal_education + social_class + bf_intention + cell counts + SVs	2.34197	1.28748	chr2	46521469
cg14069333	0.000697458	0.000325087	2.14545	0.032256	0.000762572	0.000263945	2.88913	0.00398496	methylation ~ maternal_BMI	methylation ~ maternal_BMI+ maternal_age + parity + mat_smk_preg + maternal_education + social_class + bf_intention + cell counts + SVs	2.34197	1.28748	chr2	16443899
cg20024192	-5.55798e-05	1.7637e-05	-3.15132	0.00169305	-4.87776e-05	1.68838e-05	-2.88901	0.00398516	methylation ~ maternal_BMI	methylation ~ maternal_BMI+ maternal_age + parity + mat_smk_preg + maternal_education + social_class + bf_intention + cell counts + SVs	2.34197	1.28748	chr15	60884719	RORA;RORA;RORA;RORA
cg22717109	-7.49758e-05	2.90795e-05	-2.57831	0.0101266	-8.0539e-05	2.78781e-05	-2.88897	0.00398535	methylation ~ maternal_BMI	methylation ~ maternal_BMI+ maternal_age + parity + mat_smk_preg + maternal_education + social_class + bf_intention + cell counts + SVs	2.34197	1.28748	chr2	86564944	REEP1;REEP1;REEP1;REEP1
cg15832201	-6.80383e-05	4.1802e-05	-1.62763	0.104044	-9.30248e-05	3.21993e-05	-2.88903	0.00398548	methylation ~ maternal_BMI	methylation ~ maternal_BMI+ maternal_age + parity + mat_smk_preg + maternal_education + social_class + bf_intention + cell counts + SVs	2.34197	1.28748	chr14	60337648	RTN1
cg08211801	0.000404	0.000111705	3.61666	0.000319384	0.000209545	7.25383e-05	2.88875	0.00398845	methylation ~ maternal_BMI	methylation ~ maternal_BMI+ maternal_age + parity + mat_smk_preg + maternal_education + social_class + bf_intention + cell counts + SVs	2.34197	1.28748	chr19	14185904
cg23843505	0.00172347	0.000482035	3.5754	0.000373023	0.00124878	0.000432308	2.88864	0.00398904	methylation ~ maternal_BMI	methylation ~ maternal_BMI+ maternal_age + parity + mat_smk_preg + maternal_education + social_class + bf_intention + cell counts + SVs	2.34197	1.28748	chr20	42295420	MYBL2
cg04065065	-0.000267435	0.00011217	-2.3842	0.0173768	-0.000252819	8.75195e-05	-2.88872	0.00398943	methylation ~ maternal_BMI	methylation ~ maternal_BMI+ maternal_age + parity + mat_smk_preg + maternal_education + social_class + bf_intention + cell counts + SVs	2.34197	1.28748	chr9	35096250	PIGO;PIGO;PIGO
cg16490096	-3.281e-05	1.15027e-05	-2.85238	0.00446438	-3.17867e-05	1.10041e-05	-2.88862	0.00399012	methylation ~ maternal_BMI	methylation ~ maternal_BMI+ maternal_age + parity + mat_smk_preg + maternal_education + social_class + bf_intention + cell counts + SVs	2.34197	1.28748	chr1	40367661	MYCL1;MYCL1;MYCL1;MYCL1;MYCL1;MYCL1
cg20408402	-0.000233246	0.000339205	-0.687625	0.49191	-0.000782159	0.000270783	-2.88851	0.00399063	methylation ~ maternal_BMI	methylation ~ maternal_BMI+ maternal_age + parity + mat_smk_preg + maternal_education + social_class + bf_intention + cell counts + SVs	2.34197	1.28748	chr10	72362452	PRF1;PRF1;PRF1;PRF1
cg21505231	-0.00125867	0.000454243	-2.77092	0.00573463	-0.00120564	0.000417428	-2.88826	0.00399444	methylation ~ maternal_BMI	methylation ~ maternal_BMI+ maternal_age + parity + mat_smk_preg + maternal_education + social_class + bf_intention + cell counts + SVs	2.34197	1.28748	chr6	30984668
cg12091567	-6.89767e-05	3.7957e-05	-1.81723	0.0695958	-0.000105465	3.65176e-05	-2.88806	0.00399602	methylation ~ maternal_BMI	methylation ~ maternal_BMI+ maternal_age + parity + mat_smk_preg + maternal_education + social_class + bf_intention + cell counts + SVs	2.34197	1.28748	chr17	66097778	LOC651250
cg13661211	-0.000198035	5.89296e-05	-3.36053	0.0008191	-0.000140064	4.84975e-05	-2.88806	0.00399677	methylation ~ maternal_BMI	methylation ~ maternal_BMI+ maternal_age + parity + mat_smk_preg + maternal_education + social_class + bf_intention + cell counts + SVs	2.34197	1.28748	chr19	1237453	C19orf26
cg14534987	-0.00153302	0.000619843	-2.47324	0.0136191	-0.0014801	0.0005125	-2.888	0.0039972	methylation ~ maternal_BMI	methylation ~ maternal_BMI+ maternal_age + parity + mat_smk_preg + maternal_education + social_class + bf_intention + cell counts + SVs	2.34197	1.28748	chr2	27341893	CGREF1;CGREF1;CGREF1;CGREF1;CGREF1
cg12160586	0.00160046	0.00039967	4.00444	6.86261e-05	0.000881812	0.000305342	2.88795	0.00399798	methylation ~ maternal_BMI	methylation ~ maternal_BMI+ maternal_age + parity + mat_smk_preg + maternal_education + social_class + bf_intention + cell counts + SVs	2.34197	1.28748	chr12	103349994	ASCL1
cg23731687	-2.79485e-05	3.1586e-05	-0.88484	0.376542	-7.09339e-05	2.45614e-05	-2.88802	0.00399854	methylation ~ maternal_BMI	methylation ~ maternal_BMI+ maternal_age + parity + mat_smk_preg + maternal_education + social_class + bf_intention + cell counts + SVs	2.34197	1.28748	chr12	57522122	LRP1
cg24090393	0.000585022	0.000201641	2.90131	0.00383057	0.000492764	0.000170632	2.88787	0.00400006	methylation ~ maternal_BMI	methylation ~ maternal_BMI+ maternal_age + parity + mat_smk_preg + maternal_education + social_class + bf_intention + cell counts + SVs	2.34197	1.28748	chr1	1560804	MIB2;MIB2;MIB2;MIB2;MIB2;MIB2
cg10880163	0.00237455	0.000640311	3.70844	0.000224532	0.00155553	0.000538675	2.8877	0.00400062	methylation ~ maternal_BMI	methylation ~ maternal_BMI+ maternal_age + parity + mat_smk_preg + maternal_education + social_class + bf_intention + cell counts + SVs	2.34197	1.28748	chr11	116455589
cg18450832	-0.00117261	0.00037451	-3.13105	0.00181328	-0.00104635	0.000362333	-2.88781	0.00400131	methylation ~ maternal_BMI	methylation ~ maternal_BMI+ maternal_age + parity + mat_smk_preg + maternal_education + social_class + bf_intention + cell counts + SVs	2.34197	1.28748	chr5	37250092	C5orf42
cg03921696	-0.00265329	0.00107247	-2.47401	0.0135896	-0.00264889	0.000917341	-2.88758	0.00400216	methylation ~ maternal_BMI	methylation ~ maternal_BMI+ maternal_age + parity + mat_smk_preg + maternal_education + social_class + bf_intention + cell counts + SVs	2.34197	1.28748	chr3	156848137
cg06940838	-0.00050251	0.000150442	-3.34022	0.000880763	-0.000358619	0.000124188	-2.88771	0.00400227	methylation ~ maternal_BMI	methylation ~ maternal_BMI+ maternal_age + parity + mat_smk_preg + maternal_education + social_class + bf_intention + cell counts + SVs	2.34197	1.28748	chr16	54084197	FTO
cg16823822	-2.78254e-05	1.24107e-05	-2.24206	0.0252711	-3.18114e-05	1.10156e-05	-2.88785	0.00400301	methylation ~ maternal_BMI	methylation ~ maternal_BMI+ maternal_age + parity + mat_smk_preg + maternal_education + social_class + bf_intention + cell counts + SVs	2.34197	1.28748	chr20	34542573	SCAND1;SCAND1
cg14633298	-0.00113011	0.000486806	-2.32147	0.0205468	-0.000785811	0.000272144	-2.88748	0.00400689	methylation ~ maternal_BMI	methylation ~ maternal_BMI+ maternal_age + parity + mat_smk_preg + maternal_education + social_class + bf_intention + cell counts + SVs	2.34197	1.28748	chr6	28892849	TRIM27
cg25178798	-7.68989e-05	3.45876e-05	-2.22331	0.0265052	-9.07104e-05	3.1418e-05	-2.88721	0.00400723	methylation ~ maternal_BMI	methylation ~ maternal_BMI+ maternal_age + parity + mat_smk_preg + maternal_education + social_class + bf_intention + cell counts + SVs	2.34197	1.28748	chr8	145981145	ZNF251
cg04177015	-0.00239274	0.000682338	-3.50669	0.000481867	-0.00176313	0.00061068	-2.88716	0.00400774	methylation ~ maternal_BMI	methylation ~ maternal_BMI+ maternal_age + parity + mat_smk_preg + maternal_education + social_class + bf_intention + cell counts + SVs	2.34197	1.28748	chr16	89985914	MC1R
cg09270685	-5.68234e-05	2.4772e-05	-2.29385	0.0220865	-5.96974e-05	2.06768e-05	-2.88717	0.00400778	methylation ~ maternal_BMI	methylation ~ maternal_BMI+ maternal_age + parity + mat_smk_preg + maternal_education + social_class + bf_intention + cell counts + SVs	2.34197	1.28748	chr1	54519183	C1orf83;TMEM59
cg15233114	-5.93832e-05	2.25847e-05	-2.62936	0.00873711	-6.21462e-05	2.15258e-05	-2.88706	0.00400904	methylation ~ maternal_BMI	methylation ~ maternal_BMI+ maternal_age + parity + mat_smk_preg + maternal_education + social_class + bf_intention + cell counts + SVs	2.34197	1.28748	chr10	60145133	TFAM
cg22017581	-0.000262977	9.66214e-05	-2.72173	0.00665409	-0.000237258	8.21765e-05	-2.88717	0.00400991	methylation ~ maternal_BMI	methylation ~ maternal_BMI+ maternal_age + parity + mat_smk_preg + maternal_education + social_class + bf_intention + cell counts + SVs	2.34197	1.28748	chr1	239550177
cg24554061	-1.09611e-05	4.34679e-05	-0.252165	0.800986	-9.77338e-05	3.38526e-05	-2.88704	0.00401033	methylation ~ maternal_BMI	methylation ~ maternal_BMI+ maternal_age + parity + mat_smk_preg + maternal_education + social_class + bf_intention + cell counts + SVs	2.34197	1.28748	chr11	63705760	NAA40
cg02993630	-8.06711e-05	2.77166e-05	-2.91057	0.00372014	-8.00919e-05	2.7742e-05	-2.88703	0.00401061	methylation ~ maternal_BMI	methylation ~ maternal_BMI+ maternal_age + parity + mat_smk_preg + maternal_education + social_class + bf_intention + cell counts + SVs	2.34197	1.28748	chr1	94311961	MIR760
cg12578791	-4.84374e-05	1.64523e-05	-2.94412	0.00334396	-4.28321e-05	1.48365e-05	-2.88695	0.00401145	methylation ~ maternal_BMI	methylation ~ maternal_BMI+ maternal_age + parity + mat_smk_preg + maternal_education + social_class + bf_intention + cell counts + SVs	2.34197	1.28748	chr1	94884189	ABCD3;ABCD3
cg07705639	0.00146741	0.000509006	2.8829	0.00405806	0.00139268	0.000482429	2.88681	0.00401249	methylation ~ maternal_BMI	methylation ~ maternal_BMI+ maternal_age + parity + mat_smk_preg + maternal_education + social_class + bf_intention + cell counts + SVs	2.34197	1.28748	chr1	174992861	MRPS14
cg02853375	-5.6398e-05	2.42042e-05	-2.33009	0.0200769	-6.12491e-05	2.12173e-05	-2.88676	0.00401281	methylation ~ maternal_BMI	methylation ~ maternal_BMI+ maternal_age + parity + mat_smk_preg + maternal_education + social_class + bf_intention + cell counts + SVs	2.34197	1.28748	chr17	43128916	DCAKD;DCAKD
cg22673269	-0.00186401	0.000590331	-3.15757	0.00165748	-0.000972177	0.000336791	-2.88659	0.00401531	methylation ~ maternal_BMI	methylation ~ maternal_BMI+ maternal_age + parity + mat_smk_preg + maternal_education + social_class + bf_intention + cell counts + SVs	2.34197	1.28748	chr2	5844449
cg24082320	-0.000139857	4.31399e-05	-3.24194	0.00124183	-0.000105459	3.65357e-05	-2.88647	0.0040162	methylation ~ maternal_BMI	methylation ~ maternal_BMI+ maternal_age + parity + mat_smk_preg + maternal_education + social_class + bf_intention + cell counts + SVs	2.34197	1.28748	chr19	2328980	SPPL2B;SPPL2B;LSM7
cg07993367	-0.000643553	0.000269789	-2.38539	0.017321	-0.000719476	0.000249251	-2.88655	0.00401671	methylation ~ maternal_BMI	methylation ~ maternal_BMI+ maternal_age + parity + mat_smk_preg + maternal_education + social_class + bf_intention + cell counts + SVs	2.34197	1.28748	chr7	149568778	ATP6V0E2;LOC401431;ATP6V0E2
cg23407970	-7.19035e-05	8.14922e-05	-0.882336	0.377897	-0.000209872	7.27081e-05	-2.8865	0.00401908	methylation ~ maternal_BMI	methylation ~ maternal_BMI+ maternal_age + parity + mat_smk_preg + maternal_education + social_class + bf_intention + cell counts + SVs	2.34197	1.28748	chr6	126070091	HEY2
cg05210937	-4.64665e-05	1.58793e-05	-2.92624	0.00353904	-4.28911e-05	1.48605e-05	-2.88624	0.0040195	methylation ~ maternal_BMI	methylation ~ maternal_BMI+ maternal_age + parity + mat_smk_preg + maternal_education + social_class + bf_intention + cell counts + SVs	2.34197	1.28748	chr4	185655043	MLF1IP
cg11778146	-3.30763e-05	1.73951e-05	-1.90147	0.0576404	-4.24639e-05	1.47125e-05	-2.88625	0.00401955	methylation ~ maternal_BMI	methylation ~ maternal_BMI+ maternal_age + parity + mat_smk_preg + maternal_education + social_class + bf_intention + cell counts + SVs	2.34197	1.28748	chr7	89841217	STEAP2;STEAP2;STEAP2;STEAP2
cg06621126	0.000857365	0.000211818	4.04765	5.73364e-05	0.000388765	0.000134711	2.88591	0.0040235	methylation ~ maternal_BMI	methylation ~ maternal_BMI+ maternal_age + parity + mat_smk_preg + maternal_education + social_class + bf_intention + cell counts + SVs	2.34197	1.28748	chr16	67198243	HSF4;HSF4
cg19190217	-4.8882e-05	3.08961e-05	-1.58214	0.114061	-6.74928e-05	2.33868e-05	-2.88594	0.00402453	methylation ~ maternal_BMI	methylation ~ maternal_BMI+ maternal_age + parity + mat_smk_preg + maternal_education + social_class + bf_intention + cell counts + SVs	2.34197	1.28748	chr12	49318749	FKBP11;FKBP11;FKBP11
cg25830640	-5.48681e-05	2.42644e-05	-2.26125	0.0240411	-6.8109e-05	2.36031e-05	-2.88559	0.00402752	methylation ~ maternal_BMI	methylation ~ maternal_BMI+ maternal_age + parity + mat_smk_preg + maternal_education + social_class + bf_intention + cell counts + SVs	2.34197	1.28748	chr3	32022763	OSBPL10;ZNF860
cg02283766	-0.000108121	0.000823319	-0.131323	0.895557	0.00109004	0.000377762	2.88551	0.00402893	methylation ~ maternal_BMI	methylation ~ maternal_BMI+ maternal_age + parity + mat_smk_preg + maternal_education + social_class + bf_intention + cell counts + SVs	2.34197	1.28748	chr1	117485745	PTGFRN
cg07135964	-2.97175e-05	3.63168e-05	-0.818287	0.413469	-7.51275e-05	2.60347e-05	-2.88567	0.00402902	methylation ~ maternal_BMI	methylation ~ maternal_BMI+ maternal_age + parity + mat_smk_preg + maternal_education + social_class + bf_intention + cell counts + SVs	2.34197	1.28748	chr8	94753241	RBM12B
cg11924796	-0.0016674	0.000542969	-3.07088	0.00221469	-0.00120913	0.00041904	-2.88547	0.0040292	methylation ~ maternal_BMI	methylation ~ maternal_BMI+ maternal_age + parity + mat_smk_preg + maternal_education + social_class + bf_intention + cell counts + SVs	2.34197	1.28748	chrX	47513194	UXT;UXT
cg07581739	0.00100434	0.000393257	2.55389	0.0108574	0.00106936	0.000370633	2.88522	0.00403225	methylation ~ maternal_BMI	methylation ~ maternal_BMI+ maternal_age + parity + mat_smk_preg + maternal_education + social_class + bf_intention + cell counts + SVs	2.34197	1.28748	chr5	1232437	SLC6A18
cg09969046	-0.000120434	4.22772e-05	-2.84868	0.004517	-0.000107083	3.71131e-05	-2.88531	0.0040327	methylation ~ maternal_BMI	methylation ~ maternal_BMI+ maternal_age + parity + mat_smk_preg + maternal_education + social_class + bf_intention + cell counts + SVs	2.34197	1.28748	chr19	55770051	SAPS1
cg00932808	-0.000159114	4.77539e-05	-3.33196	0.000906416	-0.000136695	4.73787e-05	-2.88516	0.00403301	methylation ~ maternal_BMI	methylation ~ maternal_BMI+ maternal_age + parity + mat_smk_preg + maternal_education + social_class + bf_intention + cell counts + SVs	2.34197	1.28748	chr6	14211322
cg08144675	-0.000109629	3.68121e-05	-2.97807	0.00299844	-0.000100644	3.48845e-05	-2.88507	0.00403453	methylation ~ maternal_BMI	methylation ~ maternal_BMI+ maternal_age + parity + mat_smk_preg + maternal_education + social_class + bf_intention + cell counts + SVs	2.34197	1.28748	chr16	73097057
cg04946561	0.00028221	0.000739059	0.38185	0.702685	-0.000941234	0.000326252	-2.88499	0.00403514	methylation ~ maternal_BMI	methylation ~ maternal_BMI+ maternal_age + parity + mat_smk_preg + maternal_education + social_class + bf_intention + cell counts + SVs	2.34197	1.28748	chr19	4902899	ARRDC5
cg07659934	-3.38096e-05	1.83688e-05	-1.8406	0.066091	-4.9229e-05	1.70639e-05	-2.88498	0.00403522	methylation ~ maternal_BMI	methylation ~ maternal_BMI+ maternal_age + parity + mat_smk_preg + maternal_education + social_class + bf_intention + cell counts + SVs	2.34197	1.28748	chr4	108641110	PAPSS1
cg02806352	-2.73549e-05	1.46441e-05	-1.86798	0.0621699	-3.5932e-05	1.24553e-05	-2.88489	0.00403628	methylation ~ maternal_BMI	methylation ~ maternal_BMI+ maternal_age + parity + mat_smk_preg + maternal_education + social_class + bf_intention + cell counts + SVs	2.34197	1.28748	chr6	36410757	PXT1;KCTD20;KCTD20
cg17295235	0.000988342	0.000553266	1.78638	0.0744583	0.00143226	0.000496477	2.88485	0.0040367	methylation ~ maternal_BMI	methylation ~ maternal_BMI+ maternal_age + parity + mat_smk_preg + maternal_education + social_class + bf_intention + cell counts + SVs	2.34197	1.28748	chr17	77141597	HRNBP3
cg09801842	-3.41311e-05	1.27084e-05	-2.68572	0.00740439	-3.53065e-05	1.22387e-05	-2.88484	0.00403725	methylation ~ maternal_BMI	methylation ~ maternal_BMI+ maternal_age + parity + mat_smk_preg + maternal_education + social_class + bf_intention + cell counts + SVs	2.34197	1.28748	chr5	174905852	SFXN1
cg07815836	0.00151264	0.000732772	2.06427	0.0393491	0.00198858	0.000689368	2.88464	0.00403922	methylation ~ maternal_BMI	methylation ~ maternal_BMI+ maternal_age + parity + mat_smk_preg + maternal_education + social_class + bf_intention + cell counts + SVs	2.34197	1.28748	chr19	58715351	ZNF274;ZNF274;ZNF274
cg00966398	0.000786603	0.000194943	4.03503	6.04682e-05	0.000433185	0.000150167	2.88469	0.00403969	methylation ~ maternal_BMI	methylation ~ maternal_BMI+ maternal_age + parity + mat_smk_preg + maternal_education + social_class + bf_intention + cell counts + SVs	2.34197	1.28748	chr12	3602933	PRMT8
cg05767561	-0.000126712	0.00011696	-1.08338	0.279012	-0.000292719	0.000101482	-2.88446	0.00404514	methylation ~ maternal_BMI	methylation ~ maternal_BMI+ maternal_age + parity + mat_smk_preg + maternal_education + social_class + bf_intention + cell counts + SVs	2.34197	1.28748	chr1	70820607	HHLA3;ANKRD13C;HHLA3;HHLA3;HHLA3;HHLA3;HHLA3;HHLA3
cg23026345	-0.00031668	0.000113063	-2.80091	0.00523551	-0.000309124	0.000107171	-2.88439	0.00404536	methylation ~ maternal_BMI	methylation ~ maternal_BMI+ maternal_age + parity + mat_smk_preg + maternal_education + social_class + bf_intention + cell counts + SVs	2.34197	1.28748	chr6	40400462	LRFN2
cg19620994	-0.000128189	0.00103777	-0.123524	0.901727	-0.0016891	0.000585694	-2.88392	0.00404855	methylation ~ maternal_BMI	methylation ~ maternal_BMI+ maternal_age + parity + mat_smk_preg + maternal_education + social_class + bf_intention + cell counts + SVs	2.34197	1.28748	chr1	12774904	AADACL3;AADACL3
cg08891904	-5.05971e-05	3.26581e-05	-1.5493	0.121757	-7.77981e-05	2.69758e-05	-2.88399	0.00405012	methylation ~ maternal_BMI	methylation ~ maternal_BMI+ maternal_age + parity + mat_smk_preg + maternal_education + social_class + bf_intention + cell counts + SVs	2.34197	1.28748	chr4	980608	IDUA;SLC26A1
cg13042926	0.00161402	0.000427342	3.77687	0.000171923	0.00110931	0.000384685	2.88369	0.00405163	methylation ~ maternal_BMI	methylation ~ maternal_BMI+ maternal_age + parity + mat_smk_preg + maternal_education + social_class + bf_intention + cell counts + SVs	2.34197	1.28748	chr11	106890247	GUCY1A2
cg23413369	0.000367072	0.000215552	1.70294	0.0890172	0.000532572	0.000184677	2.88381	0.00405209	methylation ~ maternal_BMI	methylation ~ maternal_BMI+ maternal_age + parity + mat_smk_preg + maternal_education + social_class + bf_intention + cell counts + SVs	2.34197	1.28748	chr4	7857771	AFAP1;AFAP1
cg06870868	-3.45911e-05	1.82728e-05	-1.89304	0.058766	-4.51919e-05	1.56701e-05	-2.88395	0.00405215	methylation ~ maternal_BMI	methylation ~ maternal_BMI+ maternal_age + parity + mat_smk_preg + maternal_education + social_class + bf_intention + cell counts + SVs	2.34197	1.28748	chr6	32812663	PSMB8;PSMB8;PSMB8
cg03668718	-0.000110895	3.99102e-05	-2.77861	0.00560163	-0.000109288	3.78991e-05	-2.88364	0.00405238	methylation ~ maternal_BMI	methylation ~ maternal_BMI+ maternal_age + parity + mat_smk_preg + maternal_education + social_class + bf_intention + cell counts + SVs	2.34197	1.28748	chr17	33701350	SLFN11;SLFN11;SLFN11;SLFN11;SLFN11
cg18112005	-3.35852e-05	1.83384e-05	-1.83142	0.0674551	-4.66445e-05	1.61753e-05	-2.88368	0.00405281	methylation ~ maternal_BMI	methylation ~ maternal_BMI+ maternal_age + parity + mat_smk_preg + maternal_education + social_class + bf_intention + cell counts + SVs	2.34197	1.28748	chr14	105957509	C14orf80;C14orf80;C14orf80
cg10096321	0.000590934	0.000560198	1.05487	0.29184	0.00131615	0.000456428	2.88358	0.00405284	methylation ~ maternal_BMI	methylation ~ maternal_BMI+ maternal_age + parity + mat_smk_preg + maternal_education + social_class + bf_intention + cell counts + SVs	2.34197	1.28748	chr11	113934294	ZBTB16;ZBTB16
cg18519902	0.00118982	0.000492245	2.41712	0.0158913	0.0012786	0.000443416	2.88353	0.00405371	methylation ~ maternal_BMI	methylation ~ maternal_BMI+ maternal_age + parity + mat_smk_preg + maternal_education + social_class + bf_intention + cell counts + SVs	2.34197	1.28748	chr5	95215417
cg00629289	-6.66327e-05	2.41487e-05	-2.75927	0.00594019	-6.48896e-05	2.25042e-05	-2.88345	0.00405471	methylation ~ maternal_BMI	methylation ~ maternal_BMI+ maternal_age + parity + mat_smk_preg + maternal_education + social_class + bf_intention + cell counts + SVs	2.34197	1.28748	chr6	31461728
cg08120592	-0.000109364	8.97399e-05	-1.21868	0.223371	-0.000222766	7.72555e-05	-2.8835	0.00405598	methylation ~ maternal_BMI	methylation ~ maternal_BMI+ maternal_age + parity + mat_smk_preg + maternal_education + social_class + bf_intention + cell counts + SVs	2.34197	1.28748	chr16	81069184	ATMIN
cg12087304	-3.79152e-05	1.38993e-05	-2.72785	0.0065309	-3.87368e-05	1.34355e-05	-2.88318	0.00405862	methylation ~ maternal_BMI	methylation ~ maternal_BMI+ maternal_age + parity + mat_smk_preg + maternal_education + social_class + bf_intention + cell counts + SVs	2.34197	1.28748	chr4	122873018	TRPC3
cg24126187	-6.60246e-05	2.28147e-05	-2.89395	0.00391939	-6.41204e-05	2.224e-05	-2.88312	0.00405911	methylation ~ maternal_BMI	methylation ~ maternal_BMI+ maternal_age + parity + mat_smk_preg + maternal_education + social_class + bf_intention + cell counts + SVs	2.34197	1.28748	chr3	46923546	PTH1R
cg24503257	-5.21266e-05	1.65411e-05	-3.15134	0.00169256	-4.31993e-05	1.49838e-05	-2.88307	0.00405946	methylation ~ maternal_BMI	methylation ~ maternal_BMI+ maternal_age + parity + mat_smk_preg + maternal_education + social_class + bf_intention + cell counts + SVs	2.34197	1.28748	chr6	71377418	SMAP1;SMAP1
cg06758143	-6.49831e-05	4.84721e-05	-1.34063	0.180463	-0.000104801	3.63509e-05	-2.88303	0.00405979	methylation ~ maternal_BMI	methylation ~ maternal_BMI+ maternal_age + parity + mat_smk_preg + maternal_education + social_class + bf_intention + cell counts + SVs	2.34197	1.28748	chr1	26798177	HMGN2
cg23030200	-0.000810941	0.000366498	-2.21267	0.0272332	-0.000973629	0.000337726	-2.8829	0.00406172	methylation ~ maternal_BMI	methylation ~ maternal_BMI+ maternal_age + parity + mat_smk_preg + maternal_education + social_class + bf_intention + cell counts + SVs	2.34197	1.28748	chr12	64575346
cg14351634	-4.62035e-05	4.43401e-05	-1.04202	0.297755	-8.92979e-05	3.09743e-05	-2.88297	0.00406258	methylation ~ maternal_BMI	methylation ~ maternal_BMI+ maternal_age + parity + mat_smk_preg + maternal_education + social_class + bf_intention + cell counts + SVs	2.34197	1.28748	chr17	7590742	WRAP53;TP53;TP53;WRAP53;TP53;WRAP53;TP53;TP53;TP53;TP53;TP53;WRAP53
cg01704226	-2.81561e-05	1.16409e-05	-2.41872	0.0158255	-3.1511e-05	1.09301e-05	-2.88294	0.00406277	methylation ~ maternal_BMI	methylation ~ maternal_BMI+ maternal_age + parity + mat_smk_preg + maternal_education + social_class + bf_intention + cell counts + SVs	2.34197	1.28748	chr17	3627225	ITGAE;GSG2;GSG2
cg23164999	-0.000108064	3.01774e-05	-3.58097	0.000365432	-7.0464e-05	2.44434e-05	-2.88274	0.00406421	methylation ~ maternal_BMI	methylation ~ maternal_BMI+ maternal_age + parity + mat_smk_preg + maternal_education + social_class + bf_intention + cell counts + SVs	2.34197	1.28748	chr2	119981284	STEAP3;STEAP3;STEAP3
cg26111761	-7.09854e-05	2.71119e-05	-2.61824	0.00902532	-7.79288e-05	2.70339e-05	-2.88263	0.0040658	methylation ~ maternal_BMI	methylation ~ maternal_BMI+ maternal_age + parity + mat_smk_preg + maternal_education + social_class + bf_intention + cell counts + SVs	2.34197	1.28748	chr3	136538089	TMEM22;TMEM22;TMEM22;TMEM22;TMEM22
cg19708576	-4.05915e-05	1.54474e-05	-2.62772	0.00877928	-4.17146e-05	1.44713e-05	-2.88257	0.00406609	methylation ~ maternal_BMI	methylation ~ maternal_BMI+ maternal_age + parity + mat_smk_preg + maternal_education + social_class + bf_intention + cell counts + SVs	2.34197	1.28748	chr6	44214097	HSP90AB1
cg12547218	-0.00298176	0.00115525	-2.58105	0.0100462	-0.00315633	0.00109506	-2.88234	0.00406841	methylation ~ maternal_BMI	methylation ~ maternal_BMI+ maternal_age + parity + mat_smk_preg + maternal_education + social_class + bf_intention + cell counts + SVs	2.34197	1.28748	chr2	240153820	HDAC4
cg08928693	0.000236505	6.47793e-05	3.65093	0.000280319	0.000158017	5.48225e-05	2.88235	0.00406944	methylation ~ maternal_BMI	methylation ~ maternal_BMI+ maternal_age + parity + mat_smk_preg + maternal_education + social_class + bf_intention + cell counts + SVs	2.34197	1.28748	chr3	182400839
cg02192967	-7.93016e-05	2.40558e-05	-3.29657	0.00102721	-6.82295e-05	2.36716e-05	-2.88233	0.00407017	methylation ~ maternal_BMI	methylation ~ maternal_BMI+ maternal_age + parity + mat_smk_preg + maternal_education + social_class + bf_intention + cell counts + SVs	2.34197	1.28748	chr4	90758406	SNCA;SNCA;SNCA;SNCA
cg00824381	0.000864723	0.000732623	1.18031	0.238266	0.0016887	0.000585904	2.88221	0.00407018	methylation ~ maternal_BMI	methylation ~ maternal_BMI+ maternal_age + parity + mat_smk_preg + maternal_education + social_class + bf_intention + cell counts + SVs	2.34197	1.28748	chr16	31708460
cg24718356	-9.908e-05	3.93459e-05	-2.51818	0.0120126	-9.61466e-05	3.33585e-05	-2.88222	0.00407069	methylation ~ maternal_BMI	methylation ~ maternal_BMI+ maternal_age + parity + mat_smk_preg + maternal_education + social_class + bf_intention + cell counts + SVs	2.34197	1.28748	chr6	32822171	PSMB9;PSMB9;TAP1
cg00269287	0.000594968	0.000290944	2.04496	0.041225	0.000740149	0.000256795	2.88226	0.00407095	methylation ~ maternal_BMI	methylation ~ maternal_BMI+ maternal_age + parity + mat_smk_preg + maternal_education + social_class + bf_intention + cell counts + SVs	2.34197	1.28748	chr17	80578401	WDR45L
cg26342890	-0.000292144	0.000812167	-0.359709	0.719171	0.0011236	0.000389854	2.88209	0.00407251	methylation ~ maternal_BMI	methylation ~ maternal_BMI+ maternal_age + parity + mat_smk_preg + maternal_education + social_class + bf_intention + cell counts + SVs	2.34197	1.28748	chr1	65988782	LEPR;LEPR;LEPR
cg13908232	0.00127381	0.000459703	2.77093	0.00573339	0.00118756	0.0004121	2.88174	0.00407617	methylation ~ maternal_BMI	methylation ~ maternal_BMI+ maternal_age + parity + mat_smk_preg + maternal_education + social_class + bf_intention + cell counts + SVs	2.34197	1.28748	chr3	186371902
cg13087969	-0.00059641	0.000192666	-3.09557	0.00204136	-0.000531682	0.000184493	-2.88186	0.00407639	methylation ~ maternal_BMI	methylation ~ maternal_BMI+ maternal_age + parity + mat_smk_preg + maternal_education + social_class + bf_intention + cell counts + SVs	2.34197	1.28748	chr7	45215768	RAMP3
cg12565637	-5.11488e-05	2.36633e-05	-2.16152	0.0309867	-6.3367e-05	2.19895e-05	-2.8817	0.00407812	methylation ~ maternal_BMI	methylation ~ maternal_BMI+ maternal_age + parity + mat_smk_preg + maternal_education + social_class + bf_intention + cell counts + SVs	2.34197	1.28748	chr2	219925248	IHH
cg25572062	-0.00071356	0.000231354	-3.08429	0.00211955	-0.000602772	0.000209178	-2.88163	0.00407968	methylation ~ maternal_BMI	methylation ~ maternal_BMI+ maternal_age + parity + mat_smk_preg + maternal_education + social_class + bf_intention + cell counts + SVs	2.34197	1.28748	chr3	193489776
cg04313875	-7.32159e-05	2.765e-05	-2.64795	0.00827683	-7.52538e-05	2.61158e-05	-2.88154	0.00408007	methylation ~ maternal_BMI	methylation ~ maternal_BMI+ maternal_age + parity + mat_smk_preg + maternal_education + social_class + bf_intention + cell counts + SVs	2.34197	1.28748	chr17	1553202	RILP;RILP
cg15524063	-2.55542e-05	3.33606e-05	-0.766001	0.443928	-7.46181e-05	2.58963e-05	-2.88142	0.0040809	methylation ~ maternal_BMI	methylation ~ maternal_BMI+ maternal_age + parity + mat_smk_preg + maternal_education + social_class + bf_intention + cell counts + SVs	2.34197	1.28748	chr1	43832916	ELOVL1
cg27437413	0.000395337	0.000322181	1.22707	0.220203	0.000768739	0.000266786	2.88148	0.00408105	methylation ~ maternal_BMI	methylation ~ maternal_BMI+ maternal_age + parity + mat_smk_preg + maternal_education + social_class + bf_intention + cell counts + SVs	2.34197	1.28748	chr16	15596215	C16orf45;C16orf45
cg08946532	-4.92813e-05	2.15161e-05	-2.29044	0.0222841	-5.72618e-05	1.98744e-05	-2.88118	0.00408365	methylation ~ maternal_BMI	methylation ~ maternal_BMI+ maternal_age + parity + mat_smk_preg + maternal_education + social_class + bf_intention + cell counts + SVs	2.34197	1.28748	chr6	30615545	C6orf136;C6orf136;C6orf136
cg25199005	-0.000341321	0.000778722	-0.438308	0.661294	-0.00158947	0.000551682	-2.88113	0.00408396	methylation ~ maternal_BMI	methylation ~ maternal_BMI+ maternal_age + parity + mat_smk_preg + maternal_education + social_class + bf_intention + cell counts + SVs	2.34197	1.28748	chr1	246446300	SMYD3;SMYD3
cg14935711	-0.00127249	0.000780401	-1.63055	0.103421	-0.00213508	0.00074106	-2.88112	0.00408404	methylation ~ maternal_BMI	methylation ~ maternal_BMI+ maternal_age + parity + mat_smk_preg + maternal_education + social_class + bf_intention + cell counts + SVs	2.34197	1.28748	chr6	30882694	VARS2;VARS2;VARS2
cg00642209	-5.51464e-05	2.30888e-05	-2.38845	0.017176	-6.54198e-05	2.27078e-05	-2.88094	0.00408651	methylation ~ maternal_BMI	methylation ~ maternal_BMI+ maternal_age + parity + mat_smk_preg + maternal_education + social_class + bf_intention + cell counts + SVs	2.34197	1.28748	chr20	35580258	SAMHD1
cg04680746	-6.33581e-05	2.87128e-05	-2.20662	0.0276562	-7.24732e-05	2.51562e-05	-2.88093	0.00408707	methylation ~ maternal_BMI	methylation ~ maternal_BMI+ maternal_age + parity + mat_smk_preg + maternal_education + social_class + bf_intention + cell counts + SVs	2.34197	1.28748	chr7	45128769	NACAD
cg02664812	-6.97651e-05	2.7035e-05	-2.58055	0.0100663	-7.57714e-05	2.62989e-05	-2.88116	0.00408718	methylation ~ maternal_BMI	methylation ~ maternal_BMI+ maternal_age + parity + mat_smk_preg + maternal_education + social_class + bf_intention + cell counts + SVs	2.34197	1.28748	chr1	88928467
cg10619731	0.00147769	0.00054338	2.71943	0.00669678	0.00149131	0.000517681	2.88076	0.0040889	methylation ~ maternal_BMI	methylation ~ maternal_BMI+ maternal_age + parity + mat_smk_preg + maternal_education + social_class + bf_intention + cell counts + SVs	2.34197	1.28748	chr12	127765627
cg00562750	-0.000550042	0.0001658	-3.31751	0.000954072	-0.000273212	9.48394e-05	-2.88079	0.00408919	methylation ~ maternal_BMI	methylation ~ maternal_BMI+ maternal_age + parity + mat_smk_preg + maternal_education + social_class + bf_intention + cell counts + SVs	2.34197	1.28748	chr13	114879056	RASA3
cg05280555	-9.66669e-05	3.73069e-05	-2.59112	0.00976028	-9.551e-05	3.31561e-05	-2.88062	0.00409105	methylation ~ maternal_BMI	methylation ~ maternal_BMI+ maternal_age + parity + mat_smk_preg + maternal_education + social_class + bf_intention + cell counts + SVs	2.34197	1.28748	chr3	32727089	CNOT10
cg10961055	-3.54603e-05	2.84125e-05	-1.24805	0.212424	-6.04248e-05	2.09764e-05	-2.88061	0.00409288	methylation ~ maternal_BMI	methylation ~ maternal_BMI+ maternal_age + parity + mat_smk_preg + maternal_education + social_class + bf_intention + cell counts + SVs	2.34197	1.28748	chr10	104473654	ARL3;SFXN2
cg02596175	-8.00869e-05	3.08746e-05	-2.59394	0.0096819	-8.48659e-05	2.94622e-05	-2.88049	0.00409296	methylation ~ maternal_BMI	methylation ~ maternal_BMI+ maternal_age + parity + mat_smk_preg + maternal_education + social_class + bf_intention + cell counts + SVs	2.34197	1.28748	chr7	151574762	PRKAG2
cg09553402	-7.95857e-05	2.17538e-05	-3.65847	0.000272216	-5.66726e-05	1.96755e-05	-2.88036	0.00409394	methylation ~ maternal_BMI	methylation ~ maternal_BMI+ maternal_age + parity + mat_smk_preg + maternal_education + social_class + bf_intention + cell counts + SVs	2.34197	1.28748	chr5	180229753	MGAT1;MGAT1;MGAT1;MGAT1;MGAT1;MGAT1
cg17934320	-0.00134947	0.000699161	-1.93013	0.0539838	-0.00167481	0.000581465	-2.88033	0.00409476	methylation ~ maternal_BMI	methylation ~ maternal_BMI+ maternal_age + parity + mat_smk_preg + maternal_education + social_class + bf_intention + cell counts + SVs	2.34197	1.28748	chrX	68385435	PJA1;PJA1;PJA1
cg08249399	-2.26911e-05	1.77425e-05	-1.27891	0.201342	-4.37705e-05	1.51964e-05	-2.88032	0.004095	methylation ~ maternal_BMI	methylation ~ maternal_BMI+ maternal_age + parity + mat_smk_preg + maternal_education + social_class + bf_intention + cell counts + SVs	2.34197	1.28748	chr16	3450775	ZNF174;ZNF174;ZNF434
cg05505545	-0.00212885	0.000635854	-3.34802	0.000856357	-0.00175972	0.000610951	-2.8803	0.00409531	methylation ~ maternal_BMI	methylation ~ maternal_BMI+ maternal_age + parity + mat_smk_preg + maternal_education + social_class + bf_intention + cell counts + SVs	2.34197	1.28748	chr2	27312716	KHK;KHK
cg07434500	-0.000106411	3.85146e-05	-2.76289	0.00587592	-9.74489e-05	3.38334e-05	-2.88026	0.00409577	methylation ~ maternal_BMI	methylation ~ maternal_BMI+ maternal_age + parity + mat_smk_preg + maternal_education + social_class + bf_intention + cell counts + SVs	2.34197	1.28748	chr21	30671675	BACH1;BACH1
cg03553689	-3.64785e-05	2.3567e-05	-1.54786	0.122101	-6.03368e-05	2.09478e-05	-2.88033	0.0040961	methylation ~ maternal_BMI	methylation ~ maternal_BMI+ maternal_age + parity + mat_smk_preg + maternal_education + social_class + bf_intention + cell counts + SVs	2.34197	1.28748	chr11	9335614	TMEM41B;TMEM41B;TMEM41B
cg14102988	0.00100621	0.000244058	4.12285	4.18064e-05	0.000500041	0.000173613	2.88021	0.00409675	methylation ~ maternal_BMI	methylation ~ maternal_BMI+ maternal_age + parity + mat_smk_preg + maternal_education + social_class + bf_intention + cell counts + SVs	2.34197	1.28748	chr9	113801337	LPAR1;LPAR1
cg20792107	-8.80072e-05	2.22282e-05	-3.95926	8.26249e-05	-5.36595e-05	1.86313e-05	-2.88008	0.00409744	methylation ~ maternal_BMI	methylation ~ maternal_BMI+ maternal_age + parity + mat_smk_preg + maternal_education + social_class + bf_intention + cell counts + SVs	2.34197	1.28748	chr4	1243087	C4orf42;CTBP1;CTBP1
cg05105330	-0.00137218	0.00108993	-1.25895	0.208454	-0.00201369	0.000699187	-2.88005	0.00409777	methylation ~ maternal_BMI	methylation ~ maternal_BMI+ maternal_age + parity + mat_smk_preg + maternal_education + social_class + bf_intention + cell counts + SVs	2.34197	1.28748	chr16	85063708	KIAA0513
cg01383546	-4.27724e-05	1.74281e-05	-2.45422	0.0143606	-4.70853e-05	1.63479e-05	-2.88019	0.00409937	methylation ~ maternal_BMI	methylation ~ maternal_BMI+ maternal_age + parity + mat_smk_preg + maternal_education + social_class + bf_intention + cell counts + SVs	2.34197	1.28748	chr16	69364541	COG8;PDF
cg15015034	-5.37888e-05	2.10102e-05	-2.56013	0.0106674	-6.12242e-05	2.12586e-05	-2.87997	0.00409981	methylation ~ maternal_BMI	methylation ~ maternal_BMI+ maternal_age + parity + mat_smk_preg + maternal_education + social_class + bf_intention + cell counts + SVs	2.34197	1.28748	chr20	13201650	ISM1
cg05624582	0.00100484	0.000410166	2.44983	0.0145303	0.00111849	0.000388376	2.87991	0.00410044	methylation ~ maternal_BMI	methylation ~ maternal_BMI+ maternal_age + parity + mat_smk_preg + maternal_education + social_class + bf_intention + cell counts + SVs	2.34197	1.28748	chr22	40042814	CACNA1I;CACNA1I
cg13957198	-4.43146e-05	1.58032e-05	-2.80415	0.0051852	-4.35459e-05	1.51193e-05	-2.88015	0.00410084	methylation ~ maternal_BMI	methylation ~ maternal_BMI+ maternal_age + parity + mat_smk_preg + maternal_education + social_class + bf_intention + cell counts + SVs	2.34197	1.28748	chr7	559649	PDGFA;PDGFA
cg07267550	0.00056963	0.000196603	2.89737	0.00387961	0.000555372	0.000192835	2.88004	0.00410085	methylation ~ maternal_BMI	methylation ~ maternal_BMI+ maternal_age + parity + mat_smk_preg + maternal_education + social_class + bf_intention + cell counts + SVs	2.34197	1.28748	chr17	74536269	PRCD
cg26341831	0.0013126	0.000816842	1.60692	0.108509	0.00121268	0.000421108	2.87974	0.00410189	methylation ~ maternal_BMI	methylation ~ maternal_BMI+ maternal_age + parity + mat_smk_preg + maternal_education + social_class + bf_intention + cell counts + SVs	2.34197	1.28748	chr1	226036279	TMEM63A
cg26531551	-0.000668804	0.000252275	-2.65109	0.00820244	-0.000513302	0.000178237	-2.87989	0.00410219	methylation ~ maternal_BMI	methylation ~ maternal_BMI+ maternal_age + parity + mat_smk_preg + maternal_education + social_class + bf_intention + cell counts + SVs	2.34197	1.28748	chr13	113702436	MCF2L;MCF2L
cg25019503	0.00204039	0.000629378	3.24191	0.00124187	0.00155713	0.000540734	2.87966	0.00410282	methylation ~ maternal_BMI	methylation ~ maternal_BMI+ maternal_age + parity + mat_smk_preg + maternal_education + social_class + bf_intention + cell counts + SVs	2.34197	1.28748	chr11	44052211
cg13653482	-3.71537e-05	1.47847e-05	-2.51299	0.0121947	-3.71625e-05	1.29043e-05	-2.87986	0.00410401	methylation ~ maternal_BMI	methylation ~ maternal_BMI+ maternal_age + parity + mat_smk_preg + maternal_education + social_class + bf_intention + cell counts + SVs	2.34197	1.28748	chr9	103361209
cg26359216	-6.21198e-05	2.5436e-05	-2.4422	0.014838	-6.89429e-05	2.39427e-05	-2.8795	0.00410536	methylation ~ maternal_BMI	methylation ~ maternal_BMI+ maternal_age + parity + mat_smk_preg + maternal_education + social_class + bf_intention + cell counts + SVs	2.34197	1.28748	chr10	14646455	FAM107B
cg03953926	-0.000972321	0.00036988	-2.62875	0.0087551	-0.000571233	0.000198372	-2.8796	0.00410548	methylation ~ maternal_BMI	methylation ~ maternal_BMI+ maternal_age + parity + mat_smk_preg + maternal_education + social_class + bf_intention + cell counts + SVs	2.34197	1.28748	chr8	30321128	RBPMS;RBPMS;RBPMS;RBPMS
cg22792938	-0.000475574	0.000389089	-1.22228	0.222002	-0.000644958	0.000223997	-2.87932	0.00410721	methylation ~ maternal_BMI	methylation ~ maternal_BMI+ maternal_age + parity + mat_smk_preg + maternal_education + social_class + bf_intention + cell counts + SVs	2.34197	1.28748	chr2	228337242	AGFG1;AGFG1;AGFG1;AGFG1
cg20130615	-0.000941158	0.000286561	-3.28432	0.00107265	-0.000772496	0.000268278	-2.87946	0.004108	methylation ~ maternal_BMI	methylation ~ maternal_BMI+ maternal_age + parity + mat_smk_preg + maternal_education + social_class + bf_intention + cell counts + SVs	2.34197	1.28748	chr12	124383718	DNAH10
cg15763670	-6.52218e-05	0.000525351	-0.124149	0.901232	-0.0010228	0.000355237	-2.87921	0.00410855	methylation ~ maternal_BMI	methylation ~ maternal_BMI+ maternal_age + parity + mat_smk_preg + maternal_education + social_class + bf_intention + cell counts + SVs	2.34197	1.28748	chr10	73473235	C10orf105;C10orf105;CDH23
cg12391352	-9.29077e-05	3.74821e-05	-2.47872	0.0134151	-0.000103568	3.59701e-05	-2.87929	0.00410878	methylation ~ maternal_BMI	methylation ~ maternal_BMI+ maternal_age + parity + mat_smk_preg + maternal_education + social_class + bf_intention + cell counts + SVs	2.34197	1.28748	chr12	99139768	ANKS1B;ANKS1B;ANKS1B
cg08381918	-0.00143682	0.000714287	-2.01155	0.0446385	-0.00191555	0.000665309	-2.87919	0.0041089	methylation ~ maternal_BMI	methylation ~ maternal_BMI+ maternal_age + parity + mat_smk_preg + maternal_education + social_class + bf_intention + cell counts + SVs	2.34197	1.28748	chr21	43221841	PRDM15;PRDM15
cg19859270	-0.000727504	0.000201254	-3.61485	0.000321547	-0.000500552	0.000173851	-2.87919	0.0041097	methylation ~ maternal_BMI	methylation ~ maternal_BMI+ maternal_age + parity + mat_smk_preg + maternal_education + social_class + bf_intention + cell counts + SVs	2.34197	1.28748	chr3	98251294	GPR15
cg13946050	-0.00173346	0.000597369	-2.90182	0.00382355	-0.00151565	0.000526426	-2.87914	0.00411023	methylation ~ maternal_BMI	methylation ~ maternal_BMI+ maternal_age + parity + mat_smk_preg + maternal_education + social_class + bf_intention + cell counts + SVs	2.34197	1.28748	chr17	12893541	RICH2
cg13051450	0.00134103	0.000397987	3.36953	0.000793489	0.0009988	0.000346912	2.87911	0.00411144	methylation ~ maternal_BMI	methylation ~ maternal_BMI+ maternal_age + parity + mat_smk_preg + maternal_education + social_class + bf_intention + cell counts + SVs	2.34197	1.28748	chr13	100611308
cg12953443	-4.84293e-05	1.90217e-05	-2.54601	0.0111041	-5.12387e-05	1.77986e-05	-2.8788	0.00411457	methylation ~ maternal_BMI	methylation ~ maternal_BMI+ maternal_age + parity + mat_smk_preg + maternal_education + social_class + bf_intention + cell counts + SVs	2.34197	1.28748	chr18	13726605	RNMT;C18orf19;C18orf19
cg02769794	-4.54718e-05	1.66011e-05	-2.73908	0.00631379	-4.65648e-05	1.61754e-05	-2.87875	0.0041151	methylation ~ maternal_BMI	methylation ~ maternal_BMI+ maternal_age + parity + mat_smk_preg + maternal_education + social_class + bf_intention + cell counts + SVs	2.34197	1.28748	chr10	79686682	LOC100128292;DLG5
cg18660345	-0.000879908	0.000874483	-1.0062	0.314655	-0.00196987	0.000684304	-2.87865	0.0041158	methylation ~ maternal_BMI	methylation ~ maternal_BMI+ maternal_age + parity + mat_smk_preg + maternal_education + social_class + bf_intention + cell counts + SVs	2.34197	1.28748	chr20	35169539	MYL9;MYL9
cg06889350	0.000560887	0.00015003	3.73851	0.000199889	0.000260343	9.04367e-05	2.87873	0.0041158	methylation ~ maternal_BMI	methylation ~ maternal_BMI+ maternal_age + parity + mat_smk_preg + maternal_education + social_class + bf_intention + cell counts + SVs	2.34197	1.28748	chr14	75530936	ACYP1;ACYP1
cg19224164	-0.00027714	0.000284044	-0.975694	0.329545	-0.000572819	0.000198988	-2.87866	0.00411637	methylation ~ maternal_BMI	methylation ~ maternal_BMI+ maternal_age + parity + mat_smk_preg + maternal_education + social_class + bf_intention + cell counts + SVs	2.34197	1.28748	chr4	2966384	GRK4;NOP14;GRK4;GRK4
cg07002498	0.000530699	0.00045786	1.15909	0.246812	0.000877544	0.00030484	2.8787	0.00411747	methylation ~ maternal_BMI	methylation ~ maternal_BMI+ maternal_age + parity + mat_smk_preg + maternal_education + social_class + bf_intention + cell counts + SVs	2.34197	1.28748	chr2	189171719	GULP1
cg00088079	-0.00109908	0.000355849	-3.08861	0.00208938	-0.000894645	0.000310796	-2.87856	0.00411916	methylation ~ maternal_BMI	methylation ~ maternal_BMI+ maternal_age + parity + mat_smk_preg + maternal_education + social_class + bf_intention + cell counts + SVs	2.34197	1.28748	chr6	16622634	ATXN1;ATXN1
cg01568228	0.00226276	0.000806091	2.80708	0.00513404	0.00222978	0.00077468	2.87832	0.0041201	methylation ~ maternal_BMI	methylation ~ maternal_BMI+ maternal_age + parity + mat_smk_preg + maternal_education + social_class + bf_intention + cell counts + SVs	2.34197	1.28748	chr9	90439543
cg03070533	-3.0329e-05	1.6413e-05	-1.84786	0.065035	-4.24972e-05	1.47646e-05	-2.87831	0.00412121	methylation ~ maternal_BMI	methylation ~ maternal_BMI+ maternal_age + parity + mat_smk_preg + maternal_education + social_class + bf_intention + cell counts + SVs	2.34197	1.28748	chr22	35653394	HMGXB4;HMGXB4
cg17375167	-0.000649628	0.000239984	-2.70696	0.00695182	-0.000578597	0.000201036	-2.87807	0.00412413	methylation ~ maternal_BMI	methylation ~ maternal_BMI+ maternal_age + parity + mat_smk_preg + maternal_education + social_class + bf_intention + cell counts + SVs	2.34197	1.28748	chr15	99192228	IGF1R
cg20173014	-0.00239184	0.000741432	-3.22597	0.00131233	-0.00212352	0.000737838	-2.87802	0.0041244	methylation ~ maternal_BMI	methylation ~ maternal_BMI+ maternal_age + parity + mat_smk_preg + maternal_education + social_class + bf_intention + cell counts + SVs	2.34197	1.28748	chr17	80541737	FOXK2
cg04398156	-0.00125963	0.000381964	-3.29776	0.0010231	-0.000875076	0.000304044	-2.87812	0.00412454	methylation ~ maternal_BMI	methylation ~ maternal_BMI+ maternal_age + parity + mat_smk_preg + maternal_education + social_class + bf_intention + cell counts + SVs	2.34197	1.28748	chr13	111639733
cg24004330	-4.46698e-05	3.07403e-05	-1.45313	0.14663	-6.85307e-05	2.3812e-05	-2.87799	0.004127	methylation ~ maternal_BMI	methylation ~ maternal_BMI+ maternal_age + parity + mat_smk_preg + maternal_education + social_class + bf_intention + cell counts + SVs	2.34197	1.28748	chr1	150241653	APH1A;APH1A
cg25512587	0.000602581	0.000175958	3.42457	0.00065077	0.00030763	0.000106896	2.87784	0.004127	methylation ~ maternal_BMI	methylation ~ maternal_BMI+ maternal_age + parity + mat_smk_preg + maternal_education + social_class + bf_intention + cell counts + SVs	2.34197	1.28748	chr9	136344026	SLC2A6;SLC2A6
cg08623948	-4.23863e-05	2.08225e-05	-2.0356	0.0421695	-5.46284e-05	1.89803e-05	-2.87816	0.0041272	methylation ~ maternal_BMI	methylation ~ maternal_BMI+ maternal_age + parity + mat_smk_preg + maternal_education + social_class + bf_intention + cell counts + SVs	2.34197	1.28748	chr7	23221430	NUPL2
cg16111488	-0.000709188	0.000204503	-3.46787	0.000556061	-0.000528728	0.000183723	-2.87786	0.0041274	methylation ~ maternal_BMI	methylation ~ maternal_BMI+ maternal_age + parity + mat_smk_preg + maternal_education + social_class + bf_intention + cell counts + SVs	2.34197	1.28748	chr7	141404769	FLJ40852
cg06801857	-0.00116661	0.000451354	-2.58469	0.00994272	-0.00100591	0.00034957	-2.87756	0.0041306	methylation ~ maternal_BMI	methylation ~ maternal_BMI+ maternal_age + parity + mat_smk_preg + maternal_education + social_class + bf_intention + cell counts + SVs	2.34197	1.28748	chr1	230367682	GALNT2
cg09188763	0.000684624	0.00020201	3.38907	0.000739829	0.00052412	0.000182143	2.87753	0.00413173	methylation ~ maternal_BMI	methylation ~ maternal_BMI+ maternal_age + parity + mat_smk_preg + maternal_education + social_class + bf_intention + cell counts + SVs	2.34197	1.28748	chr11	8285614	LMO1
cg01305328	-0.000102541	2.65315e-05	-3.86487	0.000121242	-6.04602e-05	2.10114e-05	-2.8775	0.00413178	methylation ~ maternal_BMI	methylation ~ maternal_BMI+ maternal_age + parity + mat_smk_preg + maternal_education + social_class + bf_intention + cell counts + SVs	2.34197	1.28748	chr10	105727248	SLK
cg00519851	-0.00217184	0.000741475	-2.92908	0.00350679	-0.00180672	0.000627904	-2.87739	0.00413211	methylation ~ maternal_BMI	methylation ~ maternal_BMI+ maternal_age + parity + mat_smk_preg + maternal_education + social_class + bf_intention + cell counts + SVs	2.34197	1.28748	chr10	43245080
cg07373723	-0.000820365	0.000282935	-2.89948	0.00385402	-0.000632198	0.000219701	-2.87754	0.0041332	methylation ~ maternal_BMI	methylation ~ maternal_BMI+ maternal_age + parity + mat_smk_preg + maternal_education + social_class + bf_intention + cell counts + SVs	2.34197	1.28748	chr7	110838461	IMMP2L
cg23546851	-0.000127824	6.32328e-05	-2.02149	0.0436003	-0.000164202	5.70687e-05	-2.87727	0.00413448	methylation ~ maternal_BMI	methylation ~ maternal_BMI+ maternal_age + parity + mat_smk_preg + maternal_education + social_class + bf_intention + cell counts + SVs	2.34197	1.28748	chr19	39832795	SAMD4B
cg02019051	-0.000140436	4.06767e-05	-3.4525	0.000588449	-0.000104885	3.64516e-05	-2.87736	0.00413498	methylation ~ maternal_BMI	methylation ~ maternal_BMI+ maternal_age + parity + mat_smk_preg + maternal_education + social_class + bf_intention + cell counts + SVs	2.34197	1.28748	chr15	49913146	DTWD1;DTWD1;C15orf33
cg00211174	-0.000704112	0.001167	-0.603351	0.546465	-0.00209637	0.00072863	-2.87714	0.0041353	methylation ~ maternal_BMI	methylation ~ maternal_BMI+ maternal_age + parity + mat_smk_preg + maternal_education + social_class + bf_intention + cell counts + SVs	2.34197	1.28748	chr3	127332098	MCM2
cg10286128	-4.15708e-05	2.21152e-05	-1.87974	0.0605504	-5.41425e-05	1.88175e-05	-2.87724	0.00413542	methylation ~ maternal_BMI	methylation ~ maternal_BMI+ maternal_age + parity + mat_smk_preg + maternal_education + social_class + bf_intention + cell counts + SVs	2.34197	1.28748	chr7	2442922	CHST12
cg01278387	-3.95089e-05	1.7687e-05	-2.23378	0.0258062	-5.01641e-05	1.74355e-05	-2.87712	0.00413683	methylation ~ maternal_BMI	methylation ~ maternal_BMI+ maternal_age + parity + mat_smk_preg + maternal_education + social_class + bf_intention + cell counts + SVs	2.34197	1.28748	chr20	58152281
cg09740037	-4.70123e-05	3.2311e-05	-1.45499	0.146113	-8.37825e-05	2.912e-05	-2.87715	0.00413731	methylation ~ maternal_BMI	methylation ~ maternal_BMI+ maternal_age + parity + mat_smk_preg + maternal_education + social_class + bf_intention + cell counts + SVs	2.34197	1.28748	chr10	72575514	SGPL1
cg21295295	0.000262792	0.000225896	1.16333	0.245086	0.000549256	0.000190904	2.87713	0.00413753	methylation ~ maternal_BMI	methylation ~ maternal_BMI+ maternal_age + parity + mat_smk_preg + maternal_education + social_class + bf_intention + cell counts + SVs	2.34197	1.28748	chr1	156256448	TMEM79;TMEM79
cg24993015	-0.000458895	0.000234554	-1.95646	0.0507966	-0.00049428	0.00017181	-2.87689	0.00413849	methylation ~ maternal_BMI	methylation ~ maternal_BMI+ maternal_age + parity + mat_smk_preg + maternal_education + social_class + bf_intention + cell counts + SVs	2.34197	1.28748	chr5	37371179	NUP155;NUP155;NUP155
cg21294424	-8.69062e-05	2.97712e-05	-2.91914	0.00361952	-7.79032e-05	2.70803e-05	-2.87675	0.00414076	methylation ~ maternal_BMI	methylation ~ maternal_BMI+ maternal_age + parity + mat_smk_preg + maternal_education + social_class + bf_intention + cell counts + SVs	2.34197	1.28748	chr19	58662284	ZNF329
cg26570218	-6.11516e-05	2.43775e-05	-2.50853	0.0123532	-6.99449e-05	2.43102e-05	-2.87719	0.00414142	methylation ~ maternal_BMI	methylation ~ maternal_BMI+ maternal_age + parity + mat_smk_preg + maternal_education + social_class + bf_intention + cell counts + SVs	2.34197	1.28748	chr2	25195142	DNAJC27
cg11480797	-3.63116e-05	1.49672e-05	-2.42607	0.0155081	-4.01769e-05	1.39668e-05	-2.87661	0.00414273	methylation ~ maternal_BMI	methylation ~ maternal_BMI+ maternal_age + parity + mat_smk_preg + maternal_education + social_class + bf_intention + cell counts + SVs	2.34197	1.28748	chr11	288943	ATHL1
cg11743054	-9.23136e-05	7.44953e-05	-1.23919	0.215686	-0.000169805	5.90271e-05	-2.87672	0.00414308	methylation ~ maternal_BMI	methylation ~ maternal_BMI+ maternal_age + parity + mat_smk_preg + maternal_education + social_class + bf_intention + cell counts + SVs	2.34197	1.28748	chr1	27481834	SLC9A1
cg21339084	0.000495799	0.000423015	1.17206	0.241561	0.000932271	0.000324089	2.87659	0.00414316	methylation ~ maternal_BMI	methylation ~ maternal_BMI+ maternal_age + parity + mat_smk_preg + maternal_education + social_class + bf_intention + cell counts + SVs	2.34197	1.28748	chr2	128422433	LIMS2;LIMS2;LIMS2;LIMS2
cg13539030	-5.55089e-05	1.73004e-05	-3.20854	0.00139367	-4.63234e-05	1.61035e-05	-2.8766	0.00414351	methylation ~ maternal_BMI	methylation ~ maternal_BMI+ maternal_age + parity + mat_smk_preg + maternal_education + social_class + bf_intention + cell counts + SVs	2.34197	1.28748	chr2	235405968	ARL4C
cg19007570	-0.000640423	0.000208974	-3.0646	0.00226191	-0.000562127	0.000195413	-2.87661	0.00414399	methylation ~ maternal_BMI	methylation ~ maternal_BMI+ maternal_age + parity + mat_smk_preg + maternal_education + social_class + bf_intention + cell counts + SVs	2.34197	1.28748	chr2	440188
cg21907582	0.00155074	0.000734118	2.11239	0.0349958	0.0017939	0.000623664	2.87639	0.00414506	methylation ~ maternal_BMI	methylation ~ maternal_BMI+ maternal_age + parity + mat_smk_preg + maternal_education + social_class + bf_intention + cell counts + SVs	2.34197	1.28748	chrX	49019190	MAGIX;MAGIX;MAGIX;MAGIX;MAGIX;MAGIX;MAGIX
cg24593475	-0.00011515	0.000113511	-1.01444	0.310719	-0.000261127	9.07782e-05	-2.87654	0.00414545	methylation ~ maternal_BMI	methylation ~ maternal_BMI+ maternal_age + parity + mat_smk_preg + maternal_education + social_class + bf_intention + cell counts + SVs	2.34197	1.28748	chr8	49833956	SNAI2;SNAI2
cg24666790	-0.000129714	4.21962e-05	-3.07407	0.00219127	-0.000121115	4.21069e-05	-2.87636	0.00414558	methylation ~ maternal_BMI	methylation ~ maternal_BMI+ maternal_age + parity + mat_smk_preg + maternal_education + social_class + bf_intention + cell counts + SVs	2.34197	1.28748	chr15	38545014	SPRED1
cg23195398	-7.27744e-05	3.11236e-05	-2.33824	0.0196491	-8.5651e-05	2.97772e-05	-2.8764	0.00414602	methylation ~ maternal_BMI	methylation ~ maternal_BMI+ maternal_age + parity + mat_smk_preg + maternal_education + social_class + bf_intention + cell counts + SVs	2.34197	1.28748	chr19	54704606	RPS9
cg03539808	0.000975675	0.000415399	2.34876	0.0191053	0.000898848	0.000312523	2.8761	0.00414919	methylation ~ maternal_BMI	methylation ~ maternal_BMI+ maternal_age + parity + mat_smk_preg + maternal_education + social_class + bf_intention + cell counts + SVs	2.34197	1.28748	chr11	62753561	SLC22A6;SLC22A6;SLC22A6;SLC22A6
cg13651833	0.000618145	0.00017801	3.47253	0.00054633	0.000281941	9.80306e-05	2.87605	0.00414966	methylation ~ maternal_BMI	methylation ~ maternal_BMI+ maternal_age + parity + mat_smk_preg + maternal_education + social_class + bf_intention + cell counts + SVs	2.34197	1.28748	chr9	71788748	TJP2;TJP2;TJP2;TJP2
cg11222696	-4.59742e-05	1.97971e-05	-2.32227	0.020498	-5.29166e-05	1.83987e-05	-2.87611	0.0041497	methylation ~ maternal_BMI	methylation ~ maternal_BMI+ maternal_age + parity + mat_smk_preg + maternal_education + social_class + bf_intention + cell counts + SVs	2.34197	1.28748	chr17	80250760
cg01480550	-0.000432809	0.000662134	-0.653658	0.513541	-0.00154306	0.000536533	-2.87599	0.00415018	methylation ~ maternal_BMI	methylation ~ maternal_BMI+ maternal_age + parity + mat_smk_preg + maternal_education + social_class + bf_intention + cell counts + SVs	2.34197	1.28748	chrX	151143526	GABRE
cg07874896	0.000354774	0.000103169	3.43878	0.000618918	0.000284353	9.88633e-05	2.87623	0.00415097	methylation ~ maternal_BMI	methylation ~ maternal_BMI+ maternal_age + parity + mat_smk_preg + maternal_education + social_class + bf_intention + cell counts + SVs	2.34197	1.28748	chr19	18331802	PDE4C;PDE4C;PDE4C
cg24813355	-3.32481e-05	1.31863e-05	-2.5214	0.0119041	-3.51884e-05	1.22353e-05	-2.87596	0.00415128	methylation ~ maternal_BMI	methylation ~ maternal_BMI+ maternal_age + parity + mat_smk_preg + maternal_education + social_class + bf_intention + cell counts + SVs	2.34197	1.28748	chr7	6388618	C7orf70
cg26847193	-8.63062e-05	3.37851e-05	-2.55456	0.0108374	-9.33477e-05	3.24592e-05	-2.87585	0.00415277	methylation ~ maternal_BMI	methylation ~ maternal_BMI+ maternal_age + parity + mat_smk_preg + maternal_education + social_class + bf_intention + cell counts + SVs	2.34197	1.28748	chr17	17495191	PEMT
cg13828839	-0.000138161	8.62673e-05	-1.60154	0.109698	-0.000201213	6.99671e-05	-2.87583	0.00415359	methylation ~ maternal_BMI	methylation ~ maternal_BMI+ maternal_age + parity + mat_smk_preg + maternal_education + social_class + bf_intention + cell counts + SVs	2.34197	1.28748	chr11	117747166	FXYD6;FXYD6;FXYD6;FXYD6;FXYD6
cg08931847	-0.00101711	0.000466689	-2.17943	0.0296256	-0.00117055	0.000407041	-2.87576	0.00415448	methylation ~ maternal_BMI	methylation ~ maternal_BMI+ maternal_age + parity + mat_smk_preg + maternal_education + social_class + bf_intention + cell counts + SVs	2.34197	1.28748	chr4	1980206	WHSC1;WHSC1;WHSC1;WHSC1
cg08542751	0.000460363	0.000323541	1.42289	0.155209	0.00075811	0.000263614	2.87583	0.00415482	methylation ~ maternal_BMI	methylation ~ maternal_BMI+ maternal_age + parity + mat_smk_preg + maternal_education + social_class + bf_intention + cell counts + SVs	2.34197	1.28748	chr5	170221963	GABRP
cg05307957	0.000425463	0.000114864	3.70405	0.000228594	0.000246893	8.58579e-05	2.8756	0.00415691	methylation ~ maternal_BMI	methylation ~ maternal_BMI+ maternal_age + parity + mat_smk_preg + maternal_education + social_class + bf_intention + cell counts + SVs	2.34197	1.28748	chr1	27028974	ARID1A;ARID1A
cg03189627	-7.69962e-05	4.38882e-05	-1.75437	0.0797937	-0.000108334	3.76768e-05	-2.87534	0.00415939	methylation ~ maternal_BMI	methylation ~ maternal_BMI+ maternal_age + parity + mat_smk_preg + maternal_education + social_class + bf_intention + cell counts + SVs	2.34197	1.28748	chr2	234160130	ATG16L1;ATG16L1
cg17367439	0.000262349	0.000840831	0.312012	0.755123	0.00111755	0.000388658	2.87542	0.00415962	methylation ~ maternal_BMI	methylation ~ maternal_BMI+ maternal_age + parity + mat_smk_preg + maternal_education + social_class + bf_intention + cell counts + SVs	2.34197	1.28748	chr12	25070931	DAD1L;BCAT1
cg25607155	-0.00133148	0.000485	-2.74532	0.00619622	-0.00122581	0.000426333	-2.87524	0.00416054	methylation ~ maternal_BMI	methylation ~ maternal_BMI+ maternal_age + parity + mat_smk_preg + maternal_education + social_class + bf_intention + cell counts + SVs	2.34197	1.28748	chr4	1980527	WHSC1;WHSC1;WHSC1;WHSC1
cg00634653	-0.000512739	0.000183697	-2.79122	0.00539078	-0.000432058	0.000150278	-2.87505	0.00416347	methylation ~ maternal_BMI	methylation ~ maternal_BMI+ maternal_age + parity + mat_smk_preg + maternal_education + social_class + bf_intention + cell counts + SVs	2.34197	1.28748	chr8	145840038	KIAA1688
cg18483269	0.000427015	0.000120061	3.55666	0.00040026	0.000205476	7.14719e-05	2.87492	0.00416491	methylation ~ maternal_BMI	methylation ~ maternal_BMI+ maternal_age + parity + mat_smk_preg + maternal_education + social_class + bf_intention + cell counts + SVs	2.34197	1.28748	chr19	11849691	ZNF823;ZNF823
cg18043157	-7.74088e-05	2.72125e-05	-2.8446	0.00457251	-7.59254e-05	2.64105e-05	-2.87482	0.00416551	methylation ~ maternal_BMI	methylation ~ maternal_BMI+ maternal_age + parity + mat_smk_preg + maternal_education + social_class + bf_intention + cell counts + SVs	2.34197	1.28748	chr6	150390308	ULBP3
cg20639802	-7.24483e-05	4.33396e-05	-1.67164	0.0950315	-0.000111062	3.86339e-05	-2.87473	0.00416764	methylation ~ maternal_BMI	methylation ~ maternal_BMI+ maternal_age + parity + mat_smk_preg + maternal_education + social_class + bf_intention + cell counts + SVs	2.34197	1.28748	chr8	26371558	PNMA2
cg25006254	-4.4401e-05	2.62524e-05	-1.69131	0.0912119	-6.3503e-05	2.20902e-05	-2.87471	0.00416791	methylation ~ maternal_BMI	methylation ~ maternal_BMI+ maternal_age + parity + mat_smk_preg + maternal_education + social_class + bf_intention + cell counts + SVs	2.34197	1.28748	chr5	138775137	DNAJC18;DNAJC18
cg23305768	0.00105146	0.000293727	3.57971	0.000367164	0.000713736	0.000248297	2.87453	0.00417011	methylation ~ maternal_BMI	methylation ~ maternal_BMI+ maternal_age + parity + mat_smk_preg + maternal_education + social_class + bf_intention + cell counts + SVs	2.34197	1.28748	chr5	148521464	ABLIM3
cg17786844	-0.00039268	0.000296614	-1.32388	0.185964	-0.000508928	0.000177051	-2.87447	0.00417014	methylation ~ maternal_BMI	methylation ~ maternal_BMI+ maternal_age + parity + mat_smk_preg + maternal_education + social_class + bf_intention + cell counts + SVs	2.34197	1.28748	chr1	32404291	PTP4A2;PTP4A2
cg19681029	0.00171153	0.000545598	3.13699	0.00177754	0.00121894	0.000424033	2.87464	0.00417016	methylation ~ maternal_BMI	methylation ~ maternal_BMI+ maternal_age + parity + mat_smk_preg + maternal_education + social_class + bf_intention + cell counts + SVs	2.34197	1.28748	chr1	149298621
cg14685006	-0.000822099	0.000314568	-2.61342	0.00915198	-0.000812441	0.000282651	-2.87436	0.00417239	methylation ~ maternal_BMI	methylation ~ maternal_BMI+ maternal_age + parity + mat_smk_preg + maternal_education + social_class + bf_intention + cell counts + SVs	2.34197	1.28748	chr21	40141569	NCRNA00114;NCRNA00114
cg27311476	-9.31505e-05	2.95375e-05	-3.15363	0.00168086	-7.93346e-05	2.75994e-05	-2.87451	0.00417242	methylation ~ maternal_BMI	methylation ~ maternal_BMI+ maternal_age + parity + mat_smk_preg + maternal_education + social_class + bf_intention + cell counts + SVs	2.34197	1.28748	chr18	77794419	C18orf22;C18orf22
cg18327056	0.00107507	0.000499519	2.15221	0.0317116	0.0010887	0.000378776	2.87427	0.00417267	methylation ~ maternal_BMI	methylation ~ maternal_BMI+ maternal_age + parity + mat_smk_preg + maternal_education + social_class + bf_intention + cell counts + SVs	2.34197	1.28748	chr2	26915355	KCNK3
cg05395476	0.000742328	0.000368926	2.01213	0.0445827	0.00079082	0.000275134	2.87431	0.00417415	methylation ~ maternal_BMI	methylation ~ maternal_BMI+ maternal_age + parity + mat_smk_preg + maternal_education + social_class + bf_intention + cell counts + SVs	2.34197	1.28748	chr16	21166565	DNAH3
cg00009970	-9.05177e-05	2.94283e-05	-3.07587	0.00217809	-7.94569e-05	2.76473e-05	-2.87394	0.00417688	methylation ~ maternal_BMI	methylation ~ maternal_BMI+ maternal_age + parity + mat_smk_preg + maternal_education + social_class + bf_intention + cell counts + SVs	2.34197	1.28748	chr18	48723811	MEX3C;MEX3C
cg10589249	-4.37596e-05	1.51001e-05	-2.89796	0.00387027	-4.09378e-05	1.42449e-05	-2.87385	0.00417864	methylation ~ maternal_BMI	methylation ~ maternal_BMI+ maternal_age + parity + mat_smk_preg + maternal_education + social_class + bf_intention + cell counts + SVs	2.34197	1.28748	chr11	64059479	KCNK4
cg13016408	0.00109134	0.000293743	3.71528	0.000218702	0.00067643	0.000235387	2.8737	0.00418047	methylation ~ maternal_BMI	methylation ~ maternal_BMI+ maternal_age + parity + mat_smk_preg + maternal_education + social_class + bf_intention + cell counts + SVs	2.34197	1.28748	chr2	133426298	LYPD1;LYPD1
cg19880899	-4.21976e-05	1.57767e-05	-2.67468	0.00765144	-4.39704e-05	1.5301e-05	-2.87369	0.00418181	methylation ~ maternal_BMI	methylation ~ maternal_BMI+ maternal_age + parity + mat_smk_preg + maternal_education + social_class + bf_intention + cell counts + SVs	2.34197	1.28748	chr2	64067976	UGP2;UGP2
cg05224705	-0.000236728	6.35236e-05	-3.72662	0.000209273	-0.000154016	5.35974e-05	-2.87358	0.00418202	methylation ~ maternal_BMI	methylation ~ maternal_BMI+ maternal_age + parity + mat_smk_preg + maternal_education + social_class + bf_intention + cell counts + SVs	2.34197	1.28748	chr19	18112040	ARRDC2;ARRDC2
cg08193100	-3.53516e-05	1.70097e-05	-2.07832	0.0380346	-4.79343e-05	1.66818e-05	-2.87345	0.00418404	methylation ~ maternal_BMI	methylation ~ maternal_BMI+ maternal_age + parity + mat_smk_preg + maternal_education + social_class + bf_intention + cell counts + SVs	2.34197	1.28748	chr2	152146125	NMI;NMI
cg15775457	-5.06765e-05	2.7475e-05	-1.84446	0.0655294	-7.10364e-05	2.47219e-05	-2.87342	0.00418495	methylation ~ maternal_BMI	methylation ~ maternal_BMI+ maternal_age + parity + mat_smk_preg + maternal_education + social_class + bf_intention + cell counts + SVs	2.34197	1.28748	chr19	3506553	FZR1
cg17906146	-4.85407e-05	2.95722e-05	-1.64143	0.101155	-7.00119e-05	2.43643e-05	-2.87354	0.00418523	methylation ~ maternal_BMI	methylation ~ maternal_BMI+ maternal_age + parity + mat_smk_preg + maternal_education + social_class + bf_intention + cell counts + SVs	2.34197	1.28748	chr3	72897762	SHQ1
cg00333315	-2.95919e-05	1.36614e-05	-2.1661	0.0306332	-3.75007e-05	1.30515e-05	-2.87329	0.00418648	methylation ~ maternal_BMI	methylation ~ maternal_BMI+ maternal_age + parity + mat_smk_preg + maternal_education + social_class + bf_intention + cell counts + SVs	2.34197	1.28748	chr19	4670412	C19orf10;C19orf10
cg13344806	-5.20233e-05	2.2947e-05	-2.26711	0.023681	-5.93587e-05	2.06596e-05	-2.87318	0.00418792	methylation ~ maternal_BMI	methylation ~ maternal_BMI+ maternal_age + parity + mat_smk_preg + maternal_education + social_class + bf_intention + cell counts + SVs	2.34197	1.28748	chr18	3450921	TGIF1;TGIF1;TGIF1;TGIF1;TGIF1;TGIF1;TGIF1
cg15667341	-0.000483996	0.000159409	-3.03619	0.00248343	-0.000363926	0.000126663	-2.87318	0.00418892	methylation ~ maternal_BMI	methylation ~ maternal_BMI+ maternal_age + parity + mat_smk_preg + maternal_education + social_class + bf_intention + cell counts + SVs	2.34197	1.28748	chr19	36729234	ZNF146;ZNF146;ZNF146
cg16519440	-4.80489e-05	1.56398e-05	-3.07221	0.00220533	-3.94873e-05	1.3744e-05	-2.87306	0.00418952	methylation ~ maternal_BMI	methylation ~ maternal_BMI+ maternal_age + parity + mat_smk_preg + maternal_education + social_class + bf_intention + cell counts + SVs	2.34197	1.28748	chr11	65655990	FIBP;FIBP;FIBP;FIBP
cg24900370	-7.13736e-05	3.87106e-05	-1.84378	0.065636	-0.000108597	3.77961e-05	-2.87323	0.00418954	methylation ~ maternal_BMI	methylation ~ maternal_BMI+ maternal_age + parity + mat_smk_preg + maternal_education + social_class + bf_intention + cell counts + SVs	2.34197	1.28748	chr6	147830025	SAMD5
cg17279959	0.000220433	7.29348e-05	3.02233	0.00260625	0.000214739	7.47207e-05	2.87388	0.00419086	methylation ~ maternal_BMI	methylation ~ maternal_BMI+ maternal_age + parity + mat_smk_preg + maternal_education + social_class + bf_intention + cell counts + SVs	2.34197	1.28748	chrX	13671130	TCEANC
cg02235741	-7.88097e-05	2.23973e-05	-3.51871	0.000460909	-5.41146e-05	1.88385e-05	-2.87256	0.00419537	methylation ~ maternal_BMI	methylation ~ maternal_BMI+ maternal_age + parity + mat_smk_preg + maternal_education + social_class + bf_intention + cell counts + SVs	2.34197	1.28748	chr13	99853132	UBAC2;UBAC2;UBAC2;UBAC2
cg15511022	0.000760606	0.000193081	3.9393	8.9752e-05	0.000438344	0.000152601	2.87249	0.00419748	methylation ~ maternal_BMI	methylation ~ maternal_BMI+ maternal_age + parity + mat_smk_preg + maternal_education + social_class + bf_intention + cell counts + SVs	2.34197	1.28748	chrX	114957471
cg17609809	-0.00102491	0.000311155	-3.2939	0.00103688	-0.000642916	0.000223819	-2.87249	0.00419759	methylation ~ maternal_BMI	methylation ~ maternal_BMI+ maternal_age + parity + mat_smk_preg + maternal_education + social_class + bf_intention + cell counts + SVs	2.34197	1.28748	chr4	186044827
cg10660268	-6.89071e-05	4.10507e-05	-1.67859	0.0936684	-0.000101962	3.54968e-05	-2.87242	0.00419768	methylation ~ maternal_BMI	methylation ~ maternal_BMI+ maternal_age + parity + mat_smk_preg + maternal_education + social_class + bf_intention + cell counts + SVs	2.34197	1.28748	chr2	238875537	UBE2F
cg13976502	-0.000529066	0.000688676	-0.768237	0.442598	-0.00159107	0.000553944	-2.87227	0.00419923	methylation ~ maternal_BMI	methylation ~ maternal_BMI+ maternal_age + parity + mat_smk_preg + maternal_education + social_class + bf_intention + cell counts + SVs	2.34197	1.28748	chr14	74227875	C14orf43;C14orf43
cg19721609	-4.50353e-05	2.15346e-05	-2.0913	0.0368511	-5.18243e-05	1.80439e-05	-2.87213	0.00420104	methylation ~ maternal_BMI	methylation ~ maternal_BMI+ maternal_age + parity + mat_smk_preg + maternal_education + social_class + bf_intention + cell counts + SVs	2.34197	1.28748	chr11	118800731
cg06417644	-0.00147139	0.00051899	-2.83511	0.00471017	-0.00134405	0.000467967	-2.87211	0.00420194	methylation ~ maternal_BMI	methylation ~ maternal_BMI+ maternal_age + parity + mat_smk_preg + maternal_education + social_class + bf_intention + cell counts + SVs	2.34197	1.28748	chr16	28081331
cg11867295	-0.000365421	0.000701462	-0.520942	0.602567	-0.00163703	0.000570007	-2.87194	0.00420309	methylation ~ maternal_BMI	methylation ~ maternal_BMI+ maternal_age + parity + mat_smk_preg + maternal_education + social_class + bf_intention + cell counts + SVs	2.34197	1.28748	chr17	36478092	MRPL45
cg26396617	0.000662023	0.000203641	3.25094	0.00120496	0.00046301	0.000161206	2.87217	0.00420329	methylation ~ maternal_BMI	methylation ~ maternal_BMI+ maternal_age + parity + mat_smk_preg + maternal_education + social_class + bf_intention + cell counts + SVs	2.34197	1.28748	chr9	133815188	FIBCD1;FIBCD1
cg22360842	-0.000871699	0.000267969	-3.25298	0.0011959	-0.000746888	0.000260055	-2.87204	0.00420362	methylation ~ maternal_BMI	methylation ~ maternal_BMI+ maternal_age + parity + mat_smk_preg + maternal_education + social_class + bf_intention + cell counts + SVs	2.34197	1.28748	chr2	230137550	PID1;PID1
cg01936370	0.00247922	0.000770396	3.21811	0.00134805	0.0020146	0.000701518	2.87177	0.00420537	methylation ~ maternal_BMI	methylation ~ maternal_BMI+ maternal_age + parity + mat_smk_preg + maternal_education + social_class + bf_intention + cell counts + SVs	2.34197	1.28748	chr3	156838174
cg27116787	-5.86115e-05	2.64439e-05	-2.21645	0.0269731	-7.1635e-05	2.49442e-05	-2.87181	0.00420539	methylation ~ maternal_BMI	methylation ~ maternal_BMI+ maternal_age + parity + mat_smk_preg + maternal_education + social_class + bf_intention + cell counts + SVs	2.34197	1.28748	chr5	36152226	LMBRD2;SKP2;SKP2;SKP2;SKP2
cg04505727	-5.33496e-05	1.47126e-05	-3.62611	0.000308037	-3.79163e-05	1.32036e-05	-2.87167	0.00420727	methylation ~ maternal_BMI	methylation ~ maternal_BMI+ maternal_age + parity + mat_smk_preg + maternal_education + social_class + bf_intention + cell counts + SVs	2.34197	1.28748	chr17	79885823	LOC92659;MAFG
cg02838118	-7.12397e-05	3.45121e-05	-2.06419	0.0393622	-8.16284e-05	2.84242e-05	-2.87179	0.00420728	methylation ~ maternal_BMI	methylation ~ maternal_BMI+ maternal_age + parity + mat_smk_preg + maternal_education + social_class + bf_intention + cell counts + SVs	2.34197	1.28748	chr1	111506021	C1orf103;C1orf103
cg25104457	-5.41736e-05	1.73328e-05	-3.1255	0.00184643	-4.59435e-05	1.59995e-05	-2.87155	0.00420878	methylation ~ maternal_BMI	methylation ~ maternal_BMI+ maternal_age + parity + mat_smk_preg + maternal_education + social_class + bf_intention + cell counts + SVs	2.34197	1.28748	chr1	26201866
cg18318639	-2.75512e-05	1.47049e-05	-1.8736	0.0613911	-3.672e-05	1.27876e-05	-2.87153	0.00420911	methylation ~ maternal_BMI	methylation ~ maternal_BMI+ maternal_age + parity + mat_smk_preg + maternal_education + social_class + bf_intention + cell counts + SVs	2.34197	1.28748	chr5	52405666	MOCS2;MOCS2
cg03186157	-0.00167527	0.000592831	-2.82589	0.00484529	-0.00119061	0.000414647	-2.87138	0.00421051	methylation ~ maternal_BMI	methylation ~ maternal_BMI+ maternal_age + parity + mat_smk_preg + maternal_education + social_class + bf_intention + cell counts + SVs	2.34197	1.28748	chr7	115821344
cg00876541	-4.08978e-06	5.57064e-05	-0.0734166	0.941495	-0.000109578	3.81618e-05	-2.87142	0.00421057	methylation ~ maternal_BMI	methylation ~ maternal_BMI+ maternal_age + parity + mat_smk_preg + maternal_education + social_class + bf_intention + cell counts + SVs	2.34197	1.28748	chr19	10515578	MIR1181;CDC37
cg22296762	-3.94695e-05	1.84451e-05	-2.13984	0.0327088	-4.62775e-05	1.61159e-05	-2.87154	0.00421071	methylation ~ maternal_BMI	methylation ~ maternal_BMI+ maternal_age + parity + mat_smk_preg + maternal_education + social_class + bf_intention + cell counts + SVs	2.34197	1.28748	chr17	34891464	PIGW;MYO19;MYO19;MYO19
cg15482872	0.000684368	0.000192631	3.55273	0.000406215	0.000385386	0.000134214	2.87143	0.00421079	methylation ~ maternal_BMI	methylation ~ maternal_BMI+ maternal_age + parity + mat_smk_preg + maternal_education + social_class + bf_intention + cell counts + SVs	2.34197	1.28748	chr13	95364633	SOX21
cg03762366	0.00158115	0.000878308	1.80022	0.0722429	0.002319	0.000807649	2.8713	0.00421158	methylation ~ maternal_BMI	methylation ~ maternal_BMI+ maternal_age + parity + mat_smk_preg + maternal_education + social_class + bf_intention + cell counts + SVs	2.34197	1.28748	chr12	54366214	HOXC11
cg06916426	0.000479725	0.000223937	2.14223	0.0325165	0.000628973	0.000219042	2.87148	0.00421235	methylation ~ maternal_BMI	methylation ~ maternal_BMI+ maternal_age + parity + mat_smk_preg + maternal_education + social_class + bf_intention + cell counts + SVs	2.34197	1.28748	chr1	38265437	MANEAL;MANEAL;MANEAL
cg12405704	-6.72413e-05	4.04903e-05	-1.66068	0.0972152	-0.000103906	3.61886e-05	-2.87124	0.00421301	methylation ~ maternal_BMI	methylation ~ maternal_BMI+ maternal_age + parity + mat_smk_preg + maternal_education + social_class + bf_intention + cell counts + SVs	2.34197	1.28748	chr15	65322078	MTFMT
cg09629019	-3.42761e-05	1.77052e-05	-1.93593	0.0532708	-4.76032e-05	1.6579e-05	-2.87129	0.0042133	methylation ~ maternal_BMI	methylation ~ maternal_BMI+ maternal_age + parity + mat_smk_preg + maternal_education + social_class + bf_intention + cell counts + SVs	2.34197	1.28748	chr15	81616489	STARD5;STARD5
cg14146366	-0.00129236	0.000476026	-2.71489	0.0067927	-0.00127674	0.000444669	-2.87121	0.00421641	methylation ~ maternal_BMI	methylation ~ maternal_BMI+ maternal_age + parity + mat_smk_preg + maternal_education + social_class + bf_intention + cell counts + SVs	2.34197	1.28748	chr9	8642893	PTPRD;PTPRD;PTPRD;PTPRD;PTPRD;PTPRD
cg06583108	-0.000313787	0.000187123	-1.6769	0.0940158	-0.000428555	0.000149252	-2.87135	0.00421709	methylation ~ maternal_BMI	methylation ~ maternal_BMI+ maternal_age + parity + mat_smk_preg + maternal_education + social_class + bf_intention + cell counts + SVs	2.34197	1.28748	chr12	85430029	TSPAN19;TSPAN19;LRRIQ1;LRRIQ1
cg08178124	-4.17644e-05	2.77269e-05	-1.50628	0.132439	-6.44876e-05	2.24626e-05	-2.87089	0.00421861	methylation ~ maternal_BMI	methylation ~ maternal_BMI+ maternal_age + parity + mat_smk_preg + maternal_education + social_class + bf_intention + cell counts + SVs	2.34197	1.28748	chr11	134122914	THYN1;THYN1;ACAD8;THYN1;THYN1;THYN1;THYN1
cg08795084	-0.001027	0.000552045	-1.86036	0.0632436	-0.00139213	0.000484929	-2.87078	0.00421908	methylation ~ maternal_BMI	methylation ~ maternal_BMI+ maternal_age + parity + mat_smk_preg + maternal_education + social_class + bf_intention + cell counts + SVs	2.34197	1.28748	chr5	59971556	DEPDC1B;DEPDC1B
cg14229668	-4.60664e-05	8.25974e-05	-0.557722	0.57721	-0.000177774	6.19237e-05	-2.87086	0.00421958	methylation ~ maternal_BMI	methylation ~ maternal_BMI+ maternal_age + parity + mat_smk_preg + maternal_education + social_class + bf_intention + cell counts + SVs	2.34197	1.28748	chr2	163200576	GCA
cg17500383	-3.04948e-05	1.45729e-05	-2.09257	0.0367457	-3.77212e-05	1.3139e-05	-2.87093	0.00421989	methylation ~ maternal_BMI	methylation ~ maternal_BMI+ maternal_age + parity + mat_smk_preg + maternal_education + social_class + bf_intention + cell counts + SVs	2.34197	1.28748	chr1	112162410	RAP1A;RAP1A;RAP1A;RAP1A
cg04517960	-0.00014816	4.11953e-05	-3.59653	0.000344555	-9.30943e-05	3.24322e-05	-2.87043	0.00422363	methylation ~ maternal_BMI	methylation ~ maternal_BMI+ maternal_age + parity + mat_smk_preg + maternal_education + social_class + bf_intention + cell counts + SVs	2.34197	1.28748	chr3	56502694	ERC2
cg19707040	0.000396247	0.000128012	3.09538	0.00204654	0.000345097	0.000120204	2.87094	0.00422473	methylation ~ maternal_BMI	methylation ~ maternal_BMI+ maternal_age + parity + mat_smk_preg + maternal_education + social_class + bf_intention + cell counts + SVs	2.34197	1.28748	chr2	79740185	CTNNA2;CTNNA2;CTNNA2;CTNNA2
cg09219575	-0.00162674	0.000473195	-3.43777	0.000620739	-0.00111491	0.000388408	-2.87046	0.00422484	methylation ~ maternal_BMI	methylation ~ maternal_BMI+ maternal_age + parity + mat_smk_preg + maternal_education + social_class + bf_intention + cell counts + SVs	2.34197	1.28748	chr6	47890537	C6orf138
cg05342320	-3.52227e-05	1.42519e-05	-2.47143	0.0136883	-3.78586e-05	1.31897e-05	-2.8703	0.00422543	methylation ~ maternal_BMI	methylation ~ maternal_BMI+ maternal_age + parity + mat_smk_preg + maternal_education + social_class + bf_intention + cell counts + SVs	2.34197	1.28748	chr11	64851802	CDCA5;ZFPL1;ZFPL1
cg10951380	-0.000562745	0.000892776	-0.630332	0.528677	-0.00160007	0.000557479	-2.8702	0.00422611	methylation ~ maternal_BMI	methylation ~ maternal_BMI+ maternal_age + parity + mat_smk_preg + maternal_education + social_class + bf_intention + cell counts + SVs	2.34197	1.28748	chr1	158029978	KIRREL
cg07841312	-7.3873e-05	1.88817e-05	-3.9124	0.000100065	-4.67953e-05	1.63041e-05	-2.87015	0.00422745	methylation ~ maternal_BMI	methylation ~ maternal_BMI+ maternal_age + parity + mat_smk_preg + maternal_education + social_class + bf_intention + cell counts + SVs	2.34197	1.28748	chr22	20748432	ZNF74;ZNF74
cg18631216	-0.00101092	0.000362612	-2.78789	0.0054461	-0.000964637	0.000336093	-2.87015	0.00422797	methylation ~ maternal_BMI	methylation ~ maternal_BMI+ maternal_age + parity + mat_smk_preg + maternal_education + social_class + bf_intention + cell counts + SVs	2.34197	1.28748	chr17	70329435
cg00492003	-0.00147975	0.000665872	-2.22228	0.0265744	-0.00130521	0.000454776	-2.87	0.00422909	methylation ~ maternal_BMI	methylation ~ maternal_BMI+ maternal_age + parity + mat_smk_preg + maternal_education + social_class + bf_intention + cell counts + SVs	2.34197	1.28748	chr15	78572760	DNAJA4;DNAJA4;DNAJA4
cg00934092	-7.79917e-05	2.62897e-05	-2.96662	0.00311086	-7.31933e-05	2.55027e-05	-2.87002	0.00422911	methylation ~ maternal_BMI	methylation ~ maternal_BMI+ maternal_age + parity + mat_smk_preg + maternal_education + social_class + bf_intention + cell counts + SVs	2.34197	1.28748	chr6	3119265	BPHL;BPHL;BPHL;BPHL
cg01136750	-4.90472e-05	2.28278e-05	-2.14858	0.0320019	-5.572e-05	1.94149e-05	-2.86997	0.00422987	methylation ~ maternal_BMI	methylation ~ maternal_BMI+ maternal_age + parity + mat_smk_preg + maternal_education + social_class + bf_intention + cell counts + SVs	2.34197	1.28748	chr10	26986380	PDSS1
cg10668980	-0.000145187	0.000100042	-1.45125	0.147151	-0.00025317	8.82116e-05	-2.87003	0.00423029	methylation ~ maternal_BMI	methylation ~ maternal_BMI+ maternal_age + parity + mat_smk_preg + maternal_education + social_class + bf_intention + cell counts + SVs	2.34197	1.28748	chr10	72238001	KIAA1274
cg04466273	-5.69579e-05	5.36705e-05	-1.06125	0.288942	-0.000124136	4.3251e-05	-2.87013	0.0042313	methylation ~ maternal_BMI	methylation ~ maternal_BMI+ maternal_age + parity + mat_smk_preg + maternal_education + social_class + bf_intention + cell counts + SVs	2.34197	1.28748	chr12	64845556	TBK1
cg09788900	-0.000965673	0.000359615	-2.6853	0.00741312	-0.000887355	0.000309205	-2.86979	0.00423162	methylation ~ maternal_BMI	methylation ~ maternal_BMI+ maternal_age + parity + mat_smk_preg + maternal_education + social_class + bf_intention + cell counts + SVs	2.34197	1.28748	chr11	47434074	SLC39A13;SLC39A13
cg16994041	-0.000800247	0.000586792	-1.36377	0.173067	-0.00138278	0.000481854	-2.86972	0.00423261	methylation ~ maternal_BMI	methylation ~ maternal_BMI+ maternal_age + parity + mat_smk_preg + maternal_education + social_class + bf_intention + cell counts + SVs	2.34197	1.28748	chr7	151503269	PRKAG2;PRKAG2
cg16762076	-0.000541036	0.000208453	-2.59548	0.0096468	-0.000563661	0.000196391	-2.87009	0.00423354	methylation ~ maternal_BMI	methylation ~ maternal_BMI+ maternal_age + parity + mat_smk_preg + maternal_education + social_class + bf_intention + cell counts + SVs	2.34197	1.28748	chr3	143607961
cg07919108	-7.10867e-05	2.65184e-05	-2.68065	0.00751766	-7.40656e-05	2.58096e-05	-2.8697	0.00423434	methylation ~ maternal_BMI	methylation ~ maternal_BMI+ maternal_age + parity + mat_smk_preg + maternal_education + social_class + bf_intention + cell counts + SVs	2.34197	1.28748	chr10	102984661
cg16146177	-4.51517e-05	1.84407e-05	-2.44849	0.0145853	-5.29686e-05	1.84583e-05	-2.86964	0.00423498	methylation ~ maternal_BMI	methylation ~ maternal_BMI+ maternal_age + parity + mat_smk_preg + maternal_education + social_class + bf_intention + cell counts + SVs	2.34197	1.28748	chr4	41883608
cg03177593	-8.58163e-05	0.00115405	-0.0743611	0.940744	0.00173371	0.000604183	2.8695	0.00423546	methylation ~ maternal_BMI	methylation ~ maternal_BMI+ maternal_age + parity + mat_smk_preg + maternal_education + social_class + bf_intention + cell counts + SVs	2.34197	1.28748	chr3	171890144	FNDC3B;FNDC3B
cg00092309	0.00260735	0.000716397	3.63952	0.00029268	0.00188108	0.000655541	2.8695	0.00423563	methylation ~ maternal_BMI	methylation ~ maternal_BMI+ maternal_age + parity + mat_smk_preg + maternal_education + social_class + bf_intention + cell counts + SVs	2.34197	1.28748	chr4	185934797
cg21944219	-0.000160082	0.00105284	-0.152048	0.879192	0.00143409	0.00049978	2.86945	0.00423601	methylation ~ maternal_BMI	methylation ~ maternal_BMI+ maternal_age + parity + mat_smk_preg + maternal_education + social_class + bf_intention + cell counts + SVs	2.34197	1.28748	chr1	67523185
cg03034696	0.0013087	0.000821578	1.59291	0.111618	0.00207498	0.000723156	2.86933	0.00423754	methylation ~ maternal_BMI	methylation ~ maternal_BMI+ maternal_age + parity + mat_smk_preg + maternal_education + social_class + bf_intention + cell counts + SVs	2.34197	1.28748	chr2	47400023	CALM2
cg01446576	-8.26428e-05	2.97536e-05	-2.77757	0.00562081	-6.77329e-05	2.36052e-05	-2.8694	0.00423843	methylation ~ maternal_BMI	methylation ~ maternal_BMI+ maternal_age + parity + mat_smk_preg + maternal_education + social_class + bf_intention + cell counts + SVs	2.34197	1.28748	chr1	160313037	COPA;NCSTN;COPA;COPA;COPA
cg15097019	-7.41312e-05	2.25162e-05	-3.29235	0.00104266	-5.83025e-05	2.03193e-05	-2.86931	0.00423983	methylation ~ maternal_BMI	methylation ~ maternal_BMI+ maternal_age + parity + mat_smk_preg + maternal_education + social_class + bf_intention + cell counts + SVs	2.34197	1.28748	chr1	28241038	RPA2;RPA2
cg03242360	-4.76801e-05	2.47755e-05	-1.92449	0.0546908	-6.62905e-05	2.31043e-05	-2.86918	0.00424102	methylation ~ maternal_BMI	methylation ~ maternal_BMI+ maternal_age + parity + mat_smk_preg + maternal_education + social_class + bf_intention + cell counts + SVs	2.34197	1.28748	chr19	46010633	VASP
cg00828721	-0.00212789	0.000677817	-3.13934	0.00176247	-0.00156386	0.000545079	-2.86906	0.00424155	methylation ~ maternal_BMI	methylation ~ maternal_BMI+ maternal_age + parity + mat_smk_preg + maternal_education + social_class + bf_intention + cell counts + SVs	2.34197	1.28748	chr14	37121260
cg26631397	-0.0012176	0.00040601	-2.99895	0.00280291	-0.00102973	0.000358905	-2.86908	0.00424183	methylation ~ maternal_BMI	methylation ~ maternal_BMI+ maternal_age + parity + mat_smk_preg + maternal_education + social_class + bf_intention + cell counts + SVs	2.34197	1.28748	chr2	11682864	GREB1;GREB1;GREB1;GREB1
cg21208029	-0.000618945	0.000423231	-1.46243	0.144059	-0.00107544	0.00037485	-2.86898	0.0042424	methylation ~ maternal_BMI	methylation ~ maternal_BMI+ maternal_age + parity + mat_smk_preg + maternal_education + social_class + bf_intention + cell counts + SVs	2.34197	1.28748	chr14	53196377	STYX;STYX
cg13636502	-0.000630609	0.000205974	-3.06159	0.00228403	-0.000452304	0.00015765	-2.86904	0.00424252	methylation ~ maternal_BMI	methylation ~ maternal_BMI+ maternal_age + parity + mat_smk_preg + maternal_education + social_class + bf_intention + cell counts + SVs	2.34197	1.28748	chr17	747496	NXN
cg19976011	-2.73456e-05	3.69624e-05	-0.73982	0.459652	-8.57301e-05	2.98815e-05	-2.869	0.00424318	methylation ~ maternal_BMI	methylation ~ maternal_BMI+ maternal_age + parity + mat_smk_preg + maternal_education + social_class + bf_intention + cell counts + SVs	2.34197	1.28748	chr1	87380779	SEP15;HS2ST1;SEP15;HS2ST1
cg17101450	-4.69385e-05	4.00358e-05	-1.17241	0.241425	-9.71308e-05	3.38549e-05	-2.86903	0.0042441	methylation ~ maternal_BMI	methylation ~ maternal_BMI+ maternal_age + parity + mat_smk_preg + maternal_education + social_class + bf_intention + cell counts + SVs	2.34197	1.28748	chr10	102900365
cg01480771	0.00185523	0.00081931	2.26438	0.0238501	0.00222846	0.000776784	2.86883	0.0042457	methylation ~ maternal_BMI	methylation ~ maternal_BMI+ maternal_age + parity + mat_smk_preg + maternal_education + social_class + bf_intention + cell counts + SVs	2.34197	1.28748	chr19	51415170	KLK4
cg04080041	-0.000938464	0.000598364	-1.56838	0.117231	-0.00154191	0.000537496	-2.86869	0.00424621	methylation ~ maternal_BMI	methylation ~ maternal_BMI+ maternal_age + parity + mat_smk_preg + maternal_education + social_class + bf_intention + cell counts + SVs	2.34197	1.28748	chr5	140811253	PCDHGA4;PCDHGA11;PCDHGA11;PCDHGA9;PCDHGA1;PCDHGB1;PCDHGB6;PCDHGA12;PCDHGB3;PCDHGB7;PCDHGA6;PCDHGA8;PCDHGA10;PCDHGA12;PCDHGA5;PCDHGB4;PCDHGA3;PCDHGA2;PCDHGA7;PCDHGB2;PCDHGB5
cg01450390	0.000460989	0.000103988	4.43308	1.0769e-05	0.000268726	9.36706e-05	2.86884	0.00424706	methylation ~ maternal_BMI	methylation ~ maternal_BMI+ maternal_age + parity + mat_smk_preg + maternal_education + social_class + bf_intention + cell counts + SVs	2.34197	1.28748	chr19	54483251	CACNG8
cg16208106	-4.54133e-05	2.12662e-05	-2.13547	0.033062	-5.6718e-05	1.97715e-05	-2.86867	0.00424753	methylation ~ maternal_BMI	methylation ~ maternal_BMI+ maternal_age + parity + mat_smk_preg + maternal_education + social_class + bf_intention + cell counts + SVs	2.34197	1.28748	chr3	27525879
cg00177390	-4.84835e-05	1.7974e-05	-2.69743	0.00715313	-5.06249e-05	1.76482e-05	-2.86856	0.00424958	methylation ~ maternal_BMI	methylation ~ maternal_BMI+ maternal_age + parity + mat_smk_preg + maternal_education + social_class + bf_intention + cell counts + SVs	2.34197	1.28748	chr1	185126125	C1orf25;C1orf26;C1orf26
cg13680876	-0.00199796	0.000736246	-2.71371	0.00681376	-0.0011944	0.000416391	-2.86847	0.0042503	methylation ~ maternal_BMI	methylation ~ maternal_BMI+ maternal_age + parity + mat_smk_preg + maternal_education + social_class + bf_intention + cell counts + SVs	2.34197	1.28748	chr9	71990127	FAM189A2;FAM189A2
cg12622139	-3.39231e-05	1.79768e-05	-1.88705	0.0595572	-4.57278e-05	1.59418e-05	-2.86841	0.00425045	methylation ~ maternal_BMI	methylation ~ maternal_BMI+ maternal_age + parity + mat_smk_preg + maternal_education + social_class + bf_intention + cell counts + SVs	2.34197	1.28748	chr3	55521141	WNT5A;WNT5A
cg25217625	0.000240847	6.08886e-05	3.95553	8.4074e-05	0.000145543	5.07376e-05	2.86854	0.00425095	methylation ~ maternal_BMI	methylation ~ maternal_BMI+ maternal_age + parity + mat_smk_preg + maternal_education + social_class + bf_intention + cell counts + SVs	2.34197	1.28748	chr15	42783080
cg11112892	-0.000130539	7.05259e-05	-1.85094	0.0645899	-0.000149507	5.21221e-05	-2.8684	0.00425114	methylation ~ maternal_BMI	methylation ~ maternal_BMI+ maternal_age + parity + mat_smk_preg + maternal_education + social_class + bf_intention + cell counts + SVs	2.34197	1.28748	chr5	131563589	P4HA2;P4HA2;P4HA2;P4HA2;P4HA2
cg07535740	0.000723775	0.000392629	1.84341	0.0656833	0.00101432	0.000353621	2.86837	0.00425155	methylation ~ maternal_BMI	methylation ~ maternal_BMI+ maternal_age + parity + mat_smk_preg + maternal_education + social_class + bf_intention + cell counts + SVs	2.34197	1.28748	chr19	5915494	CAPS;CAPS
cg07086492	-4.62934e-05	1.80489e-05	-2.56489	0.0105273	-5.09407e-05	1.77588e-05	-2.86847	0.00425247	methylation ~ maternal_BMI	methylation ~ maternal_BMI+ maternal_age + parity + mat_smk_preg + maternal_education + social_class + bf_intention + cell counts + SVs	2.34197	1.28748	chr19	17439938	ANO8
cg14203252	-3.63365e-05	1.91227e-05	-1.90017	0.0578102	-5.09557e-05	1.77655e-05	-2.86824	0.00425259	methylation ~ maternal_BMI	methylation ~ maternal_BMI+ maternal_age + parity + mat_smk_preg + maternal_education + social_class + bf_intention + cell counts + SVs	2.34197	1.28748	chr19	45251919	BCL3
cg09592333	-0.00199283	0.000719341	-2.77036	0.00574419	-0.00177776	0.000619808	-2.86825	0.00425262	methylation ~ maternal_BMI	methylation ~ maternal_BMI+ maternal_age + parity + mat_smk_preg + maternal_education + social_class + bf_intention + cell counts + SVs	2.34197	1.28748	chr2	23850473	KLHL29
cg15908709	-0.000965042	0.000818756	-1.17867	0.238919	-0.00212567	0.000741125	-2.86817	0.0042529	methylation ~ maternal_BMI	methylation ~ maternal_BMI+ maternal_age + parity + mat_smk_preg + maternal_education + social_class + bf_intention + cell counts + SVs	2.34197	1.28748	chr17	46676215	LOC404266;LOC404266;LOC404266;LOC404266;HOXB6;LOC404266
cg18439339	-0.000701754	0.000711661	-0.986079	0.324425	-0.00169774	0.000591929	-2.86816	0.00425332	methylation ~ maternal_BMI	methylation ~ maternal_BMI+ maternal_age + parity + mat_smk_preg + maternal_education + social_class + bf_intention + cell counts + SVs	2.34197	1.28748	chr7	151441268	PRKAG2;PRKAG2
cg12024050	-4.83384e-05	2.33261e-05	-2.07229	0.0385943	-6.05285e-05	2.11045e-05	-2.86804	0.00425519	methylation ~ maternal_BMI	methylation ~ maternal_BMI+ maternal_age + parity + mat_smk_preg + maternal_education + social_class + bf_intention + cell counts + SVs	2.34197	1.28748	chr8	26435291	DPYSL2
cg23667592	-4.60997e-05	2.94183e-05	-1.56704	0.117548	-6.91218e-05	2.41005e-05	-2.86806	0.00425564	methylation ~ maternal_BMI	methylation ~ maternal_BMI+ maternal_age + parity + mat_smk_preg + maternal_education + social_class + bf_intention + cell counts + SVs	2.34197	1.28748	chr14	74551855	ALDH6A1;LIN52
cg00464757	0.00040656	0.000138957	2.92579	0.00354562	0.000346993	0.000120984	2.8681	0.00425633	methylation ~ maternal_BMI	methylation ~ maternal_BMI+ maternal_age + parity + mat_smk_preg + maternal_education + social_class + bf_intention + cell counts + SVs	2.34197	1.28748	chr4	3288648
cg04496485	0.000411689	0.000133729	3.07852	0.00216088	0.00031165	0.000108667	2.86792	0.00425917	methylation ~ maternal_BMI	methylation ~ maternal_BMI+ maternal_age + parity + mat_smk_preg + maternal_education + social_class + bf_intention + cell counts + SVs	2.34197	1.28748	chr1	714565
cg17517900	0.000636904	0.000184769	3.44702	0.000599773	0.000315324	0.000109957	2.86771	0.00425961	methylation ~ maternal_BMI	methylation ~ maternal_BMI+ maternal_age + parity + mat_smk_preg + maternal_education + social_class + bf_intention + cell counts + SVs	2.34197	1.28748	chr1	72748607	NEGR1
cg17578717	-0.000115479	3.18478e-05	-3.62598	0.000308226	-6.87625e-05	2.39782e-05	-2.86771	0.00425974	methylation ~ maternal_BMI	methylation ~ maternal_BMI+ maternal_age + parity + mat_smk_preg + maternal_education + social_class + bf_intention + cell counts + SVs	2.34197	1.28748	chr17	4901060	INCA1;INCA1;KIF1C;INCA1;INCA1
cg16431963	-0.000167827	5.90873e-05	-2.84032	0.00463406	-0.000143196	4.99362e-05	-2.86758	0.00426112	methylation ~ maternal_BMI	methylation ~ maternal_BMI+ maternal_age + parity + mat_smk_preg + maternal_education + social_class + bf_intention + cell counts + SVs	2.34197	1.28748	chr5	6634117	NSUN2;SRD5A1
cg18148045	-7.30547e-05	3.72793e-05	-1.95966	0.0504207	-7.99596e-05	2.78853e-05	-2.86744	0.00426282	methylation ~ maternal_BMI	methylation ~ maternal_BMI+ maternal_age + parity + mat_smk_preg + maternal_education + social_class + bf_intention + cell counts + SVs	2.34197	1.28748	chr17	77006051	CANT1;CANT1;CANT1
cg23325242	0.00108744	0.000303776	3.57976	0.00036703	0.000632048	0.000220425	2.8674	0.00426375	methylation ~ maternal_BMI	methylation ~ maternal_BMI+ maternal_age + parity + mat_smk_preg + maternal_education + social_class + bf_intention + cell counts + SVs	2.34197	1.28748	chr22	43044788	CYB5R3
cg07732097	0.000655765	0.000352598	1.85981	0.0633257	0.000873584	0.000304648	2.86752	0.00426377	methylation ~ maternal_BMI	methylation ~ maternal_BMI+ maternal_age + parity + mat_smk_preg + maternal_education + social_class + bf_intention + cell counts + SVs	2.34197	1.28748	chr12	49330158	ARF3
cg21715751	0.00284609	0.000865739	3.28747	0.00105986	0.00191443	0.000667667	2.86734	0.004264	methylation ~ maternal_BMI	methylation ~ maternal_BMI+ maternal_age + parity + mat_smk_preg + maternal_education + social_class + bf_intention + cell counts + SVs	2.34197	1.28748	chr19	33795390	LOC80054
cg14825221	-0.000136285	4.57118e-05	-2.98139	0.0029665	-9.32077e-05	3.25076e-05	-2.86726	0.00426584	methylation ~ maternal_BMI	methylation ~ maternal_BMI+ maternal_age + parity + mat_smk_preg + maternal_education + social_class + bf_intention + cell counts + SVs	2.34197	1.28748	chr4	83720052	SCD5;SCD5
cg18363568	-4.32917e-05	2.79345e-05	-1.54976	0.121642	-6.28647e-05	2.19269e-05	-2.86701	0.00426945	methylation ~ maternal_BMI	methylation ~ maternal_BMI+ maternal_age + parity + mat_smk_preg + maternal_education + social_class + bf_intention + cell counts + SVs	2.34197	1.28748	chr6	20402099	E2F3
cg03317463	-0.00014193	0.00011444	-1.24021	0.215307	-0.000278662	9.71933e-05	-2.86709	0.00426975	methylation ~ maternal_BMI	methylation ~ maternal_BMI+ maternal_age + parity + mat_smk_preg + maternal_education + social_class + bf_intention + cell counts + SVs	2.34197	1.28748	chr16	67193191	FBXL8;TRADD
cg11487526	-9.31295e-05	3.07772e-05	-3.02593	0.00256802	-7.34029e-05	2.56023e-05	-2.86704	0.00426979	methylation ~ maternal_BMI	methylation ~ maternal_BMI+ maternal_age + parity + mat_smk_preg + maternal_education + social_class + bf_intention + cell counts + SVs	2.34197	1.28748	chr17	6358928	PITPNM3;PITPNM3
cg05336156	-6.48801e-05	2.61873e-05	-2.47754	0.0134571	-6.86834e-05	2.39583e-05	-2.86678	0.0042716	methylation ~ maternal_BMI	methylation ~ maternal_BMI+ maternal_age + parity + mat_smk_preg + maternal_education + social_class + bf_intention + cell counts + SVs	2.34197	1.28748	chr18	60382673	PHLPP1
cg27028800	-0.00105788	0.000317361	-3.33336	0.000902316	-0.000857133	0.000298983	-2.86682	0.00427233	methylation ~ maternal_BMI	methylation ~ maternal_BMI+ maternal_age + parity + mat_smk_preg + maternal_education + social_class + bf_intention + cell counts + SVs	2.34197	1.28748	chr14	103411330	CDC42BPB
cg08263561	-0.00115618	0.000372676	-3.10237	0.00199481	-0.000885412	0.000308857	-2.86674	0.0042724	methylation ~ maternal_BMI	methylation ~ maternal_BMI+ maternal_age + parity + mat_smk_preg + maternal_education + social_class + bf_intention + cell counts + SVs	2.34197	1.28748	chr14	105959583	C14orf80;C14orf80;C14orf80
cg24433341	-0.00064182	0.000194235	-3.30434	0.000999182	-0.000518967	0.000181033	-2.86671	0.00427298	methylation ~ maternal_BMI	methylation ~ maternal_BMI+ maternal_age + parity + mat_smk_preg + maternal_education + social_class + bf_intention + cell counts + SVs	2.34197	1.28748	chr17	72272568	DNAI2
cg07182965	-3.66963e-05	1.88834e-05	-1.94331	0.0523699	-4.35187e-05	1.51813e-05	-2.86659	0.00427507	methylation ~ maternal_BMI	methylation ~ maternal_BMI+ maternal_age + parity + mat_smk_preg + maternal_education + social_class + bf_intention + cell counts + SVs	2.34197	1.28748	chr18	71815169	FBXO15;FBXO15;C18orf55
cg02244204	-0.000260205	0.000134073	-1.94077	0.0526829	-0.000346571	0.000120898	-2.86664	0.00427586	methylation ~ maternal_BMI	methylation ~ maternal_BMI+ maternal_age + parity + mat_smk_preg + maternal_education + social_class + bf_intention + cell counts + SVs	2.34197	1.28748	chr5	625213	CEP72
cg12061357	-0.000179001	6.94081e-05	-2.57896	0.0101131	-0.000196986	6.87136e-05	-2.86677	0.00427592	methylation ~ maternal_BMI	methylation ~ maternal_BMI+ maternal_age + parity + mat_smk_preg + maternal_education + social_class + bf_intention + cell counts + SVs	2.34197	1.28748	chr21	46131601	C21orf29
cg11544115	0.000801514	0.000250012	3.2059	0.00140623	0.000555165	0.000193674	2.86649	0.00427637	methylation ~ maternal_BMI	methylation ~ maternal_BMI+ maternal_age + parity + mat_smk_preg + maternal_education + social_class + bf_intention + cell counts + SVs	2.34197	1.28748	chr5	138316762	SIL1;SIL1
cg13974894	-0.00109904	0.000374395	-2.93552	0.00343597	-0.000870513	0.000303699	-2.86637	0.00427736	methylation ~ maternal_BMI	methylation ~ maternal_BMI+ maternal_age + parity + mat_smk_preg + maternal_education + social_class + bf_intention + cell counts + SVs	2.34197	1.28748	chr10	115069483
cg09614626	-0.000593258	0.000190588	-3.11277	0.00192769	-0.000485792	0.00016948	-2.86637	0.00427897	methylation ~ maternal_BMI	methylation ~ maternal_BMI+ maternal_age + parity + mat_smk_preg + maternal_education + social_class + bf_intention + cell counts + SVs	2.34197	1.28748	chr21	22175001	C21orf131
cg01293417	-0.00202053	0.00123998	-1.62948	0.103647	-0.00323352	0.00112828	-2.86588	0.00428352	methylation ~ maternal_BMI	methylation ~ maternal_BMI+ maternal_age + parity + mat_smk_preg + maternal_education + social_class + bf_intention + cell counts + SVs	2.34197	1.28748	chrX	77394723	TAF9B
cg18319754	-0.00121855	0.000385553	-3.16052	0.00164085	-0.00100394	0.000350329	-2.8657	0.00428621	methylation ~ maternal_BMI	methylation ~ maternal_BMI+ maternal_age + parity + mat_smk_preg + maternal_education + social_class + bf_intention + cell counts + SVs	2.34197	1.28748	chr12	106755125	POLR3B;POLR3B
cg16790890	-3.3176e-05	1.27001e-05	-2.61225	0.00918263	-3.50351e-05	1.22257e-05	-2.86569	0.00428658	methylation ~ maternal_BMI	methylation ~ maternal_BMI+ maternal_age + parity + mat_smk_preg + maternal_education + social_class + bf_intention + cell counts + SVs	2.34197	1.28748	chr12	6579830	VAMP1;VAMP1;VAMP1;VAMP1;VAMP1;VAMP1
cg12793879	-0.000114237	3.74788e-05	-3.04804	0.00238769	-9.09315e-05	3.17331e-05	-2.86551	0.00428879	methylation ~ maternal_BMI	methylation ~ maternal_BMI+ maternal_age + parity + mat_smk_preg + maternal_education + social_class + bf_intention + cell counts + SVs	2.34197	1.28748	chr15	32322659	CHRNA7
cg20766178	-0.00122872	0.000634138	-1.93761	0.0530615	-0.00137403	0.000479524	-2.86541	0.00429031	methylation ~ maternal_BMI	methylation ~ maternal_BMI+ maternal_age + parity + mat_smk_preg + maternal_education + social_class + bf_intention + cell counts + SVs	2.34197	1.28748	chrX	71131060	NHSL2
cg14200979	0.000577768	0.00016724	3.45472	0.000583177	0.000295351	0.000103074	2.86541	0.00429031	methylation ~ maternal_BMI	methylation ~ maternal_BMI+ maternal_age + parity + mat_smk_preg + maternal_education + social_class + bf_intention + cell counts + SVs	2.34197	1.28748	chr20	48599656	SNAI1
cg12593411	-0.000431813	0.000392282	-1.10077	0.271363	-0.00101903	0.000355645	-2.86529	0.00429142	methylation ~ maternal_BMI	methylation ~ maternal_BMI+ maternal_age + parity + mat_smk_preg + maternal_education + social_class + bf_intention + cell counts + SVs	2.34197	1.28748	chr19	10213722	ANGPTL6
cg06295687	0.000472592	0.000157534	2.99994	0.00279456	0.000380349	0.000132738	2.86542	0.00429151	methylation ~ maternal_BMI	methylation ~ maternal_BMI+ maternal_age + parity + mat_smk_preg + maternal_education + social_class + bf_intention + cell counts + SVs	2.34197	1.28748	chr16	30006300	INO80E;HIRIP3
cg04581832	0.000741614	0.000216019	3.4331	0.000630954	0.0003033	0.000105854	2.86525	0.00429258	methylation ~ maternal_BMI	methylation ~ maternal_BMI+ maternal_age + parity + mat_smk_preg + maternal_education + social_class + bf_intention + cell counts + SVs	2.34197	1.28748	chr12	64237532	SRGAP1
cg02430562	-8.2494e-05	3.12722e-05	-2.63793	0.00852197	-8.15034e-05	2.84459e-05	-2.8652	0.00429326	methylation ~ maternal_BMI	methylation ~ maternal_BMI+ maternal_age + parity + mat_smk_preg + maternal_education + social_class + bf_intention + cell counts + SVs	2.34197	1.28748	chr19	4831721	TICAM1;TICAM1
cg12776966	0.000730236	0.000199354	3.66301	0.000267674	0.00038865	0.000135646	2.86517	0.0042942	methylation ~ maternal_BMI	methylation ~ maternal_BMI+ maternal_age + parity + mat_smk_preg + maternal_education + social_class + bf_intention + cell counts + SVs	2.34197	1.28748	chr19	30021276	VSTM2B
cg00531009	-0.0017524	0.000588623	-2.97712	0.00300783	-0.00143035	0.000499269	-2.86488	0.0042979	methylation ~ maternal_BMI	methylation ~ maternal_BMI+ maternal_age + parity + mat_smk_preg + maternal_education + social_class + bf_intention + cell counts + SVs	2.34197	1.28748	chr11	64533347	SF1;SF1;SF1
cg02337349	-3.891e-05	1.40993e-05	-2.75971	0.00593759	-3.96613e-05	1.38425e-05	-2.86517	0.00429802	methylation ~ maternal_BMI	methylation ~ maternal_BMI+ maternal_age + parity + mat_smk_preg + maternal_education + social_class + bf_intention + cell counts + SVs	2.34197	1.28748	chr3	50242754	SLC38A3;SLC38A3
cg18847612	-2.89689e-05	2.35387e-05	-1.23069	0.218845	-5.79562e-05	2.02298e-05	-2.86489	0.00429874	methylation ~ maternal_BMI	methylation ~ maternal_BMI+ maternal_age + parity + mat_smk_preg + maternal_education + social_class + bf_intention + cell counts + SVs	2.34197	1.28748	chr5	68389730	SLC30A5;SLC30A5
cg09408917	0.00163715	0.000415515	3.94004	8.93794e-05	0.000902775	0.000315135	2.86472	0.004299	methylation ~ maternal_BMI	methylation ~ maternal_BMI+ maternal_age + parity + mat_smk_preg + maternal_education + social_class + bf_intention + cell counts + SVs	2.34197	1.28748	chr21	38069321
cg16696270	0.000704009	0.000172453	4.08233	4.96167e-05	0.000378733	0.000132203	2.86477	0.00429956	methylation ~ maternal_BMI	methylation ~ maternal_BMI+ maternal_age + parity + mat_smk_preg + maternal_education + social_class + bf_intention + cell counts + SVs	2.34197	1.28748	chr8	132052934	ADCY8
cg05749548	-2.23785e-05	1.06312e-05	-2.10499	0.0356425	-2.82475e-05	9.86049e-06	-2.86471	0.00430111	methylation ~ maternal_BMI	methylation ~ maternal_BMI+ maternal_age + parity + mat_smk_preg + maternal_education + social_class + bf_intention + cell counts + SVs	2.34197	1.28748	chr13	48611855	NUDT15;NUDT15
cg26531231	0.000227281	0.000226311	1.00428	0.315581	0.000521919	0.000182199	2.86455	0.00430235	methylation ~ maternal_BMI	methylation ~ maternal_BMI+ maternal_age + parity + mat_smk_preg + maternal_education + social_class + bf_intention + cell counts + SVs	2.34197	1.28748	chr4	40336255	CHRNA9
cg13247398	0.00186356	0.000625576	2.97896	0.00298957	0.0010737	0.000374835	2.86445	0.00430297	methylation ~ maternal_BMI	methylation ~ maternal_BMI+ maternal_age + parity + mat_smk_preg + maternal_education + social_class + bf_intention + cell counts + SVs	2.34197	1.28748	chr11	46366840	DGKZ;DGKZ
cg08267698	-4.67979e-05	3.20592e-05	-1.45974	0.1448	-8.04851e-05	2.8098e-05	-2.86444	0.00430345	methylation ~ maternal_BMI	methylation ~ maternal_BMI+ maternal_age + parity + mat_smk_preg + maternal_education + social_class + bf_intention + cell counts + SVs	2.34197	1.28748	chr6	33386073	CUTA;CUTA;CUTA;CUTA;CUTA
cg11691093	-4.85966e-05	6.04147e-05	-0.804384	0.421447	-0.00014313	4.99646e-05	-2.86463	0.00430362	methylation ~ maternal_BMI	methylation ~ maternal_BMI+ maternal_age + parity + mat_smk_preg + maternal_education + social_class + bf_intention + cell counts + SVs	2.34197	1.28748	chr22	36727373	MYH9
cg07549681	-5.70171e-05	4.09307e-05	-1.39302	0.164044	-9.52969e-05	3.32697e-05	-2.86438	0.00430382	methylation ~ maternal_BMI	methylation ~ maternal_BMI+ maternal_age + parity + mat_smk_preg + maternal_education + social_class + bf_intention + cell counts + SVs	2.34197	1.28748	chr19	18699444	C19orf60;C19orf60
cg22671410	-0.000325771	0.000175446	-1.85682	0.0637838	-0.000485666	0.000169501	-2.86527	0.00430458	methylation ~ maternal_BMI	methylation ~ maternal_BMI+ maternal_age + parity + mat_smk_preg + maternal_education + social_class + bf_intention + cell counts + SVs	2.34197	1.28748	chr6	29895031
cg23868720	-3.58898e-05	2.17698e-05	-1.6486	0.0996667	-5.26598e-05	1.83859e-05	-2.86415	0.00430744	methylation ~ maternal_BMI	methylation ~ maternal_BMI+ maternal_age + parity + mat_smk_preg + maternal_education + social_class + bf_intention + cell counts + SVs	2.34197	1.28748	chr10	98273719	TLL2
cg20211509	-5.35575e-05	1.95145e-05	-2.74449	0.00621171	-5.1453e-05	1.79647e-05	-2.86412	0.00430767	methylation ~ maternal_BMI	methylation ~ maternal_BMI+ maternal_age + parity + mat_smk_preg + maternal_education + social_class + bf_intention + cell counts + SVs	2.34197	1.28748	chr17	8093178	C17orf59
cg26214948	0.000501763	0.000213746	2.34747	0.0191744	0.000572263	0.0001998	2.86417	0.00430818	methylation ~ maternal_BMI	methylation ~ maternal_BMI+ maternal_age + parity + mat_smk_preg + maternal_education + social_class + bf_intention + cell counts + SVs	2.34197	1.28748	chr4	3522186	LRPAP1
cg27651039	-0.00107295	0.000377301	-2.84374	0.00458495	-0.00104705	0.000365588	-2.86401	0.00430872	methylation ~ maternal_BMI	methylation ~ maternal_BMI+ maternal_age + parity + mat_smk_preg + maternal_education + social_class + bf_intention + cell counts + SVs	2.34197	1.28748	chr11	10429980
cg09764206	-7.28635e-05	6.65875e-05	-1.09425	0.274213	-0.000168533	5.88446e-05	-2.86404	0.00430927	methylation ~ maternal_BMI	methylation ~ maternal_BMI+ maternal_age + parity + mat_smk_preg + maternal_education + social_class + bf_intention + cell counts + SVs	2.34197	1.28748	chr4	185396278	IRF2
cg03506979	-4.58178e-05	2.12667e-05	-2.15444	0.031539	-5.68112e-05	1.98364e-05	-2.86399	0.00430996	methylation ~ maternal_BMI	methylation ~ maternal_BMI+ maternal_age + parity + mat_smk_preg + maternal_education + social_class + bf_intention + cell counts + SVs	2.34197	1.28748	chr2	187558881	FAM171B;FAM171B
cg01779512	-4.76241e-05	1.71434e-05	-2.77799	0.00561307	-4.83186e-05	1.68716e-05	-2.8639	0.0043113	methylation ~ maternal_BMI	methylation ~ maternal_BMI+ maternal_age + parity + mat_smk_preg + maternal_education + social_class + bf_intention + cell counts + SVs	2.34197	1.28748	chr13	21141325	IFT88;IFT88;IFT88;IFT88
cg11032634	-4.10855e-05	1.84197e-05	-2.23052	0.0260271	-4.90886e-05	1.71399e-05	-2.864	0.00431184	methylation ~ maternal_BMI	methylation ~ maternal_BMI+ maternal_age + parity + mat_smk_preg + maternal_education + social_class + bf_intention + cell counts + SVs	2.34197	1.28748	chr22	19929254	TXNRD2;COMT
cg23722102	-5.20723e-05	3.33105e-05	-1.56324	0.118437	-8.46001e-05	2.95412e-05	-2.8638	0.00431224	methylation ~ maternal_BMI	methylation ~ maternal_BMI+ maternal_age + parity + mat_smk_preg + maternal_education + social_class + bf_intention + cell counts + SVs	2.34197	1.28748	chr11	9595206	WEE1;WEE1
cg00377320	0.00139785	0.000361208	3.86993	0.000118765	0.000697779	0.000243657	2.86377	0.00431231	methylation ~ maternal_BMI	methylation ~ maternal_BMI+ maternal_age + parity + mat_smk_preg + maternal_education + social_class + bf_intention + cell counts + SVs	2.34197	1.28748	chr17	47988100
cg24455325	-0.0030634	0.00109722	-2.79197	0.00537742	-0.00161337	0.00056339	-2.86368	0.00431294	methylation ~ maternal_BMI	methylation ~ maternal_BMI+ maternal_age + parity + mat_smk_preg + maternal_education + social_class + bf_intention + cell counts + SVs	2.34197	1.28748	chrX	48323782	SLC38A5
cg18326562	0.000903889	0.000635793	1.42167	0.155554	0.00150778	0.000526551	2.86349	0.00431549	methylation ~ maternal_BMI	methylation ~ maternal_BMI+ maternal_age + parity + mat_smk_preg + maternal_education + social_class + bf_intention + cell counts + SVs	2.34197	1.28748	chr17	67413885	MAP2K6
cg09999650	-2.50217e-05	1.22682e-05	-2.03956	0.0417596	-3.25009e-05	1.135e-05	-2.86351	0.00431578	methylation ~ maternal_BMI	methylation ~ maternal_BMI+ maternal_age + parity + mat_smk_preg + maternal_education + social_class + bf_intention + cell counts + SVs	2.34197	1.28748	chr16	67907176	EDC4
cg14886078	-8.36664e-05	3.37047e-05	-2.48234	0.0132821	-8.4521e-05	2.9516e-05	-2.86357	0.00431652	methylation ~ maternal_BMI	methylation ~ maternal_BMI+ maternal_age + parity + mat_smk_preg + maternal_education + social_class + bf_intention + cell counts + SVs	2.34197	1.28748	chr19	16296464	FAM32A
cg01252586	-3.99679e-05	4.05255e-05	-0.986241	0.324348	-9.17046e-05	3.2026e-05	-2.86344	0.00431707	methylation ~ maternal_BMI	methylation ~ maternal_BMI+ maternal_age + parity + mat_smk_preg + maternal_education + social_class + bf_intention + cell counts + SVs	2.34197	1.28748	chr5	175815479	NOP16;HIGD2A
cg11491770	-7.72052e-05	3.60874e-05	-2.13939	0.0327408	-8.22915e-05	2.87388e-05	-2.86343	0.00431733	methylation ~ maternal_BMI	methylation ~ maternal_BMI+ maternal_age + parity + mat_smk_preg + maternal_education + social_class + bf_intention + cell counts + SVs	2.34197	1.28748	chr20	60961646	RPS21
cg23934139	-0.000713279	0.000258299	-2.76144	0.0059015	-0.000564772	0.00019724	-2.86337	0.00431775	methylation ~ maternal_BMI	methylation ~ maternal_BMI+ maternal_age + parity + mat_smk_preg + maternal_education + social_class + bf_intention + cell counts + SVs	2.34197	1.28748	chr10	1726109	ADARB2
cg04208124	0.0016078	0.000669286	2.40225	0.0165473	0.00184569	0.000644592	2.86335	0.00431814	methylation ~ maternal_BMI	methylation ~ maternal_BMI+ maternal_age + parity + mat_smk_preg + maternal_education + social_class + bf_intention + cell counts + SVs	2.34197	1.28748	chr11	62272972	AHNAK
cg13347514	-3.29463e-05	1.14719e-05	-2.87191	0.00420122	-3.13568e-05	1.09511e-05	-2.86335	0.00431925	methylation ~ maternal_BMI	methylation ~ maternal_BMI+ maternal_age + parity + mat_smk_preg + maternal_education + social_class + bf_intention + cell counts + SVs	2.34197	1.28748	chr12	89919213	WDR51B;GALNT4
cg00940786	-5.52246e-05	5.02188e-05	-1.09968	0.271846	-0.00011678	4.07842e-05	-2.86336	0.00432001	methylation ~ maternal_BMI	methylation ~ maternal_BMI+ maternal_age + parity + mat_smk_preg + maternal_education + social_class + bf_intention + cell counts + SVs	2.34197	1.28748	chr17	66286993	ARSG;SLC16A6
cg09951650	-6.45906e-05	2.12856e-05	-3.03447	0.00250187	-5.94485e-05	2.07587e-05	-2.86378	0.00432028	methylation ~ maternal_BMI	methylation ~ maternal_BMI+ maternal_age + parity + mat_smk_preg + maternal_education + social_class + bf_intention + cell counts + SVs	2.34197	1.28748	chr15	51200814	AP4E1
cg24886708	0.00330228	0.000997074	3.31198	0.000972519	0.00237002	0.000827802	2.86303	0.0043218	methylation ~ maternal_BMI	methylation ~ maternal_BMI+ maternal_age + parity + mat_smk_preg + maternal_education + social_class + bf_intention + cell counts + SVs	2.34197	1.28748	chr1	225061458
cg26954114	-0.00191475	0.000582639	-3.28634	0.00106404	-0.00159957	0.000558701	-2.86302	0.00432183	methylation ~ maternal_BMI	methylation ~ maternal_BMI+ maternal_age + parity + mat_smk_preg + maternal_education + social_class + bf_intention + cell counts + SVs	2.34197	1.28748	chr15	96838120
cg16718920	-8.99304e-05	2.63527e-05	-3.41257	0.000679668	-6.98037e-05	2.43806e-05	-2.86308	0.00432199	methylation ~ maternal_BMI	methylation ~ maternal_BMI+ maternal_age + parity + mat_smk_preg + maternal_education + social_class + bf_intention + cell counts + SVs	2.34197	1.28748	chr1	21113643	HP1BP3
cg11775528	-4.17288e-05	1.27061e-05	-3.28415	0.00107293	-3.31939e-05	1.15941e-05	-2.86299	0.00432411	methylation ~ maternal_BMI	methylation ~ maternal_BMI+ maternal_age + parity + mat_smk_preg + maternal_education + social_class + bf_intention + cell counts + SVs	2.34197	1.28748	chr17	43298763	FMNL1
cg11008003	0.000348673	0.000133639	2.60907	0.00927145	0.000378445	0.000132184	2.86302	0.00432509	methylation ~ maternal_BMI	methylation ~ maternal_BMI+ maternal_age + parity + mat_smk_preg + maternal_education + social_class + bf_intention + cell counts + SVs	2.34197	1.28748	chr7	157255264
cg20261922	0.000432754	0.00012222	3.54079	0.000424577	0.000207819	7.25936e-05	2.86277	0.00432537	methylation ~ maternal_BMI	methylation ~ maternal_BMI+ maternal_age + parity + mat_smk_preg + maternal_education + social_class + bf_intention + cell counts + SVs	2.34197	1.28748	chr5	133512894	SKP1;SKP1
cg02743552	-0.00118136	0.00049169	-2.40266	0.0165283	-0.0011564	0.000403949	-2.86273	0.00432598	methylation ~ maternal_BMI	methylation ~ maternal_BMI+ maternal_age + parity + mat_smk_preg + maternal_education + social_class + bf_intention + cell counts + SVs	2.34197	1.28748	chrX	148550982
cg00409917	-4.01694e-05	1.58014e-05	-2.54215	0.0112293	-4.37542e-05	1.52842e-05	-2.86272	0.00432855	methylation ~ maternal_BMI	methylation ~ maternal_BMI+ maternal_age + parity + mat_smk_preg + maternal_education + social_class + bf_intention + cell counts + SVs	2.34197	1.28748	chr6	29894679	HCG4P6
cg17228286	-4.42893e-05	1.76718e-05	-2.50621	0.0124262	-4.44533e-05	1.55285e-05	-2.86269	0.00432879	methylation ~ maternal_BMI	methylation ~ maternal_BMI+ maternal_age + parity + mat_smk_preg + maternal_education + social_class + bf_intention + cell counts + SVs	2.34197	1.28748	chr6	30654711	KIAA1949;KIAA1949;KIAA1949
cg09737421	0.00368102	0.00102907	3.57703	0.00037074	0.00285349	0.00099685	2.86251	0.00432893	methylation ~ maternal_BMI	methylation ~ maternal_BMI+ maternal_age + parity + mat_smk_preg + maternal_education + social_class + bf_intention + cell counts + SVs	2.34197	1.28748	chr16	7855622
cg17104422	-3.94196e-05	1.26891e-05	-3.10657	0.00196737	-3.42112e-05	1.19518e-05	-2.86242	0.00433092	methylation ~ maternal_BMI	methylation ~ maternal_BMI+ maternal_age + parity + mat_smk_preg + maternal_education + social_class + bf_intention + cell counts + SVs	2.34197	1.28748	chr8	80680126	HEY1;HEY1
cg21131031	-4.4792e-05	2.25924e-05	-1.98261	0.0477935	-5.90109e-05	2.06165e-05	-2.86231	0.00433288	methylation ~ maternal_BMI	methylation ~ maternal_BMI+ maternal_age + parity + mat_smk_preg + maternal_education + social_class + bf_intention + cell counts + SVs	2.34197	1.28748	chr4	37455341	C4orf19
cg17026763	-0.00351755	0.00108848	-3.23161	0.00128685	-0.00217354	0.000759401	-2.86218	0.00433325	methylation ~ maternal_BMI	methylation ~ maternal_BMI+ maternal_age + parity + mat_smk_preg + maternal_education + social_class + bf_intention + cell counts + SVs	2.34197	1.28748	chr1	5940173	NPHP4
cg10196412	-0.00103854	0.000342528	-3.03199	0.00251716	-0.00055575	0.000194172	-2.86216	0.00433461	methylation ~ maternal_BMI	methylation ~ maternal_BMI+ maternal_age + parity + mat_smk_preg + maternal_education + social_class + bf_intention + cell counts + SVs	2.34197	1.28748	chr1	61628258	NFIA;NFIA;NFIA;NFIA
cg03904897	-4.73235e-05	1.54786e-05	-3.05736	0.00231609	-4.33708e-05	1.51535e-05	-2.8621	0.00433544	methylation ~ maternal_BMI	methylation ~ maternal_BMI+ maternal_age + parity + mat_smk_preg + maternal_education + social_class + bf_intention + cell counts + SVs	2.34197	1.28748	chr3	130612806	ATP2C1;ATP2C1;ATP2C1;ATP2C1
cg14056738	-0.00210307	0.000755394	-2.78407	0.00550928	-0.00141285	0.000493693	-2.86179	0.00433901	methylation ~ maternal_BMI	methylation ~ maternal_BMI+ maternal_age + parity + mat_smk_preg + maternal_education + social_class + bf_intention + cell counts + SVs	2.34197	1.28748	chr2	64549818
cg01831476	-3.04259e-05	5.65747e-05	-0.5378	0.590884	-0.00011723	4.09621e-05	-2.86191	0.0043394	methylation ~ maternal_BMI	methylation ~ maternal_BMI+ maternal_age + parity + mat_smk_preg + maternal_education + social_class + bf_intention + cell counts + SVs	2.34197	1.28748	chr14	35342618	BAZ1A;BAZ1A
cg05010493	-0.000544009	0.000192569	-2.825	0.00486018	-0.000377303	0.000131843	-2.86175	0.00434066	methylation ~ maternal_BMI	methylation ~ maternal_BMI+ maternal_age + parity + mat_smk_preg + maternal_education + social_class + bf_intention + cell counts + SVs	2.34197	1.28748	chr5	76722964	PDE8B;PDE8B;PDE8B;PDE8B;PDE8B
cg15992932	-0.00275555	0.00125495	-2.19575	0.0284272	-0.00357049	0.00124775	-2.86154	0.00434194	methylation ~ maternal_BMI	methylation ~ maternal_BMI+ maternal_age + parity + mat_smk_preg + maternal_education + social_class + bf_intention + cell counts + SVs	2.34197	1.28748	chr6	30899405	SFTA2
cg11690789	0.000412276	0.00021377	1.9286	0.0541778	0.000558717	0.000195245	2.86162	0.00434269	methylation ~ maternal_BMI	methylation ~ maternal_BMI+ maternal_age + parity + mat_smk_preg + maternal_education + social_class + bf_intention + cell counts + SVs	2.34197	1.28748	chr5	462141	EXOC3
cg14698297	-4.40229e-05	1.62572e-05	-2.7079	0.00693217	-4.39623e-05	1.53636e-05	-2.86146	0.00434374	methylation ~ maternal_BMI	methylation ~ maternal_BMI+ maternal_age + parity + mat_smk_preg + maternal_education + social_class + bf_intention + cell counts + SVs	2.34197	1.28748	chr11	66511920	C11orf80
cg20088535	-2.90876e-05	1.61893e-05	-1.79671	0.0728011	-3.96837e-05	1.38684e-05	-2.86145	0.00434378	methylation ~ maternal_BMI	methylation ~ maternal_BMI+ maternal_age + parity + mat_smk_preg + maternal_education + social_class + bf_intention + cell counts + SVs	2.34197	1.28748	chr4	128802013	PLK4
cg00506049	-0.000673729	0.000624166	-1.07941	0.280766	-0.00158651	0.000554477	-2.86128	0.00434542	methylation ~ maternal_BMI	methylation ~ maternal_BMI+ maternal_age + parity + mat_smk_preg + maternal_education + social_class + bf_intention + cell counts + SVs	2.34197	1.28748	chr7	75887380	SRRM3
cg26928497	-4.03273e-05	1.79808e-05	-2.2428	0.0252138	-4.7354e-05	1.65511e-05	-2.86107	0.00434882	methylation ~ maternal_BMI	methylation ~ maternal_BMI+ maternal_age + parity + mat_smk_preg + maternal_education + social_class + bf_intention + cell counts + SVs	2.34197	1.28748	chr16	22217548	EEF2K
cg24126941	0.00175718	0.00043863	4.00606	6.81413e-05	0.000881007	0.000307948	2.86089	0.00435065	methylation ~ maternal_BMI	methylation ~ maternal_BMI+ maternal_age + parity + mat_smk_preg + maternal_education + social_class + bf_intention + cell counts + SVs	2.34197	1.28748	chr14	38068553
cg26159090	0.000782001	0.000403189	1.93954	0.0528248	0.000994348	0.000347567	2.86088	0.00435083	methylation ~ maternal_BMI	methylation ~ maternal_BMI+ maternal_age + parity + mat_smk_preg + maternal_education + social_class + bf_intention + cell counts + SVs	2.34197	1.28748	chr10	60474252	BICC1;LOC728640
cg21229135	0.000851596	0.000404703	2.10425	0.0357031	0.00062374	0.000218024	2.86088	0.00435137	methylation ~ maternal_BMI	methylation ~ maternal_BMI+ maternal_age + parity + mat_smk_preg + maternal_education + social_class + bf_intention + cell counts + SVs	2.34197	1.28748	chr14	73437666	ZFYVE1;ZFYVE1
cg15107336	-2.41254e-05	1.72543e-05	-1.39823	0.162476	-3.98588e-05	1.39328e-05	-2.86078	0.00435251	methylation ~ maternal_BMI	methylation ~ maternal_BMI+ maternal_age + parity + mat_smk_preg + maternal_education + social_class + bf_intention + cell counts + SVs	2.34197	1.28748	chr19	44079778	XRCC1
cg00949661	-0.00113171	0.000422088	-2.68122	0.00750492	-0.00107116	0.000374428	-2.86079	0.00435352	methylation ~ maternal_BMI	methylation ~ maternal_BMI+ maternal_age + parity + mat_smk_preg + maternal_education + social_class + bf_intention + cell counts + SVs	2.34197	1.28748	chr20	50214496	ATP9A
cg21424782	-4.24077e-05	2.06323e-05	-2.0554	0.0402013	-5.25088e-05	1.83553e-05	-2.86068	0.00435423	methylation ~ maternal_BMI	methylation ~ maternal_BMI+ maternal_age + parity + mat_smk_preg + maternal_education + social_class + bf_intention + cell counts + SVs	2.34197	1.28748	chr20	48599531	SNAI1;SNAI1
cg11134720	0.00154993	0.000380727	4.07098	5.19946e-05	0.000943729	0.000329905	2.86061	0.00435467	methylation ~ maternal_BMI	methylation ~ maternal_BMI+ maternal_age + parity + mat_smk_preg + maternal_education + social_class + bf_intention + cell counts + SVs	2.34197	1.28748	chr7	88389342	ZNF804B
cg17303299	-5.88503e-05	4.18782e-05	-1.40527	0.160376	-0.000111263	3.88934e-05	-2.86071	0.00435499	methylation ~ maternal_BMI	methylation ~ maternal_BMI+ maternal_age + parity + mat_smk_preg + maternal_education + social_class + bf_intention + cell counts + SVs	2.34197	1.28748	chr12	7023527	ENO2
cg25157408	-0.00159947	0.000661472	-2.41805	0.0158548	-0.000807303	0.000282209	-2.86066	0.00435604	methylation ~ maternal_BMI	methylation ~ maternal_BMI+ maternal_age + parity + mat_smk_preg + maternal_education + social_class + bf_intention + cell counts + SVs	2.34197	1.28748	chr20	7921059	HAO1
cg13492070	-4.0933e-05	2.03556e-05	-2.0109	0.0447178	-5.43116e-05	1.89853e-05	-2.86072	0.00435652	methylation ~ maternal_BMI	methylation ~ maternal_BMI+ maternal_age + parity + mat_smk_preg + maternal_education + social_class + bf_intention + cell counts + SVs	2.34197	1.28748	chr2	217236785	MARCH4
cg16135276	-0.0030397	0.000965747	-3.14752	0.00171436	-0.00185584	0.000648806	-2.8604	0.00435735	methylation ~ maternal_BMI	methylation ~ maternal_BMI+ maternal_age + parity + mat_smk_preg + maternal_education + social_class + bf_intention + cell counts + SVs	2.34197	1.28748	chr10	459697	DIP2C
cg01561194	-0.00140046	0.00105646	-1.32562	0.185385	-0.00283545	0.000991337	-2.86022	0.00435973	methylation ~ maternal_BMI	methylation ~ maternal_BMI+ maternal_age + parity + mat_smk_preg + maternal_education + social_class + bf_intention + cell counts + SVs	2.34197	1.28748	chr10	1595633	ADARB2
cg26056104	-3.72451e-05	1.91252e-05	-1.94743	0.0518721	-4.76562e-05	1.66616e-05	-2.86024	0.00436017	methylation ~ maternal_BMI	methylation ~ maternal_BMI+ maternal_age + parity + mat_smk_preg + maternal_education + social_class + bf_intention + cell counts + SVs	2.34197	1.28748	chr20	2188127
cg20417115	-0.000755313	0.000211128	-3.57751	0.000370377	-0.000527956	0.000184581	-2.86029	0.0043606	methylation ~ maternal_BMI	methylation ~ maternal_BMI+ maternal_age + parity + mat_smk_preg + maternal_education + social_class + bf_intention + cell counts + SVs	2.34197	1.28748	chr4	10443264	ZNF518B
cg09782637	-0.00173443	0.000534841	-3.24289	0.00123891	-0.00129025	0.000451087	-2.86031	0.00436149	methylation ~ maternal_BMI	methylation ~ maternal_BMI+ maternal_age + parity + mat_smk_preg + maternal_education + social_class + bf_intention + cell counts + SVs	2.34197	1.28748	chr10	374092	DIP2C
cg01846824	0.00103774	0.000274619	3.77886	0.000170622	0.000583488	0.000204011	2.86009	0.00436231	methylation ~ maternal_BMI	methylation ~ maternal_BMI+ maternal_age + parity + mat_smk_preg + maternal_education + social_class + bf_intention + cell counts + SVs	2.34197	1.28748	chr19	12939416	RTBDN;RTBDN
cg04065727	-0.00130646	0.000406479	-3.21408	0.00136707	-0.0010021	0.000350377	-2.86007	0.00436242	methylation ~ maternal_BMI	methylation ~ maternal_BMI+ maternal_age + parity + mat_smk_preg + maternal_education + social_class + bf_intention + cell counts + SVs	2.34197	1.28748	chr16	88188625
cg15621338	-5.23782e-05	1.84026e-05	-2.84625	0.00454963	-4.94929e-05	1.73052e-05	-2.86	0.00436308	methylation ~ maternal_BMI	methylation ~ maternal_BMI+ maternal_age + parity + mat_smk_preg + maternal_education + social_class + bf_intention + cell counts + SVs	2.34197	1.28748	chr7	128577916	IRF5;IRF5;IRF5;IRF5;IRF5;IRF5
cg16400825	0.000624463	0.00017432	3.58228	0.000363526	0.000246683	8.62623e-05	2.85968	0.00436744	methylation ~ maternal_BMI	methylation ~ maternal_BMI+ maternal_age + parity + mat_smk_preg + maternal_education + social_class + bf_intention + cell counts + SVs	2.34197	1.28748	chr6	33589418	ITPR3
cg05270572	-8.38128e-05	3.38965e-05	-2.47261	0.0136454	-7.97071e-05	2.78725e-05	-2.8597	0.00436849	methylation ~ maternal_BMI	methylation ~ maternal_BMI+ maternal_age + parity + mat_smk_preg + maternal_education + social_class + bf_intention + cell counts + SVs	2.34197	1.28748	chr2	119981334	STEAP3;STEAP3;STEAP3
cg25673274	-2.39574e-05	1.42437e-05	-1.68196	0.0930116	-3.39162e-05	1.18611e-05	-2.85946	0.0043707	methylation ~ maternal_BMI	methylation ~ maternal_BMI+ maternal_age + parity + mat_smk_preg + maternal_education + social_class + bf_intention + cell counts + SVs	2.34197	1.28748	chr7	39989860	CDK13;CDK13
cg23075269	-3.42874e-05	1.40482e-05	-2.4407	0.0149006	-3.63527e-05	1.27132e-05	-2.85945	0.00437155	methylation ~ maternal_BMI	methylation ~ maternal_BMI+ maternal_age + parity + mat_smk_preg + maternal_education + social_class + bf_intention + cell counts + SVs	2.34197	1.28748	chr19	18304032	MPV17L2
cg08119275	-0.000112408	4.62895e-05	-2.42837	0.015412	-0.000116642	4.07927e-05	-2.85939	0.00437222	methylation ~ maternal_BMI	methylation ~ maternal_BMI+ maternal_age + parity + mat_smk_preg + maternal_education + social_class + bf_intention + cell counts + SVs	2.34197	1.28748	chr16	56623549	MT3
cg07851808	-6.21239e-05	2.04399e-05	-3.03934	0.00245722	-5.3627e-05	1.87551e-05	-2.85932	0.00437294	methylation ~ maternal_BMI	methylation ~ maternal_BMI+ maternal_age + parity + mat_smk_preg + maternal_education + social_class + bf_intention + cell counts + SVs	2.34197	1.28748	chr3	14988835	NR2C2
cg23478105	-5.88014e-05	2.32541e-05	-2.52864	0.0116647	-6.27082e-05	2.19309e-05	-2.85936	0.00437298	methylation ~ maternal_BMI	methylation ~ maternal_BMI+ maternal_age + parity + mat_smk_preg + maternal_education + social_class + bf_intention + cell counts + SVs	2.34197	1.28748	chr15	65579253	PARP16
cg02126098	-8.07743e-05	7.13637e-05	-1.13187	0.258071	-0.000160896	5.62706e-05	-2.85932	0.00437402	methylation ~ maternal_BMI	methylation ~ maternal_BMI+ maternal_age + parity + mat_smk_preg + maternal_education + social_class + bf_intention + cell counts + SVs	2.34197	1.28748	chr17	61699788	MAP3K3;MAP3K3
cg12753791	-2.86064e-05	1.81702e-05	-1.57436	0.115845	-4.61898e-05	1.6155e-05	-2.85917	0.00437459	methylation ~ maternal_BMI	methylation ~ maternal_BMI+ maternal_age + parity + mat_smk_preg + maternal_education + social_class + bf_intention + cell counts + SVs	2.34197	1.28748	chr8	144679346	EEF1D;EEF1D;EEF1D;EEF1D;EEF1D;TIGD5;EEF1D;EEF1D
cg18376335	-2.49041e-05	1.10221e-05	-2.25946	0.0241547	-2.92203e-05	1.02198e-05	-2.85919	0.00437493	methylation ~ maternal_BMI	methylation ~ maternal_BMI+ maternal_age + parity + mat_smk_preg + maternal_education + social_class + bf_intention + cell counts + SVs	2.34197	1.28748	chr19	40854523	PLD3;PLD3;PLD3;C19orf47;PLD3
cg22840852	0.00241693	0.000634058	3.81184	0.000149705	0.00169222	0.0005919	2.85896	0.00437696	methylation ~ maternal_BMI	methylation ~ maternal_BMI+ maternal_age + parity + mat_smk_preg + maternal_education + social_class + bf_intention + cell counts + SVs	2.34197	1.28748	chr14	93215209	LGMN;LGMN
cg23516852	-0.000108202	4.06921e-05	-2.65904	0.00801326	-0.000100088	3.50073e-05	-2.85906	0.00437802	methylation ~ maternal_BMI	methylation ~ maternal_BMI+ maternal_age + parity + mat_smk_preg + maternal_education + social_class + bf_intention + cell counts + SVs	2.34197	1.28748	chr22	18893821	DGCR6;DGCR6
cg11481534	-2.55042e-05	4.87421e-05	-0.523248	0.600964	-0.000106271	3.71709e-05	-2.85898	0.00437814	methylation ~ maternal_BMI	methylation ~ maternal_BMI+ maternal_age + parity + mat_smk_preg + maternal_education + social_class + bf_intention + cell counts + SVs	2.34197	1.28748	chr6	116691863	DSE;DSE
cg08318371	-0.00209334	0.000733646	-2.85334	0.00445004	-0.00105144	0.000367789	-2.85881	0.00437901	methylation ~ maternal_BMI	methylation ~ maternal_BMI+ maternal_age + parity + mat_smk_preg + maternal_education + social_class + bf_intention + cell counts + SVs	2.34197	1.28748	chr2	162881135	DPP4
cg19693015	-4.97601e-05	1.61578e-05	-3.07964	0.0021519	-4.37955e-05	1.53191e-05	-2.85888	0.00437925	methylation ~ maternal_BMI	methylation ~ maternal_BMI+ maternal_age + parity + mat_smk_preg + maternal_education + social_class + bf_intention + cell counts + SVs	2.34197	1.28748	chr17	78965712	CHMP6;CHMP6
cg21605859	-4.45314e-05	1.92336e-05	-2.31529	0.0208797	-5.40133e-05	1.88931e-05	-2.85889	0.00437939	methylation ~ maternal_BMI	methylation ~ maternal_BMI+ maternal_age + parity + mat_smk_preg + maternal_education + social_class + bf_intention + cell counts + SVs	2.34197	1.28748	chr18	48723183	MEX3C
cg13901737	-8.57541e-05	2.44454e-05	-3.50798	0.00047956	-6.38671e-05	2.2341e-05	-2.85874	0.00438026	methylation ~ maternal_BMI	methylation ~ maternal_BMI+ maternal_age + parity + mat_smk_preg + maternal_education + social_class + bf_intention + cell counts + SVs	2.34197	1.28748	chr5	34656566	RAI14;RAI14;RAI14;RAI14;RAI14
cg16765873	-0.000126754	4.15393e-05	-3.05143	0.00236209	-0.000103048	3.60468e-05	-2.85872	0.00438185	methylation ~ maternal_BMI	methylation ~ maternal_BMI+ maternal_age + parity + mat_smk_preg + maternal_education + social_class + bf_intention + cell counts + SVs	2.34197	1.28748	chr16	57520505	DOK4
cg09179008	-3.44374e-05	1.5736e-05	-2.18845	0.0289575	-4.24965e-05	1.4866e-05	-2.85864	0.00438189	methylation ~ maternal_BMI	methylation ~ maternal_BMI+ maternal_age + parity + mat_smk_preg + maternal_education + social_class + bf_intention + cell counts + SVs	2.34197	1.28748	chr6	30615430	C6orf136;C6orf136;C6orf136
cg05994508	-3.80386e-05	1.96884e-05	-1.93203	0.0537508	-4.57602e-05	1.60075e-05	-2.85866	0.00438245	methylation ~ maternal_BMI	methylation ~ maternal_BMI+ maternal_age + parity + mat_smk_preg + maternal_education + social_class + bf_intention + cell counts + SVs	2.34197	1.28748	chr17	78518873	RPTOR;RPTOR;RPTOR;RPTOR
cg22938308	-8.14999e-05	4.10747e-05	-1.98419	0.0476154	-0.000101188	3.53983e-05	-2.85856	0.0043831	methylation ~ maternal_BMI	methylation ~ maternal_BMI+ maternal_age + parity + mat_smk_preg + maternal_education + social_class + bf_intention + cell counts + SVs	2.34197	1.28748	chr19	54372927	MYADM;MYADM;MYADM;MYADM;MYADM;MYADM
cg19616230	-0.00041858	0.000370815	-1.12881	0.259354	-0.000716491	0.000250658	-2.85845	0.00438411	methylation ~ maternal_BMI	methylation ~ maternal_BMI+ maternal_age + parity + mat_smk_preg + maternal_education + social_class + bf_intention + cell counts + SVs	2.34197	1.28748	chr4	25657429	SLC34A2
cg14640670	-0.000660355	0.000401924	-1.64299	0.100821	-0.000936295	0.000327566	-2.85834	0.00438537	methylation ~ maternal_BMI	methylation ~ maternal_BMI+ maternal_age + parity + mat_smk_preg + maternal_education + social_class + bf_intention + cell counts + SVs	2.34197	1.28748	chr5	139494937	PURA;PURA
cg09050331	0.00238647	0.000651264	3.66436	0.000266136	0.00165171	0.000577905	2.85809	0.00438895	methylation ~ maternal_BMI	methylation ~ maternal_BMI+ maternal_age + parity + mat_smk_preg + maternal_education + social_class + bf_intention + cell counts + SVs	2.34197	1.28748	chr8	70984917	PRDM14
cg19506849	-0.00132639	0.000415524	-3.19209	0.00147447	-0.000878821	0.000307475	-2.85819	0.00438912	methylation ~ maternal_BMI	methylation ~ maternal_BMI+ maternal_age + parity + mat_smk_preg + maternal_education + social_class + bf_intention + cell counts + SVs	2.34197	1.28748	chr10	114767609	TCF7L2;TCF7L2;TCF7L2;TCF7L2;TCF7L2;TCF7L2
cg16395183	0.00261348	0.000736247	3.54973	0.000410617	0.00152056	0.000532032	2.85801	0.00438984	methylation ~ maternal_BMI	methylation ~ maternal_BMI+ maternal_age + parity + mat_smk_preg + maternal_education + social_class + bf_intention + cell counts + SVs	2.34197	1.28748	chr1	210771699	HHAT;HHAT;HHAT;HHAT;HHAT;HHAT
cg13387677	-3.9906e-05	1.48108e-05	-2.69439	0.0072215	-4.10269e-05	1.43533e-05	-2.85836	0.00438986	methylation ~ maternal_BMI	methylation ~ maternal_BMI+ maternal_age + parity + mat_smk_preg + maternal_education + social_class + bf_intention + cell counts + SVs	2.34197	1.28748	chr22	38203802	GCAT
cg05034169	0.00137533	0.000361111	3.80861	0.00015165	0.000781998	0.000273615	2.85803	0.00438987	methylation ~ maternal_BMI	methylation ~ maternal_BMI+ maternal_age + parity + mat_smk_preg + maternal_education + social_class + bf_intention + cell counts + SVs	2.34197	1.28748	chr16	2098577	TSC2;NTHL1;TSC2;TSC2
cg12563839	0.000221527	6.71311e-05	3.29992	0.00101537	0.000152225	5.32614e-05	2.85808	0.00439093	methylation ~ maternal_BMI	methylation ~ maternal_BMI+ maternal_age + parity + mat_smk_preg + maternal_education + social_class + bf_intention + cell counts + SVs	2.34197	1.28748	chr14	91580507	C14orf159;C14orf159;C14orf159;C14orf159;C14orf159;C14orf159;C14orf159;C14orf159;C14orf159
cg00099295	0.0019481	0.000809325	2.40706	0.0163314	0.00225299	0.000788404	2.85767	0.0043946	methylation ~ maternal_BMI	methylation ~ maternal_BMI+ maternal_age + parity + mat_smk_preg + maternal_education + social_class + bf_intention + cell counts + SVs	2.34197	1.28748	chr3	12597720	MKRN2
cg21077578	0.00126616	0.000425586	2.97509	0.00302749	0.00107005	0.000374445	2.8577	0.00439511	methylation ~ maternal_BMI	methylation ~ maternal_BMI+ maternal_age + parity + mat_smk_preg + maternal_education + social_class + bf_intention + cell counts + SVs	2.34197	1.28748	chr7	1022970	CYP2W1
cg15645638	-4.2544e-05	1.46224e-05	-2.90952	0.00373178	-3.9175e-05	1.37093e-05	-2.85754	0.00439703	methylation ~ maternal_BMI	methylation ~ maternal_BMI+ maternal_age + parity + mat_smk_preg + maternal_education + social_class + bf_intention + cell counts + SVs	2.34197	1.28748	chr8	109799603	TMEM74
cg01869233	0.00143746	0.000531548	2.70429	0.00700686	0.00146532	0.000512809	2.85744	0.00439822	methylation ~ maternal_BMI	methylation ~ maternal_BMI+ maternal_age + parity + mat_smk_preg + maternal_education + social_class + bf_intention + cell counts + SVs	2.34197	1.28748	chr20	6035139	LRRN4
cg17624536	0.00380133	0.00116875	3.25247	0.00119726	0.00318156	0.00111352	2.8572	0.00440092	methylation ~ maternal_BMI	methylation ~ maternal_BMI+ maternal_age + parity + mat_smk_preg + maternal_education + social_class + bf_intention + cell counts + SVs	2.34197	1.28748	chr6	106440910
cg13402865	-0.00037666	0.000141317	-2.66535	0.00786367	-0.000345062	0.000120767	-2.85724	0.00440112	methylation ~ maternal_BMI	methylation ~ maternal_BMI+ maternal_age + parity + mat_smk_preg + maternal_education + social_class + bf_intention + cell counts + SVs	2.34197	1.28748	chr1	206671408
cg10864356	-2.90274e-05	3.64778e-05	-0.795755	0.42644	-8.74845e-05	3.06175e-05	-2.85734	0.00440131	methylation ~ maternal_BMI	methylation ~ maternal_BMI+ maternal_age + parity + mat_smk_preg + maternal_education + social_class + bf_intention + cell counts + SVs	2.34197	1.28748	chr6	33385764	CUTA;CUTA;CUTA;CUTA;CUTA;CUTA;CUTA;CUTA
cg11472279	-0.000106361	5.34186e-05	-1.99109	0.0468505	-0.000112644	3.9426e-05	-2.85709	0.00440337	methylation ~ maternal_BMI	methylation ~ maternal_BMI+ maternal_age + parity + mat_smk_preg + maternal_education + social_class + bf_intention + cell counts + SVs	2.34197	1.28748	chr10	11059733	CUGBP2;CUGBP2
cg07462932	-3.30439e-05	1.59585e-05	-2.07062	0.038755	-4.07011e-05	1.42458e-05	-2.85706	0.00440496	methylation ~ maternal_BMI	methylation ~ maternal_BMI+ maternal_age + parity + mat_smk_preg + maternal_education + social_class + bf_intention + cell counts + SVs	2.34197	1.28748	chr7	35840534	SEPT7;SEPT7
cg22146245	-0.00399449	0.0011284	-3.53996	0.000425854	-0.00209549	0.000733493	-2.85686	0.00440567	methylation ~ maternal_BMI	methylation ~ maternal_BMI+ maternal_age + parity + mat_smk_preg + maternal_education + social_class + bf_intention + cell counts + SVs	2.34197	1.28748	chr12	62857919
cg07435275	0.00146854	0.000546028	2.68949	0.0073218	0.00124971	0.000437449	2.8568	0.00440681	methylation ~ maternal_BMI	methylation ~ maternal_BMI+ maternal_age + parity + mat_smk_preg + maternal_education + social_class + bf_intention + cell counts + SVs	2.34197	1.28748	chr5	72471841
cg12746717	-0.000107631	4.15193e-05	-2.5923	0.00972719	-0.000109986	3.84998e-05	-2.85679	0.0044071	methylation ~ maternal_BMI	methylation ~ maternal_BMI+ maternal_age + parity + mat_smk_preg + maternal_education + social_class + bf_intention + cell counts + SVs	2.34197	1.28748	chr2	240323484	HDAC4
cg08651378	-4.94799e-05	2.24132e-05	-2.20762	0.0275912	-5.85873e-05	2.05074e-05	-2.85689	0.00440806	methylation ~ maternal_BMI	methylation ~ maternal_BMI+ maternal_age + parity + mat_smk_preg + maternal_education + social_class + bf_intention + cell counts + SVs	2.34197	1.28748	chr19	1479370	C19orf25
cg11719635	-4.90926e-05	1.67238e-05	-2.93549	0.00343722	-4.70402e-05	1.64662e-05	-2.85678	0.00440817	methylation ~ maternal_BMI	methylation ~ maternal_BMI+ maternal_age + parity + mat_smk_preg + maternal_education + social_class + bf_intention + cell counts + SVs	2.34197	1.28748	chr14	24605257	PSME1;PSME1
cg01436634	-0.000267431	0.000385014	-0.694599	0.48753	-0.000831933	0.000291228	-2.85664	0.00440873	methylation ~ maternal_BMI	methylation ~ maternal_BMI+ maternal_age + parity + mat_smk_preg + maternal_education + social_class + bf_intention + cell counts + SVs	2.34197	1.28748	chr16	59656293
cg13897564	-4.58027e-05	1.73275e-05	-2.64336	0.00838828	-4.64213e-05	1.62504e-05	-2.85663	0.00440989	methylation ~ maternal_BMI	methylation ~ maternal_BMI+ maternal_age + parity + mat_smk_preg + maternal_education + social_class + bf_intention + cell counts + SVs	2.34197	1.28748	chr9	140195998	NRARP;NRARP
cg10479325	-3.60859e-05	1.54872e-05	-2.33005	0.020079	-4.0283e-05	1.41021e-05	-2.85653	0.00441061	methylation ~ maternal_BMI	methylation ~ maternal_BMI+ maternal_age + parity + mat_smk_preg + maternal_education + social_class + bf_intention + cell counts + SVs	2.34197	1.28748	chr4	128886426	MFSD8;C4orf29
cg13915702	-4.75352e-05	6.29747e-05	-0.754831	0.4506	-0.000141963	4.96969e-05	-2.85658	0.00441119	methylation ~ maternal_BMI	methylation ~ maternal_BMI+ maternal_age + parity + mat_smk_preg + maternal_education + social_class + bf_intention + cell counts + SVs	2.34197	1.28748	chr2	70142938	MXD1
cg24809072	-4.20768e-05	1.88487e-05	-2.23235	0.0259016	-4.73991e-05	1.65933e-05	-2.85652	0.00441203	methylation ~ maternal_BMI	methylation ~ maternal_BMI+ maternal_age + parity + mat_smk_preg + maternal_education + social_class + bf_intention + cell counts + SVs	2.34197	1.28748	chr12	119419635	SRRM4;SRRM4
cg01510051	0.000407678	0.000467332	0.872352	0.383308	0.000871713	0.000305175	2.85643	0.00441208	methylation ~ maternal_BMI	methylation ~ maternal_BMI+ maternal_age + parity + mat_smk_preg + maternal_education + social_class + bf_intention + cell counts + SVs	2.34197	1.28748	chr19	56879262	ZNF542;ZNF542;ZNF542;ZNF542
cg02483701	0.00102314	0.00061996	1.65033	0.0993106	0.00142727	0.000499687	2.85632	0.00441317	methylation ~ maternal_BMI	methylation ~ maternal_BMI+ maternal_age + parity + mat_smk_preg + maternal_education + social_class + bf_intention + cell counts + SVs	2.34197	1.28748	chr7	27215610	HOXA10
cg04192168	0.000706441	0.00049762	1.41964	0.156152	0.0012265	0.00042938	2.85645	0.00441357	methylation ~ maternal_BMI	methylation ~ maternal_BMI+ maternal_age + parity + mat_smk_preg + maternal_education + social_class + bf_intention + cell counts + SVs	2.34197	1.28748	chr15	64806741	ZNF609
cg13667488	-0.0023292	0.000902194	-2.58171	0.0100286	-0.00120951	0.000423457	-2.85628	0.0044145	methylation ~ maternal_BMI	methylation ~ maternal_BMI+ maternal_age + parity + mat_smk_preg + maternal_education + social_class + bf_intention + cell counts + SVs	2.34197	1.28748	chr6	48396235
cg22063720	0.000701046	0.000317721	2.20648	0.0276679	0.000771409	0.000270075	2.85627	0.00441517	methylation ~ maternal_BMI	methylation ~ maternal_BMI+ maternal_age + parity + mat_smk_preg + maternal_education + social_class + bf_intention + cell counts + SVs	2.34197	1.28748	chr11	45230723	PRDM11
cg08053598	-4.78709e-05	2.23246e-05	-2.14431	0.0323426	-5.57511e-05	1.95194e-05	-2.85619	0.00441537	methylation ~ maternal_BMI	methylation ~ maternal_BMI+ maternal_age + parity + mat_smk_preg + maternal_education + social_class + bf_intention + cell counts + SVs	2.34197	1.28748	chr22	41601298	L3MBTL2
cg11801452	-7.56114e-05	4.3607e-05	-1.73393	0.0833611	-0.000111823	3.91522e-05	-2.85612	0.00441697	methylation ~ maternal_BMI	methylation ~ maternal_BMI+ maternal_age + parity + mat_smk_preg + maternal_education + social_class + bf_intention + cell counts + SVs	2.34197	1.28748	chr6	31869521	ZBTB12
cg06035369	-5.33646e-05	2.37109e-05	-2.25063	0.0247089	-6.6905e-05	2.34265e-05	-2.85596	0.00441801	methylation ~ maternal_BMI	methylation ~ maternal_BMI+ maternal_age + parity + mat_smk_preg + maternal_education + social_class + bf_intention + cell counts + SVs	2.34197	1.28748	chr13	37633548	FAM48A;FAM48A
cg11098622	0.000164417	0.00100627	0.163393	0.870255	0.00151675	0.000531086	2.85595	0.00441821	methylation ~ maternal_BMI	methylation ~ maternal_BMI+ maternal_age + parity + mat_smk_preg + maternal_education + social_class + bf_intention + cell counts + SVs	2.34197	1.28748	chr5	102205822	PAM;PAM;PAM;PAM
cg03400731	0.00175765	0.000865815	2.03005	0.0427172	0.00193325	0.000676959	2.85578	0.00442041	methylation ~ maternal_BMI	methylation ~ maternal_BMI+ maternal_age + parity + mat_smk_preg + maternal_education + social_class + bf_intention + cell counts + SVs	2.34197	1.28748	chr17	3747518	C17orf85;C17orf85
cg16354651	-4.97548e-05	1.63709e-05	-3.03923	0.00245787	-4.60338e-05	1.61193e-05	-2.85581	0.00442062	methylation ~ maternal_BMI	methylation ~ maternal_BMI+ maternal_age + parity + mat_smk_preg + maternal_education + social_class + bf_intention + cell counts + SVs	2.34197	1.28748	chr1	111747102
cg01729717	0.000786064	0.000259177	3.03292	0.00250998	0.000690038	0.00024162	2.85588	0.004421	methylation ~ maternal_BMI	methylation ~ maternal_BMI+ maternal_age + parity + mat_smk_preg + maternal_education + social_class + bf_intention + cell counts + SVs	2.34197	1.28748	chr13	84456486	SLITRK1;SLITRK1
cg13344237	-0.000131727	4.87356e-05	-2.7029	0.00703542	-0.000110766	3.87904e-05	-2.8555	0.00442435	methylation ~ maternal_BMI	methylation ~ maternal_BMI+ maternal_age + parity + mat_smk_preg + maternal_education + social_class + bf_intention + cell counts + SVs	2.34197	1.28748	chr2	25565575	DNMT3A;DNMT3A;DNMT3A
cg00232679	0.00187238	0.000687323	2.72416	0.00660269	0.00179436	0.000628385	2.8555	0.0044245	methylation ~ maternal_BMI	methylation ~ maternal_BMI+ maternal_age + parity + mat_smk_preg + maternal_education + social_class + bf_intention + cell counts + SVs	2.34197	1.28748	chr5	1405588	SLC6A3
cg09344644	-4.19057e-05	1.49685e-05	-2.7996	0.00525361	-4.07223e-05	1.4261e-05	-2.85551	0.00442461	methylation ~ maternal_BMI	methylation ~ maternal_BMI+ maternal_age + parity + mat_smk_preg + maternal_education + social_class + bf_intention + cell counts + SVs	2.34197	1.28748	chr4	2757922	TNIP2;TNIP2
cg19619807	-0.000488259	0.000179518	-2.71983	0.00668905	-0.000346353	0.000121295	-2.85545	0.00442538	methylation ~ maternal_BMI	methylation ~ maternal_BMI+ maternal_age + parity + mat_smk_preg + maternal_education + social_class + bf_intention + cell counts + SVs	2.34197	1.28748	chr13	52212570	WDFY2
cg00450304	-0.00021	6.43591e-05	-3.26294	0.00115469	-0.000158083	5.53621e-05	-2.85543	0.00442563	methylation ~ maternal_BMI	methylation ~ maternal_BMI+ maternal_age + parity + mat_smk_preg + maternal_education + social_class + bf_intention + cell counts + SVs	2.34197	1.28748	chr1	167599527	RCSD1;RCSD1
cg27395200	0.00227788	0.000858268	2.65404	0.00812856	0.00217834	0.000762888	2.85539	0.00442588	methylation ~ maternal_BMI	methylation ~ maternal_BMI+ maternal_age + parity + mat_smk_preg + maternal_education + social_class + bf_intention + cell counts + SVs	2.34197	1.28748	chr6	32942710	BRD2;BRD2
cg01423843	-5.23034e-05	1.71951e-05	-3.04176	0.0024373	-4.55191e-05	1.59415e-05	-2.85538	0.00442618	methylation ~ maternal_BMI	methylation ~ maternal_BMI+ maternal_age + parity + mat_smk_preg + maternal_education + social_class + bf_intention + cell counts + SVs	2.34197	1.28748	chr17	35716178	ACACA;ACACA;ACACA
cg02675896	-2.86127e-05	2.06948e-05	-1.3826	0.167219	-4.86056e-05	1.70226e-05	-2.85535	0.00442733	methylation ~ maternal_BMI	methylation ~ maternal_BMI+ maternal_age + parity + mat_smk_preg + maternal_education + social_class + bf_intention + cell counts + SVs	2.34197	1.28748	chr5	102594347	C5orf30
cg18426345	-6.15967e-05	2.87346e-05	-2.14364	0.0323979	-7.4298e-05	2.60216e-05	-2.85525	0.00442891	methylation ~ maternal_BMI	methylation ~ maternal_BMI+ maternal_age + parity + mat_smk_preg + maternal_education + social_class + bf_intention + cell counts + SVs	2.34197	1.28748	chr19	19516893	GATAD2A
cg14694342	-5.246e-05	2.05163e-05	-2.557	0.0107625	-5.38326e-05	1.88545e-05	-2.85516	0.00442978	methylation ~ maternal_BMI	methylation ~ maternal_BMI+ maternal_age + parity + mat_smk_preg + maternal_education + social_class + bf_intention + cell counts + SVs	2.34197	1.28748	chr19	5828172	NRTN
cg19004771	-0.00135122	0.000488443	-2.76639	0.00581329	-0.00134904	0.000472509	-2.85506	0.00443059	methylation ~ maternal_BMI	methylation ~ maternal_BMI+ maternal_age + parity + mat_smk_preg + maternal_education + social_class + bf_intention + cell counts + SVs	2.34197	1.28748	chr22	51173065
cg02595832	-7.99442e-05	2.46905e-05	-3.23786	0.00126041	-6.21249e-05	2.17589e-05	-2.85514	0.00443166	methylation ~ maternal_BMI	methylation ~ maternal_BMI+ maternal_age + parity + mat_smk_preg + maternal_education + social_class + bf_intention + cell counts + SVs	2.34197	1.28748	chr10	129535786	FOXI2
cg03304299	-0.000125269	3.52135e-05	-3.55742	0.000399157	-8.37759e-05	2.93458e-05	-2.85478	0.00443516	methylation ~ maternal_BMI	methylation ~ maternal_BMI+ maternal_age + parity + mat_smk_preg + maternal_education + social_class + bf_intention + cell counts + SVs	2.34197	1.28748	chr22	17565742	IL17RA
cg15675420	-4.36086e-05	1.67103e-05	-2.60968	0.00925255	-4.42385e-05	1.54967e-05	-2.8547	0.00443684	methylation ~ maternal_BMI	methylation ~ maternal_BMI+ maternal_age + parity + mat_smk_preg + maternal_education + social_class + bf_intention + cell counts + SVs	2.34197	1.28748	chr19	12273866	ZNF136
cg06753439	-0.000841362	0.00036498	-2.30523	0.0214377	-0.000997867	0.000349587	-2.85442	0.00443979	methylation ~ maternal_BMI	methylation ~ maternal_BMI+ maternal_age + parity + mat_smk_preg + maternal_education + social_class + bf_intention + cell counts + SVs	2.34197	1.28748	chr6	33245488	B3GALT4
cg11185802	-0.000622957	0.000267632	-2.32766	0.0202059	-0.000671447	0.000235237	-2.85434	0.00444051	methylation ~ maternal_BMI	methylation ~ maternal_BMI+ maternal_age + parity + mat_smk_preg + maternal_education + social_class + bf_intention + cell counts + SVs	2.34197	1.28748	chr4	9494396
cg06901392	0.000702895	0.000191394	3.6725	0.000258008	0.000261342	9.15587e-05	2.85437	0.00444053	methylation ~ maternal_BMI	methylation ~ maternal_BMI+ maternal_age + parity + mat_smk_preg + maternal_education + social_class + bf_intention + cell counts + SVs	2.34197	1.28748	chr13	31736105	HSPH1;HSPH1
cg27326452	-3.91931e-05	1.51153e-05	-2.59294	0.00971032	-4.11346e-05	1.44114e-05	-2.85431	0.00444181	methylation ~ maternal_BMI	methylation ~ maternal_BMI+ maternal_age + parity + mat_smk_preg + maternal_education + social_class + bf_intention + cell counts + SVs	2.34197	1.28748	chr3	138668931	C3orf72
cg22703113	-0.000164227	0.000447018	-0.367383	0.713441	-0.00092785	0.00032508	-2.85422	0.00444202	methylation ~ maternal_BMI	methylation ~ maternal_BMI+ maternal_age + parity + mat_smk_preg + maternal_education + social_class + bf_intention + cell counts + SVs	2.34197	1.28748	chr4	7185164
cg22437020	0.000566121	0.000181483	3.11941	0.00188433	0.000239859	8.4039e-05	2.85414	0.00444323	methylation ~ maternal_BMI	methylation ~ maternal_BMI+ maternal_age + parity + mat_smk_preg + maternal_education + social_class + bf_intention + cell counts + SVs	2.34197	1.28748	chr17	41623744	ETV4;ETV4;ETV4
cg16356456	2.04819e-05	0.000410629	0.0498793	0.960232	-0.000820581	0.000287509	-2.8541	0.00444359	methylation ~ maternal_BMI	methylation ~ maternal_BMI+ maternal_age + parity + mat_smk_preg + maternal_education + social_class + bf_intention + cell counts + SVs	2.34197	1.28748	chr7	73720870	CLIP2;CLIP2
cg20942782	-0.000229806	9.96361e-05	-2.30646	0.0213686	-0.000258351	9.05196e-05	-2.85409	0.00444436	methylation ~ maternal_BMI	methylation ~ maternal_BMI+ maternal_age + parity + mat_smk_preg + maternal_education + social_class + bf_intention + cell counts + SVs	2.34197	1.28748	chr7	6746799	ZNF12;ZNF12
cg17385753	-4.03479e-05	3.15301e-05	-1.27966	0.201084	-7.69973e-05	2.69769e-05	-2.8542	0.00444532	methylation ~ maternal_BMI	methylation ~ maternal_BMI+ maternal_age + parity + mat_smk_preg + maternal_education + social_class + bf_intention + cell counts + SVs	2.34197	1.28748	chr8	103875237	AZIN1;AZIN1
ch.20.50133246R	-4.47587e-05	0.000115486	-0.38757	0.698451	-0.000197414	6.91668e-05	-2.85417	0.00444574	methylation ~ maternal_BMI	methylation ~ maternal_BMI+ maternal_age + parity + mat_smk_preg + maternal_education + social_class + bf_intention + cell counts + SVs	2.34197	1.28748	chr20	50699839
cg14400498	-7.69517e-05	2.94419e-05	-2.61368	0.00914543	-8.26645e-05	2.8968e-05	-2.85365	0.00445101	methylation ~ maternal_BMI	methylation ~ maternal_BMI+ maternal_age + parity + mat_smk_preg + maternal_education + social_class + bf_intention + cell counts + SVs	2.34197	1.28748	chr14	85999933	FLRT2
cg00344358	0.000450834	0.00043135	1.04517	0.296296	0.0008886	0.000311401	2.85355	0.00445179	methylation ~ maternal_BMI	methylation ~ maternal_BMI+ maternal_age + parity + mat_smk_preg + maternal_education + social_class + bf_intention + cell counts + SVs	2.34197	1.28748	chr12	56135693	GDF11
cg07116314	-4.72316e-05	2.08096e-05	-2.26971	0.0235195	-5.30582e-05	1.85951e-05	-2.85334	0.00445416	methylation ~ maternal_BMI	methylation ~ maternal_BMI+ maternal_age + parity + mat_smk_preg + maternal_education + social_class + bf_intention + cell counts + SVs	2.34197	1.28748	chr1	244998544	FAM36A
cg03114558	-2.85448e-05	2.13207e-05	-1.33883	0.181051	-5.10037e-05	1.78747e-05	-2.8534	0.0044547	methylation ~ maternal_BMI	methylation ~ maternal_BMI+ maternal_age + parity + mat_smk_preg + maternal_education + social_class + bf_intention + cell counts + SVs	2.34197	1.28748	chr16	21289539	CRYM;CRYM
cg03430526	-0.00068542	0.000227811	-3.00873	0.00271534	-0.000472299	0.000165525	-2.85335	0.00445501	methylation ~ maternal_BMI	methylation ~ maternal_BMI+ maternal_age + parity + mat_smk_preg + maternal_education + social_class + bf_intention + cell counts + SVs	2.34197	1.28748	chr8	27942055	C8orf80
cg02282317	-5.6837e-05	2.44014e-05	-2.32925	0.0201217	-6.86042e-05	2.40441e-05	-2.85327	0.00445548	methylation ~ maternal_BMI	methylation ~ maternal_BMI+ maternal_age + parity + mat_smk_preg + maternal_education + social_class + bf_intention + cell counts + SVs	2.34197	1.28748	chr17	35306345	AATF;AATF
cg27455331	0.000535921	0.000149317	3.58914	0.000354484	0.000285118	9.99263e-05	2.85329	0.0044566	methylation ~ maternal_BMI	methylation ~ maternal_BMI+ maternal_age + parity + mat_smk_preg + maternal_education + social_class + bf_intention + cell counts + SVs	2.34197	1.28748	chr17	47338178
cg08706545	0.000934081	0.000263804	3.54082	0.000424564	0.000497068	0.000174218	2.85314	0.00445726	methylation ~ maternal_BMI	methylation ~ maternal_BMI+ maternal_age + parity + mat_smk_preg + maternal_education + social_class + bf_intention + cell counts + SVs	2.34197	1.28748	chr1	6240508	CHD5
cg18886739	-5.92232e-05	2.31732e-05	-2.55568	0.0108021	-5.84633e-05	2.0491e-05	-2.85312	0.00445735	methylation ~ maternal_BMI	methylation ~ maternal_BMI+ maternal_age + parity + mat_smk_preg + maternal_education + social_class + bf_intention + cell counts + SVs	2.34197	1.28748	chr12	124457431	ZNF664;CCDC92
cg13458407	-4.57174e-05	2.00904e-05	-2.27559	0.0231662	-5.37628e-05	1.8845e-05	-2.8529	0.00446182	methylation ~ maternal_BMI	methylation ~ maternal_BMI+ maternal_age + parity + mat_smk_preg + maternal_education + social_class + bf_intention + cell counts + SVs	2.34197	1.28748	chr15	39873288	THBS1;THBS1
cg14277392	-9.34392e-05	3.73889e-05	-2.49912	0.0126741	-0.000103615	3.63192e-05	-2.8529	0.00446193	methylation ~ maternal_BMI	methylation ~ maternal_BMI+ maternal_age + parity + mat_smk_preg + maternal_education + social_class + bf_intention + cell counts + SVs	2.34197	1.28748	chr19	57018933	ZNF471
cg16271524	-4.21734e-05	1.834e-05	-2.29953	0.0217607	-4.86349e-05	1.7048e-05	-2.85282	0.00446195	methylation ~ maternal_BMI	methylation ~ maternal_BMI+ maternal_age + parity + mat_smk_preg + maternal_education + social_class + bf_intention + cell counts + SVs	2.34197	1.28748	chr11	66139231	SLC29A2;SLC29A2
cg13206920	-0.000114603	5.57486e-05	-2.05571	0.0401752	-0.000150714	5.28281e-05	-2.85291	0.00446225	methylation ~ maternal_BMI	methylation ~ maternal_BMI+ maternal_age + parity + mat_smk_preg + maternal_education + social_class + bf_intention + cell counts + SVs	2.34197	1.28748	chr17	48046859	DLX4
cg20087303	-4.23722e-05	3.19244e-05	-1.32727	0.184847	-7.60407e-05	2.66542e-05	-2.85286	0.00446283	methylation ~ maternal_BMI	methylation ~ maternal_BMI+ maternal_age + parity + mat_smk_preg + maternal_education + social_class + bf_intention + cell counts + SVs	2.34197	1.28748	chr14	70233840	SFRS5;LOC100289511;SFRS5;SFRS5;SFRS5
cg07763047	-2.76352e-05	2.35337e-05	-1.17428	0.240674	-6.0358e-05	2.11582e-05	-2.85271	0.00446408	methylation ~ maternal_BMI	methylation ~ maternal_BMI+ maternal_age + parity + mat_smk_preg + maternal_education + social_class + bf_intention + cell counts + SVs	2.34197	1.28748	chr5	160974837	GABRB2;GABRB2
cg04701473	-3.73563e-05	2.80574e-05	-1.33143	0.183474	-7.05441e-05	2.47288e-05	-2.85271	0.00446453	methylation ~ maternal_BMI	methylation ~ maternal_BMI+ maternal_age + parity + mat_smk_preg + maternal_education + social_class + bf_intention + cell counts + SVs	2.34197	1.28748	chr1	161359506
cg01048752	0.00120547	0.000525537	2.29379	0.0220937	0.00132528	0.000464597	2.85254	0.0044675	methylation ~ maternal_BMI	methylation ~ maternal_BMI+ maternal_age + parity + mat_smk_preg + maternal_education + social_class + bf_intention + cell counts + SVs	2.34197	1.28748	chr8	10001523	MSRA;MSRA;MSRA
cg02226779	-2.83803e-05	1.78364e-05	-1.59114	0.112016	-4.43051e-05	1.55328e-05	-2.85236	0.00446816	methylation ~ maternal_BMI	methylation ~ maternal_BMI+ maternal_age + parity + mat_smk_preg + maternal_education + social_class + bf_intention + cell counts + SVs	2.34197	1.28748	chr22	29663810	EWSR1;EWSR1;EWSR1;EWSR1;RHBDD3;EWSR1;RHBDD3
cg00519627	-3.89721e-05	1.37755e-05	-2.82909	0.0047987	-3.88423e-05	1.36175e-05	-2.85238	0.00446861	methylation ~ maternal_BMI	methylation ~ maternal_BMI+ maternal_age + parity + mat_smk_preg + maternal_education + social_class + bf_intention + cell counts + SVs	2.34197	1.28748	chr16	4466650	CORO7
cg23251970	-0.000804885	0.000310535	-2.59193	0.00974231	-0.000586845	0.000205731	-2.85249	0.00446978	methylation ~ maternal_BMI	methylation ~ maternal_BMI+ maternal_age + parity + mat_smk_preg + maternal_education + social_class + bf_intention + cell counts + SVs	2.34197	1.28748	chr1	68298816	GNG12
cg23369371	-4.77116e-05	2.29115e-05	-2.08243	0.0376553	-6.00316e-05	2.10483e-05	-2.85208	0.00447181	methylation ~ maternal_BMI	methylation ~ maternal_BMI+ maternal_age + parity + mat_smk_preg + maternal_education + social_class + bf_intention + cell counts + SVs	2.34197	1.28748	chr2	220118598	TUBA4A;TUBA4A;TUBA4B
cg09181473	-2.1824e-05	1.05177e-05	-2.07499	0.0383465	-2.78893e-05	9.77835e-06	-2.85214	0.00447263	methylation ~ maternal_BMI	methylation ~ maternal_BMI+ maternal_age + parity + mat_smk_preg + maternal_education + social_class + bf_intention + cell counts + SVs	2.34197	1.28748	chr12	93836052	UBE2N
cg18884805	-7.5369e-05	2.66671e-05	-2.8263	0.00483971	-6.50487e-05	2.28079e-05	-2.85203	0.00447297	methylation ~ maternal_BMI	methylation ~ maternal_BMI+ maternal_age + parity + mat_smk_preg + maternal_education + social_class + bf_intention + cell counts + SVs	2.34197	1.28748	chr22	46692594	GTSE1;CN5H6.4
cg13374389	-2.18953e-05	1.2347e-05	-1.77334	0.0765966	-3.00071e-05	1.05213e-05	-2.85203	0.00447306	methylation ~ maternal_BMI	methylation ~ maternal_BMI+ maternal_age + parity + mat_smk_preg + maternal_education + social_class + bf_intention + cell counts + SVs	2.34197	1.28748	chr22	30821762	MTP18;MTP18;MTP18;MTP18
cg14349531	-0.00170703	0.000563367	-3.03005	0.00253267	-0.00142271	0.000498864	-2.85189	0.00447466	methylation ~ maternal_BMI	methylation ~ maternal_BMI+ maternal_age + parity + mat_smk_preg + maternal_education + social_class + bf_intention + cell counts + SVs	2.34197	1.28748	chr7	142562041	EPHB6
cg15179976	-0.000949879	0.000284682	-3.33663	0.000891847	-0.000763905	0.00026787	-2.85177	0.00447725	methylation ~ maternal_BMI	methylation ~ maternal_BMI+ maternal_age + parity + mat_smk_preg + maternal_education + social_class + bf_intention + cell counts + SVs	2.34197	1.28748	chr22	46862376	CELSR1
cg26893544	-9.63289e-05	4.63389e-05	-2.07879	0.0380055	-0.000120461	4.22355e-05	-2.85212	0.00447733	methylation ~ maternal_BMI	methylation ~ maternal_BMI+ maternal_age + parity + mat_smk_preg + maternal_education + social_class + bf_intention + cell counts + SVs	2.34197	1.28748	chr21	33032007	SOD1;SOD1
cg21711545	0.000973697	0.000496946	1.95936	0.0504561	0.00121895	0.000427447	2.85169	0.0044775	methylation ~ maternal_BMI	methylation ~ maternal_BMI+ maternal_age + parity + mat_smk_preg + maternal_education + social_class + bf_intention + cell counts + SVs	2.34197	1.28748	chr19	39691388	NCCRP1
cg10521094	-0.0010932	0.000392159	-2.78765	0.00544951	-0.000693229	0.000243108	-2.85153	0.0044801	methylation ~ maternal_BMI	methylation ~ maternal_BMI+ maternal_age + parity + mat_smk_preg + maternal_education + social_class + bf_intention + cell counts + SVs	2.34197	1.28748	chr7	107262441	BCAP29;BCAP29;BCAP29
cg01409552	0.00116323	0.000653764	1.77929	0.0756134	0.00148638	0.000521287	2.85137	0.00448157	methylation ~ maternal_BMI	methylation ~ maternal_BMI+ maternal_age + parity + mat_smk_preg + maternal_education + social_class + bf_intention + cell counts + SVs	2.34197	1.28748	chr16	28830997
cg24770856	-5.50448e-05	3.51569e-05	-1.56569	0.117867	-9.42767e-05	3.30637e-05	-2.85136	0.00448392	methylation ~ maternal_BMI	methylation ~ maternal_BMI+ maternal_age + parity + mat_smk_preg + maternal_education + social_class + bf_intention + cell counts + SVs	2.34197	1.28748	chr10	127512017	BCCIP;UROS;BCCIP;BCCIP
cg12061113	-0.00340002	0.00140844	-2.41404	0.0160245	-0.00327094	0.00114724	-2.85112	0.00448498	methylation ~ maternal_BMI	methylation ~ maternal_BMI+ maternal_age + parity + mat_smk_preg + maternal_education + social_class + bf_intention + cell counts + SVs	2.34197	1.28748	chr18	77905747	LOC100130522;LOC100130522
cg02502361	-5.83956e-05	3.89679e-05	-1.49856	0.134429	-0.000101203	3.5495e-05	-2.85118	0.00448535	methylation ~ maternal_BMI	methylation ~ maternal_BMI+ maternal_age + parity + mat_smk_preg + maternal_education + social_class + bf_intention + cell counts + SVs	2.34197	1.28748	chr9	135117928	NTNG2
cg13073564	-0.00175664	0.000541926	-3.24148	0.00124401	-0.00142758	0.000500709	-2.85113	0.00448564	methylation ~ maternal_BMI	methylation ~ maternal_BMI+ maternal_age + parity + mat_smk_preg + maternal_education + social_class + bf_intention + cell counts + SVs	2.34197	1.28748	chr4	8508604
cg05242139	-3.58769e-05	1.77926e-05	-2.01639	0.0441308	-4.84523e-05	1.69943e-05	-2.8511	0.0044861	methylation ~ maternal_BMI	methylation ~ maternal_BMI+ maternal_age + parity + mat_smk_preg + maternal_education + social_class + bf_intention + cell counts + SVs	2.34197	1.28748	chr2	74692608	MOGS;MOGS
cg23030159	0.00154755	0.000663332	2.333	0.0199225	0.00176392	0.000618692	2.85105	0.00448618	methylation ~ maternal_BMI	methylation ~ maternal_BMI+ maternal_age + parity + mat_smk_preg + maternal_education + social_class + bf_intention + cell counts + SVs	2.34197	1.28748	chr7	1358467
cg06159896	0.00255292	0.000772503	3.30474	0.000997594	0.00197503	0.000692745	2.85102	0.0044864	methylation ~ maternal_BMI	methylation ~ maternal_BMI+ maternal_age + parity + mat_smk_preg + maternal_education + social_class + bf_intention + cell counts + SVs	2.34197	1.28748	chr12	95840443
cg24283186	-4.64716e-05	1.74752e-05	-2.65929	0.00800746	-4.83173e-05	1.69477e-05	-2.85097	0.0044896	methylation ~ maternal_BMI	methylation ~ maternal_BMI+ maternal_age + parity + mat_smk_preg + maternal_education + social_class + bf_intention + cell counts + SVs	2.34197	1.28748	chr10	49514530
cg03365705	0.000700306	0.000601386	1.16449	0.244616	0.00131938	0.000462804	2.85085	0.00449025	methylation ~ maternal_BMI	methylation ~ maternal_BMI+ maternal_age + parity + mat_smk_preg + maternal_education + social_class + bf_intention + cell counts + SVs	2.34197	1.28748	chr2	11751071	GREB1
cg01812305	6.91407e-05	0.000508794	0.135891	0.891946	0.000998233	0.000350159	2.8508	0.00449115	methylation ~ maternal_BMI	methylation ~ maternal_BMI+ maternal_age + parity + mat_smk_preg + maternal_education + social_class + bf_intention + cell counts + SVs	2.34197	1.28748	chr3	117348652
cg00849435	-4.07351e-05	1.66972e-05	-2.43963	0.014943	-4.72076e-05	1.656e-05	-2.8507	0.00449144	methylation ~ maternal_BMI	methylation ~ maternal_BMI+ maternal_age + parity + mat_smk_preg + maternal_education + social_class + bf_intention + cell counts + SVs	2.34197	1.28748	chr19	14607052	GIPC1;GIPC1;GIPC1;GIPC1;GIPC1;GIPC1
ch.17.52148184R	0.000378919	0.00010881	3.4824	0.000527518	0.000262228	9.19822e-05	2.85086	0.00449154	methylation ~ maternal_BMI	methylation ~ maternal_BMI+ maternal_age + parity + mat_smk_preg + maternal_education + social_class + bf_intention + cell counts + SVs	2.34197	1.28748	chr17	54793185
cg24587552	-0.00333026	0.00102707	-3.24247	0.00123944	-0.00175497	0.000615666	-2.85052	0.00449335	methylation ~ maternal_BMI	methylation ~ maternal_BMI+ maternal_age + parity + mat_smk_preg + maternal_education + social_class + bf_intention + cell counts + SVs	2.34197	1.28748	chr2	228499328	C2orf83;C2orf83
cg03657573	-4.66823e-05	1.69023e-05	-2.76189	0.00589415	-4.57504e-05	1.60496e-05	-2.85056	0.00449391	methylation ~ maternal_BMI	methylation ~ maternal_BMI+ maternal_age + parity + mat_smk_preg + maternal_education + social_class + bf_intention + cell counts + SVs	2.34197	1.28748	chr3	182972326	MCF2L2;B3GNT5
cg23710492	-3.09586e-05	2.51044e-05	-1.2332	0.217912	-5.88903e-05	2.06588e-05	-2.85062	0.00449465	methylation ~ maternal_BMI	methylation ~ maternal_BMI+ maternal_age + parity + mat_smk_preg + maternal_education + social_class + bf_intention + cell counts + SVs	2.34197	1.28748	chr11	46848442	CKAP5;CKAP5
cg06536750	-6.12329e-05	2.62782e-05	-2.33018	0.020073	-6.8651e-05	2.40841e-05	-2.85047	0.00449477	methylation ~ maternal_BMI	methylation ~ maternal_BMI+ maternal_age + parity + mat_smk_preg + maternal_education + social_class + bf_intention + cell counts + SVs	2.34197	1.28748	chr1	6846042	CAMTA1
cg25252585	-4.84104e-05	1.67522e-05	-2.88979	0.0039722	-4.62218e-05	1.62163e-05	-2.85033	0.00449796	methylation ~ maternal_BMI	methylation ~ maternal_BMI+ maternal_age + parity + mat_smk_preg + maternal_education + social_class + bf_intention + cell counts + SVs	2.34197	1.28748	chr19	35633972	FXYD7
cg00317020	-0.000893935	0.000968955	-0.922577	0.356536	-0.00204694	0.000718209	-2.85006	0.00449977	methylation ~ maternal_BMI	methylation ~ maternal_BMI+ maternal_age + parity + mat_smk_preg + maternal_education + social_class + bf_intention + cell counts + SVs	2.34197	1.28748	chr10	60933578
cg24800130	-0.00161959	0.000629827	-2.57148	0.0103258	-0.00136864	0.000480239	-2.84992	0.00450197	methylation ~ maternal_BMI	methylation ~ maternal_BMI+ maternal_age + parity + mat_smk_preg + maternal_education + social_class + bf_intention + cell counts + SVs	2.34197	1.28748	chr19	1885442	FAM108A1;FAM108A1;FAM108A1;FAM108A1
cg23478805	0.00122867	0.000532879	2.30573	0.0214152	0.00148038	0.00051941	2.85011	0.0045023	methylation ~ maternal_BMI	methylation ~ maternal_BMI+ maternal_age + parity + mat_smk_preg + maternal_education + social_class + bf_intention + cell counts + SVs	2.34197	1.28748	chrX	73523946	ZCCHC13
cg26148714	-7.67176e-05	3.01647e-05	-2.54329	0.0111892	-7.4851e-05	2.62646e-05	-2.84989	0.00450244	methylation ~ maternal_BMI	methylation ~ maternal_BMI+ maternal_age + parity + mat_smk_preg + maternal_education + social_class + bf_intention + cell counts + SVs	2.34197	1.28748	chr4	52904575	SGCB
cg13559306	-0.000175383	0.000314668	-0.557358	0.577458	-0.000669543	0.000234939	-2.84987	0.00450404	methylation ~ maternal_BMI	methylation ~ maternal_BMI+ maternal_age + parity + mat_smk_preg + maternal_education + social_class + bf_intention + cell counts + SVs	2.34197	1.28748	chr17	41534491
cg02851944	0.00220765	0.000542392	4.07021	5.21566e-05	0.00124773	0.000437843	2.84972	0.0045046	methylation ~ maternal_BMI	methylation ~ maternal_BMI+ maternal_age + parity + mat_smk_preg + maternal_education + social_class + bf_intention + cell counts + SVs	2.34197	1.28748	chr16	53468125	RBL2
cg13525428	-0.000247358	7.99046e-05	-3.09566	0.00203985	-0.000211553	7.42378e-05	-2.84966	0.00450578	methylation ~ maternal_BMI	methylation ~ maternal_BMI+ maternal_age + parity + mat_smk_preg + maternal_education + social_class + bf_intention + cell counts + SVs	2.34197	1.28748	chr2	129076361	HS6ST1
cg14573089	-0.000167969	6.38213e-05	-2.63187	0.00867317	-0.000142457	4.99927e-05	-2.84956	0.00450705	methylation ~ maternal_BMI	methylation ~ maternal_BMI+ maternal_age + parity + mat_smk_preg + maternal_education + social_class + bf_intention + cell counts + SVs	2.34197	1.28748	chr2	182548807
cg02268229	-0.000222085	7.20648e-05	-3.08174	0.00214145	-0.000184005	6.45613e-05	-2.85009	0.00450837	methylation ~ maternal_BMI	methylation ~ maternal_BMI+ maternal_age + parity + mat_smk_preg + maternal_education + social_class + bf_intention + cell counts + SVs	2.34197	1.28748	chr4	141490037	UCP1
cg00653387	0.00121992	0.0003341	3.65136	0.000279912	0.000864703	0.000303456	2.84952	0.00450894	methylation ~ maternal_BMI	methylation ~ maternal_BMI+ maternal_age + parity + mat_smk_preg + maternal_education + social_class + bf_intention + cell counts + SVs	2.34197	1.28748	chr7	137028535	PTN;PTN
cg20822365	-8.25322e-05	2.84214e-05	-2.90387	0.00379863	-7.95654e-05	2.79234e-05	-2.84942	0.00450918	methylation ~ maternal_BMI	methylation ~ maternal_BMI+ maternal_age + parity + mat_smk_preg + maternal_education + social_class + bf_intention + cell counts + SVs	2.34197	1.28748	chr15	83621694	HOMER2;HOMER2;HOMER2;HOMER2
cg18156543	-0.000491795	0.000148748	-3.30623	0.00099246	-0.000326294	0.000114518	-2.84927	0.00451102	methylation ~ maternal_BMI	methylation ~ maternal_BMI+ maternal_age + parity + mat_smk_preg + maternal_education + social_class + bf_intention + cell counts + SVs	2.34197	1.28748	chr17	48172978	PDK2
cg00506629	-0.000158339	0.000214159	-0.739349	0.459937	-0.00036513	0.000128147	-2.84932	0.00451116	methylation ~ maternal_BMI	methylation ~ maternal_BMI+ maternal_age + parity + mat_smk_preg + maternal_education + social_class + bf_intention + cell counts + SVs	2.34197	1.28748	chr3	145878177	PLOD2;PLOD2
cg00569953	-3.91703e-05	1.65934e-05	-2.36059	0.0185132	-4.08592e-05	1.434e-05	-2.84932	0.00451147	methylation ~ maternal_BMI	methylation ~ maternal_BMI+ maternal_age + parity + mat_smk_preg + maternal_education + social_class + bf_intention + cell counts + SVs	2.34197	1.28748	chr11	66036020	RAB1B
cg10915739	0.00378507	0.00117517	3.22086	0.00133537	0.00334732	0.00117482	2.84922	0.00451161	methylation ~ maternal_BMI	methylation ~ maternal_BMI+ maternal_age + parity + mat_smk_preg + maternal_education + social_class + bf_intention + cell counts + SVs	2.34197	1.28748	chr21	34405733
cg27568561	-5.16707e-05	1.8519e-05	-2.79014	0.00540801	-4.43532e-05	1.55666e-05	-2.84925	0.00451168	methylation ~ maternal_BMI	methylation ~ maternal_BMI+ maternal_age + parity + mat_smk_preg + maternal_education + social_class + bf_intention + cell counts + SVs	2.34197	1.28748	chr16	23652856	DCTN5;PALB2;DCTN5
cg00321703	-3.48637e-05	1.51907e-05	-2.29506	0.0220175	-3.94104e-05	1.38322e-05	-2.84918	0.00451312	methylation ~ maternal_BMI	methylation ~ maternal_BMI+ maternal_age + parity + mat_smk_preg + maternal_education + social_class + bf_intention + cell counts + SVs	2.34197	1.28748	chr2	129079801
cg11348335	-8.27733e-05	4.33649e-05	-1.90876	0.0566922	-0.000106365	3.73325e-05	-2.84912	0.00451413	methylation ~ maternal_BMI	methylation ~ maternal_BMI+ maternal_age + parity + mat_smk_preg + maternal_education + social_class + bf_intention + cell counts + SVs	2.34197	1.28748	chr6	32939525	BRD2;BRD2
cg16497661	0.000262368	9.81975e-05	2.67184	0.00771982	0.000280076	9.82941e-05	2.84937	0.00451432	methylation ~ maternal_BMI	methylation ~ maternal_BMI+ maternal_age + parity + mat_smk_preg + maternal_education + social_class + bf_intention + cell counts + SVs	2.34197	1.28748	chr14	103986332	CKB
cg19256236	0.00160689	0.000423461	3.79465	0.000160248	0.000927267	0.000325498	2.84877	0.00451794	methylation ~ maternal_BMI	methylation ~ maternal_BMI+ maternal_age + parity + mat_smk_preg + maternal_education + social_class + bf_intention + cell counts + SVs	2.34197	1.28748	chr12	49932216	KCNH3
cg09736934	-0.0015149	0.00055822	-2.71381	0.00681029	-0.00132291	0.000464391	-2.8487	0.004519	methylation ~ maternal_BMI	methylation ~ maternal_BMI+ maternal_age + parity + mat_smk_preg + maternal_education + social_class + bf_intention + cell counts + SVs	2.34197	1.28748	chr20	32232543	CBFA2T2;CBFA2T2;CBFA2T2
cg05008415	-0.000685133	0.000207649	-3.29948	0.00101639	-0.000539407	0.000189351	-2.84872	0.00451921	methylation ~ maternal_BMI	methylation ~ maternal_BMI+ maternal_age + parity + mat_smk_preg + maternal_education + social_class + bf_intention + cell counts + SVs	2.34197	1.28748	chr11	45731542
cg01495663	-6.6317e-05	2.73873e-05	-2.42145	0.0157044	-7.28511e-05	2.5574e-05	-2.84864	0.00451988	methylation ~ maternal_BMI	methylation ~ maternal_BMI+ maternal_age + parity + mat_smk_preg + maternal_education + social_class + bf_intention + cell counts + SVs	2.34197	1.28748	chr14	21945285	RAB2B;TOX4;RAB2B;RAB2B
cg19276655	0.00114857	0.000654998	1.75355	0.0799344	0.00147932	0.000519329	2.84852	0.00452213	methylation ~ maternal_BMI	methylation ~ maternal_BMI+ maternal_age + parity + mat_smk_preg + maternal_education + social_class + bf_intention + cell counts + SVs	2.34197	1.28748	chr18	74804389	MBP;MBP
cg06726747	-4.09444e-05	1.58343e-05	-2.58581	0.00991178	-4.44489e-05	1.56046e-05	-2.84844	0.00452378	methylation ~ maternal_BMI	methylation ~ maternal_BMI+ maternal_age + parity + mat_smk_preg + maternal_education + social_class + bf_intention + cell counts + SVs	2.34197	1.28748	chr17	34900645	GGNBP2
cg17093401	-0.000200201	8.3105e-05	-2.40902	0.0162463	-0.000190755	6.69719e-05	-2.84829	0.00452544	methylation ~ maternal_BMI	methylation ~ maternal_BMI+ maternal_age + parity + mat_smk_preg + maternal_education + social_class + bf_intention + cell counts + SVs	2.34197	1.28748	chr10	44070178	ZNF239;ZNF239;ZNF239
cg17839008	-5.10566e-05	1.95625e-05	-2.60993	0.00924466	-5.18642e-05	1.82093e-05	-2.84822	0.0045262	methylation ~ maternal_BMI	methylation ~ maternal_BMI+ maternal_age + parity + mat_smk_preg + maternal_education + social_class + bf_intention + cell counts + SVs	2.34197	1.28748	chr4	17783042	FAM184B;FAM184B
cg19766624	-0.000833757	0.00025541	-3.26439	0.00114886	-0.000679319	0.000238508	-2.8482	0.00452631	methylation ~ maternal_BMI	methylation ~ maternal_BMI+ maternal_age + parity + mat_smk_preg + maternal_education + social_class + bf_intention + cell counts + SVs	2.34197	1.28748	chr3	62111806	ID2B;PTPRG
cg02290708	-2.79415e-05	1.59166e-05	-1.7555	0.0796001	-4.15582e-05	1.45911e-05	-2.84819	0.00452662	methylation ~ maternal_BMI	methylation ~ maternal_BMI+ maternal_age + parity + mat_smk_preg + maternal_education + social_class + bf_intention + cell counts + SVs	2.34197	1.28748	chr21	35747831	FAM165B;FAM165B
cg07222623	-4.59299e-05	4.81115e-05	-0.954657	0.340075	-9.84584e-05	3.45677e-05	-2.84827	0.00452674	methylation ~ maternal_BMI	methylation ~ maternal_BMI+ maternal_age + parity + mat_smk_preg + maternal_education + social_class + bf_intention + cell counts + SVs	2.34197	1.28748	chr16	75018590	WDR59
cg21830003	-3.53718e-05	1.74171e-05	-2.03086	0.0426371	-4.40389e-05	1.54626e-05	-2.84809	0.00452818	methylation ~ maternal_BMI	methylation ~ maternal_BMI+ maternal_age + parity + mat_smk_preg + maternal_education + social_class + bf_intention + cell counts + SVs	2.34197	1.28748	chr11	133907114	LOC100128239
cg03808149	-4.09519e-05	1.86821e-05	-2.19204	0.0286969	-4.77741e-05	1.67742e-05	-2.84807	0.00452848	methylation ~ maternal_BMI	methylation ~ maternal_BMI+ maternal_age + parity + mat_smk_preg + maternal_education + social_class + bf_intention + cell counts + SVs	2.34197	1.28748	chr6	10747832	TMEM14B;TMEM14B
cg13385156	-8.62674e-05	2.95979e-05	-2.91465	0.00367155	-8.12868e-05	2.85424e-05	-2.84793	0.00453028	methylation ~ maternal_BMI	methylation ~ maternal_BMI+ maternal_age + parity + mat_smk_preg + maternal_education + social_class + bf_intention + cell counts + SVs	2.34197	1.28748	chr4	1750374
cg19307233	-2.98829e-05	1.50964e-05	-1.97948	0.0481429	-3.95039e-05	1.38713e-05	-2.84788	0.00453076	methylation ~ maternal_BMI	methylation ~ maternal_BMI+ maternal_age + parity + mat_smk_preg + maternal_education + social_class + bf_intention + cell counts + SVs	2.34197	1.28748	chr1	231377017	C1orf131;GNPAT;GNPAT
cg26693530	-0.00222812	0.000798968	-2.78875	0.00543051	-0.00163589	0.000574471	-2.84764	0.00453376	methylation ~ maternal_BMI	methylation ~ maternal_BMI+ maternal_age + parity + mat_smk_preg + maternal_education + social_class + bf_intention + cell counts + SVs	2.34197	1.28748	chr8	82433850
cg01247273	-6.6186e-05	8.41815e-05	-0.786229	0.431995	-0.00017968	6.30955e-05	-2.84774	0.00453462	methylation ~ maternal_BMI	methylation ~ maternal_BMI+ maternal_age + parity + mat_smk_preg + maternal_education + social_class + bf_intention + cell counts + SVs	2.34197	1.28748	chr6	112318395
cg22747897	-3.74371e-05	2.50023e-05	-1.49734	0.134753	-5.97361e-05	2.0979e-05	-2.84742	0.00454071	methylation ~ maternal_BMI	methylation ~ maternal_BMI+ maternal_age + parity + mat_smk_preg + maternal_education + social_class + bf_intention + cell counts + SVs	2.34197	1.28748	chr4	1005994	FGFRL1;FGFRL1;FGFRL1
cg23713965	-4.84771e-05	1.58057e-05	-3.06707	0.00224344	-4.33391e-05	1.52216e-05	-2.8472	0.00454165	methylation ~ maternal_BMI	methylation ~ maternal_BMI+ maternal_age + parity + mat_smk_preg + maternal_education + social_class + bf_intention + cell counts + SVs	2.34197	1.28748	chr6	127588451	RNF146
cg07363182	-0.00133351	0.000419895	-3.17582	0.0015587	-0.000778517	0.000273436	-2.84717	0.00454248	methylation ~ maternal_BMI	methylation ~ maternal_BMI+ maternal_age + parity + mat_smk_preg + maternal_education + social_class + bf_intention + cell counts + SVs	2.34197	1.28748	chr1	94737054
cg01419757	-3.9788e-05	2.09577e-05	-1.89849	0.0580319	-5.66198e-05	1.98878e-05	-2.84697	0.00454381	methylation ~ maternal_BMI	methylation ~ maternal_BMI+ maternal_age + parity + mat_smk_preg + maternal_education + social_class + bf_intention + cell counts + SVs	2.34197	1.28748	chr11	101918171	C11orf70
cg11852671	0.000440101	0.000139809	3.14787	0.00171368	0.000345334	0.000121293	2.84711	0.00454396	methylation ~ maternal_BMI	methylation ~ maternal_BMI+ maternal_age + parity + mat_smk_preg + maternal_education + social_class + bf_intention + cell counts + SVs	2.34197	1.28748	chr15	96960214
cg18585246	0.000793753	0.000416063	1.90777	0.0568201	0.00102438	0.000359814	2.84697	0.00454413	methylation ~ maternal_BMI	methylation ~ maternal_BMI+ maternal_age + parity + mat_smk_preg + maternal_education + social_class + bf_intention + cell counts + SVs	2.34197	1.28748	chr8	1041929
cg26829925	-2.89678e-05	1.16879e-05	-2.47844	0.0134261	-3.17217e-05	1.11421e-05	-2.847	0.0045445	methylation ~ maternal_BMI	methylation ~ maternal_BMI+ maternal_age + parity + mat_smk_preg + maternal_education + social_class + bf_intention + cell counts + SVs	2.34197	1.28748	chr15	80216159	C15orf37;ST20
cg09611287	-0.000112435	9.45209e-05	-1.18952	0.234629	-0.000222784	7.82545e-05	-2.84692	0.00454542	methylation ~ maternal_BMI	methylation ~ maternal_BMI+ maternal_age + parity + mat_smk_preg + maternal_education + social_class + bf_intention + cell counts + SVs	2.34197	1.28748	chr13	48612267	NUDT15
cg22496809	-0.00024516	0.00024207	-1.01276	0.311515	-0.000578093	0.000203066	-2.84682	0.0045461	methylation ~ maternal_BMI	methylation ~ maternal_BMI+ maternal_age + parity + mat_smk_preg + maternal_education + social_class + bf_intention + cell counts + SVs	2.34197	1.28748	chr6	85472949	TBX18
cg23279833	-0.00132019	0.000433898	-3.04264	0.00243029	-0.00107047	0.000376031	-2.84677	0.0045462	methylation ~ maternal_BMI	methylation ~ maternal_BMI+ maternal_age + parity + mat_smk_preg + maternal_education + social_class + bf_intention + cell counts + SVs	2.34197	1.28748	chr17	74141401	RNF157
ch.4.2824859R	-0.000495817	0.000330953	-1.49815	0.134532	-0.000790675	0.000277752	-2.8467	0.00454721	methylation ~ maternal_BMI	methylation ~ maternal_BMI+ maternal_age + parity + mat_smk_preg + maternal_education + social_class + bf_intention + cell counts + SVs	2.34197	1.28748	chr4	154337131
cg17399119	-5.05802e-05	2.21392e-05	-2.28464	0.0226253	-6.04491e-05	2.12352e-05	-2.84665	0.00454873	methylation ~ maternal_BMI	methylation ~ maternal_BMI+ maternal_age + parity + mat_smk_preg + maternal_education + social_class + bf_intention + cell counts + SVs	2.34197	1.28748	chr12	6976432	TPI1;TPI1;TPI1
cg12297590	-0.000330007	0.000427072	-0.772719	0.439946	-0.000879989	0.000309125	-2.84671	0.00454937	methylation ~ maternal_BMI	methylation ~ maternal_BMI+ maternal_age + parity + mat_smk_preg + maternal_education + social_class + bf_intention + cell counts + SVs	2.34197	1.28748	chr6	158080750	ZDHHC14;ZDHHC14
cg06636527	-2.90546e-05	1.47351e-05	-1.9718	0.0490147	-3.82551e-05	1.34392e-05	-2.84654	0.00454949	methylation ~ maternal_BMI	methylation ~ maternal_BMI+ maternal_age + parity + mat_smk_preg + maternal_education + social_class + bf_intention + cell counts + SVs	2.34197	1.28748	chr1	144932473	PDE4DIP;PDE4DIP;PDE4DIP
cg16953106	-4.08207e-05	1.30766e-05	-3.12166	0.00187107	-3.63777e-05	1.27794e-05	-2.8466	0.00455033	methylation ~ maternal_BMI	methylation ~ maternal_BMI+ maternal_age + parity + mat_smk_preg + maternal_education + social_class + bf_intention + cell counts + SVs	2.34197	1.28748	chr20	31350405	DNMT3B;DNMT3B;DNMT3B;DNMT3B;DNMT3B;DNMT3B
cg11643473	-5.66068e-05	1.93177e-05	-2.9303	0.00349333	-4.85147e-05	1.70439e-05	-2.84645	0.00455078	methylation ~ maternal_BMI	methylation ~ maternal_BMI+ maternal_age + parity + mat_smk_preg + maternal_education + social_class + bf_intention + cell counts + SVs	2.34197	1.28748	chr20	33872632	EIF6;EIF6;EIF6
cg22291627	-5.2032e-05	2.01425e-05	-2.5832	0.00998892	-5.23601e-05	1.83939e-05	-2.84661	0.00455138	methylation ~ maternal_BMI	methylation ~ maternal_BMI+ maternal_age + parity + mat_smk_preg + maternal_education + social_class + bf_intention + cell counts + SVs	2.34197	1.28748	chr8	116660697	TRPS1
cg05699018	-0.000121414	3.22954e-05	-3.75947	0.000184081	-7.77373e-05	2.73127e-05	-2.84619	0.00455454	methylation ~ maternal_BMI	methylation ~ maternal_BMI+ maternal_age + parity + mat_smk_preg + maternal_education + social_class + bf_intention + cell counts + SVs	2.34197	1.28748	chr10	99531747	SFRP5;SFRP5
cg23360111	-0.000285021	0.000809817	-0.351957	0.724973	-0.00171181	0.000601484	-2.84597	0.00455736	methylation ~ maternal_BMI	methylation ~ maternal_BMI+ maternal_age + parity + mat_smk_preg + maternal_education + social_class + bf_intention + cell counts + SVs	2.34197	1.28748	chr14	75828696
cg23954953	-0.000214696	9.39324e-05	-2.28564	0.0225714	-0.000203019	7.13328e-05	-2.84609	0.00455915	methylation ~ maternal_BMI	methylation ~ maternal_BMI+ maternal_age + parity + mat_smk_preg + maternal_education + social_class + bf_intention + cell counts + SVs	2.34197	1.28748	chr1	97187154	PTBP2
cg02361557	-4.70845e-05	0.000106739	-0.44112	0.65926	-0.000238228	8.37088e-05	-2.84591	0.00455947	methylation ~ maternal_BMI	methylation ~ maternal_BMI+ maternal_age + parity + mat_smk_preg + maternal_education + social_class + bf_intention + cell counts + SVs	2.34197	1.28748	chr1	107682963	NTNG1;NTNG1;NTNG1
cg03900664	-9.21829e-05	6.81171e-05	-1.3533	0.176385	-0.000173802	6.10724e-05	-2.84584	0.00455971	methylation ~ maternal_BMI	methylation ~ maternal_BMI+ maternal_age + parity + mat_smk_preg + maternal_education + social_class + bf_intention + cell counts + SVs	2.34197	1.28748	chr4	99917553	METAP1
cg15300986	-3.97351e-05	3.95665e-05	-1.00426	0.315592	-8.37127e-05	2.94159e-05	-2.84583	0.00456086	methylation ~ maternal_BMI	methylation ~ maternal_BMI+ maternal_age + parity + mat_smk_preg + maternal_education + social_class + bf_intention + cell counts + SVs	2.34197	1.28748	chr22	32871215	FBXO7;FBXO7
cg13673567	-4.21871e-05	2.71305e-05	-1.55497	0.120392	-6.4294e-05	2.25933e-05	-2.84571	0.00456107	methylation ~ maternal_BMI	methylation ~ maternal_BMI+ maternal_age + parity + mat_smk_preg + maternal_education + social_class + bf_intention + cell counts + SVs	2.34197	1.28748	chr20	60942518	LAMA5
cg01660827	-0.000595041	0.000206879	-2.87627	0.00414504	-0.000466545	0.000163941	-2.84581	0.0045623	methylation ~ maternal_BMI	methylation ~ maternal_BMI+ maternal_age + parity + mat_smk_preg + maternal_education + social_class + bf_intention + cell counts + SVs	2.34197	1.28748	chr2	97486072	CNNM3;CNNM3
cg12527384	-5.94008e-05	2.52569e-05	-2.35187	0.0189475	-6.86541e-05	2.41274e-05	-2.84548	0.00456445	methylation ~ maternal_BMI	methylation ~ maternal_BMI+ maternal_age + parity + mat_smk_preg + maternal_education + social_class + bf_intention + cell counts + SVs	2.34197	1.28748	chr11	123525060	SCN3B;SCN3B;SCN3B;SCN3B
cg24169417	-0.00144404	0.000467276	-3.09033	0.00207627	-0.000849934	0.000298701	-2.84543	0.00456511	methylation ~ maternal_BMI	methylation ~ maternal_BMI+ maternal_age + parity + mat_smk_preg + maternal_education + social_class + bf_intention + cell counts + SVs	2.34197	1.28748	chr11	404606	PKP3
cg20463033	-6.69668e-05	2.55779e-05	-2.61815	0.00902767	-6.60079e-05	2.31977e-05	-2.84545	0.00456579	methylation ~ maternal_BMI	methylation ~ maternal_BMI+ maternal_age + parity + mat_smk_preg + maternal_education + social_class + bf_intention + cell counts + SVs	2.34197	1.28748	chr12	46663274	SLC38A1;SLC38A1
cg17105737	-7.60931e-05	4.29747e-05	-1.77065	0.0770434	-0.000109174	3.83684e-05	-2.84541	0.00456605	methylation ~ maternal_BMI	methylation ~ maternal_BMI+ maternal_age + parity + mat_smk_preg + maternal_education + social_class + bf_intention + cell counts + SVs	2.34197	1.28748	chr19	639777	FGF22
cg07436158	-7.3799e-05	2.96126e-05	-2.49215	0.0129216	-7.98677e-05	2.80695e-05	-2.84535	0.00456684	methylation ~ maternal_BMI	methylation ~ maternal_BMI+ maternal_age + parity + mat_smk_preg + maternal_education + social_class + bf_intention + cell counts + SVs	2.34197	1.28748	chr5	694182	TPPP
cg14122633	0.000491576	0.000433797	1.1332	0.257509	0.000921197	0.000323759	2.84532	0.00456699	methylation ~ maternal_BMI	methylation ~ maternal_BMI+ maternal_age + parity + mat_smk_preg + maternal_education + social_class + bf_intention + cell counts + SVs	2.34197	1.28748	chr5	456516	EXOC3
cg12705640	-6.88414e-05	5.57527e-05	-1.23476	0.217326	-0.000116734	4.10256e-05	-2.8454	0.00456754	methylation ~ maternal_BMI	methylation ~ maternal_BMI+ maternal_age + parity + mat_smk_preg + maternal_education + social_class + bf_intention + cell counts + SVs	2.34197	1.28748	chr1	235324363	RBM34;RBM34;RBM34
cg01317217	-0.000108254	4.43106e-05	-2.44308	0.0148036	-0.000122245	4.29642e-05	-2.84528	0.00456847	methylation ~ maternal_BMI	methylation ~ maternal_BMI+ maternal_age + parity + mat_smk_preg + maternal_education + social_class + bf_intention + cell counts + SVs	2.34197	1.28748	chr16	69420134	TERF2
cg20066282	-0.00314755	0.000935719	-3.36378	0.000809434	-0.00135234	0.000475309	-2.84518	0.00456854	methylation ~ maternal_BMI	methylation ~ maternal_BMI+ maternal_age + parity + mat_smk_preg + maternal_education + social_class + bf_intention + cell counts + SVs	2.34197	1.28748	chr15	43595940	TGM7
cg16458494	-0.00175192	0.000693656	-2.52563	0.0117622	-0.00165317	0.000581075	-2.84501	0.00457106	methylation ~ maternal_BMI	methylation ~ maternal_BMI+ maternal_age + parity + mat_smk_preg + maternal_education + social_class + bf_intention + cell counts + SVs	2.34197	1.28748	chr15	95870262
cg21026553	-6.23752e-05	2.06232e-05	-3.02452	0.00257964	-5.30419e-05	1.86435e-05	-2.84506	0.00457177	methylation ~ maternal_BMI	methylation ~ maternal_BMI+ maternal_age + parity + mat_smk_preg + maternal_education + social_class + bf_intention + cell counts + SVs	2.34197	1.28748	chr17	21279874	KCNJ12;KCNJ12
cg03441257	-4.9258e-05	3.08316e-05	-1.59765	0.110564	-7.1639e-05	2.51807e-05	-2.845	0.00457259	methylation ~ maternal_BMI	methylation ~ maternal_BMI+ maternal_age + parity + mat_smk_preg + maternal_education + social_class + bf_intention + cell counts + SVs	2.34197	1.28748	chr1	150039089	VPS45
cg01777909	-0.00123719	0.00070899	-1.745	0.0814105	-0.00168234	0.000591376	-2.84478	0.00457416	methylation ~ maternal_BMI	methylation ~ maternal_BMI+ maternal_age + parity + mat_smk_preg + maternal_education + social_class + bf_intention + cell counts + SVs	2.34197	1.28748	chr5	36591854
ch.1.87940282F	0.000213127	0.000627699	0.339536	0.734304	-0.00100709	0.000354023	-2.84471	0.00457526	methylation ~ maternal_BMI	methylation ~ maternal_BMI+ maternal_age + parity + mat_smk_preg + maternal_education + social_class + bf_intention + cell counts + SVs	2.34197	1.28748	chr1	88167694
cg04918541	0.000538988	0.000414943	1.29894	0.194379	0.000983021	0.000345563	2.84469	0.00457584	methylation ~ maternal_BMI	methylation ~ maternal_BMI+ maternal_age + parity + mat_smk_preg + maternal_education + social_class + bf_intention + cell counts + SVs	2.34197	1.28748	chr2	121742289	GLI2
cg14461522	-4.73702e-05	6.89228e-05	-0.687293	0.492126	-0.000152461	5.35904e-05	-2.84492	0.00457642	methylation ~ maternal_BMI	methylation ~ maternal_BMI+ maternal_age + parity + mat_smk_preg + maternal_education + social_class + bf_intention + cell counts + SVs	2.34197	1.28748	chr10	103543235	NPM3
cg06453241	0.00103528	0.000677337	1.52846	0.126841	0.00146662	0.000515591	2.84454	0.00457936	methylation ~ maternal_BMI	methylation ~ maternal_BMI+ maternal_age + parity + mat_smk_preg + maternal_education + social_class + bf_intention + cell counts + SVs	2.34197	1.28748	chr2	217753811
cg06576340	0.00168526	0.000531875	3.16853	0.0015969	0.000775959	0.000272798	2.84444	0.00457937	methylation ~ maternal_BMI	methylation ~ maternal_BMI+ maternal_age + parity + mat_smk_preg + maternal_education + social_class + bf_intention + cell counts + SVs	2.34197	1.28748	chr7	99954188	PILRB;PILRB;PILRB
cg02045894	0.000128446	4.50415e-05	2.85173	0.00447614	0.000119739	4.2092e-05	2.84469	0.00457949	methylation ~ maternal_BMI	methylation ~ maternal_BMI+ maternal_age + parity + mat_smk_preg + maternal_education + social_class + bf_intention + cell counts + SVs	2.34197	1.28748	chr8	74361398	STAU2;STAU2;STAU2;STAU2
cg03361665	-0.000108894	3.41578e-05	-3.18795	0.00149653	-8.94321e-05	3.14388e-05	-2.84464	0.00458029	methylation ~ maternal_BMI	methylation ~ maternal_BMI+ maternal_age + parity + mat_smk_preg + maternal_education + social_class + bf_intention + cell counts + SVs	2.34197	1.28748	chr19	15560731	WIZ;WIZ
cg04813834	0.000424737	0.000199791	2.12591	0.0338518	0.000535425	0.00018824	2.84437	0.00458071	methylation ~ maternal_BMI	methylation ~ maternal_BMI+ maternal_age + parity + mat_smk_preg + maternal_education + social_class + bf_intention + cell counts + SVs	2.34197	1.28748	chr16	81434930
cg18358754	-3.62908e-05	1.83245e-05	-1.98045	0.0480335	-4.77573e-05	1.67905e-05	-2.8443	0.00458155	methylation ~ maternal_BMI	methylation ~ maternal_BMI+ maternal_age + parity + mat_smk_preg + maternal_education + social_class + bf_intention + cell counts + SVs	2.34197	1.28748	chr5	154317884	GEMIN5
cg02270183	-8.87144e-05	2.80452e-05	-3.16326	0.00162576	-6.25007e-05	2.19741e-05	-2.84429	0.0045817	methylation ~ maternal_BMI	methylation ~ maternal_BMI+ maternal_age + parity + mat_smk_preg + maternal_education + social_class + bf_intention + cell counts + SVs	2.34197	1.28748	chr10	1779930	ADARB2
cg23917844	0.0010101	0.000607352	1.66312	0.0967233	0.00152596	0.000536504	2.84427	0.00458185	methylation ~ maternal_BMI	methylation ~ maternal_BMI+ maternal_age + parity + mat_smk_preg + maternal_education + social_class + bf_intention + cell counts + SVs	2.34197	1.28748	chr11	61314901	SYT7
cg05241143	0.00169998	0.000409468	4.15167	3.69529e-05	0.00100203	0.000352305	2.84422	0.00458236	methylation ~ maternal_BMI	methylation ~ maternal_BMI+ maternal_age + parity + mat_smk_preg + maternal_education + social_class + bf_intention + cell counts + SVs	2.34197	1.28748	chr7	157916636	PTPRN2;PTPRN2;PTPRN2
cg00418743	-9.28277e-05	0.000110367	-0.841084	0.400582	-0.000233219	8.19996e-05	-2.84415	0.00458435	methylation ~ maternal_BMI	methylation ~ maternal_BMI+ maternal_age + parity + mat_smk_preg + maternal_education + social_class + bf_intention + cell counts + SVs	2.34197	1.28748	chr6	43544011	XPO5;POLH;POLH
cg26162025	0.00103624	0.000606228	1.70932	0.0878226	0.00151229	0.000531736	2.84406	0.00458504	methylation ~ maternal_BMI	methylation ~ maternal_BMI+ maternal_age + parity + mat_smk_preg + maternal_education + social_class + bf_intention + cell counts + SVs	2.34197	1.28748	chr19	19616502	GATAD2A
cg23208903	-0.000885116	0.000518023	-1.70864	0.0879468	-0.0013658	0.000480248	-2.84396	0.00458591	methylation ~ maternal_BMI	methylation ~ maternal_BMI+ maternal_age + parity + mat_smk_preg + maternal_education + social_class + bf_intention + cell counts + SVs	2.34197	1.28748	chrX	30327487	NR0B1;NR0B1
cg21119468	-5.93395e-05	1.86229e-05	-3.18637	0.00150298	-5.14728e-05	1.81002e-05	-2.84376	0.00458919	methylation ~ maternal_BMI	methylation ~ maternal_BMI+ maternal_age + parity + mat_smk_preg + maternal_education + social_class + bf_intention + cell counts + SVs	2.34197	1.28748	chr6	161413055	MAP3K4;MAP3K4
cg06269080	-0.000842514	0.000556847	-1.51301	0.130716	-0.00143927	0.000506126	-2.84371	0.00458984	methylation ~ maternal_BMI	methylation ~ maternal_BMI+ maternal_age + parity + mat_smk_preg + maternal_education + social_class + bf_intention + cell counts + SVs	2.34197	1.28748	chrX	19003031	PHKA2
cg05809734	-4.93298e-05	2.54632e-05	-1.9373	0.0531013	-6.8126e-05	2.39569e-05	-2.84369	0.00459058	methylation ~ maternal_BMI	methylation ~ maternal_BMI+ maternal_age + parity + mat_smk_preg + maternal_education + social_class + bf_intention + cell counts + SVs	2.34197	1.28748	chr21	45079336	HSF2BP;HSF2BP;RRP1B
cg05445632	-5.0578e-05	1.77451e-05	-2.85026	0.00449365	-4.61062e-05	1.62144e-05	-2.84354	0.00459258	methylation ~ maternal_BMI	methylation ~ maternal_BMI+ maternal_age + parity + mat_smk_preg + maternal_education + social_class + bf_intention + cell counts + SVs	2.34197	1.28748	chr11	134282404	B3GAT1;B3GAT1
cg14188712	0.000228221	0.00063863	0.357361	0.720926	0.00111371	0.000391668	2.84351	0.00459285	methylation ~ maternal_BMI	methylation ~ maternal_BMI+ maternal_age + parity + mat_smk_preg + maternal_education + social_class + bf_intention + cell counts + SVs	2.34197	1.28748	chr13	31942544
cg24041036	-6.34864e-05	2.52614e-05	-2.51318	0.0121894	-6.49884e-05	2.28538e-05	-2.84366	0.00459505	methylation ~ maternal_BMI	methylation ~ maternal_BMI+ maternal_age + parity + mat_smk_preg + maternal_education + social_class + bf_intention + cell counts + SVs	2.34197	1.28748	chr14	58711637	PSMA3;PSMA3;PSMA3;PSMA3
cg01851399	0.000545851	0.000149148	3.65979	0.000271327	0.000382932	0.000134666	2.84357	0.00459511	methylation ~ maternal_BMI	methylation ~ maternal_BMI+ maternal_age + parity + mat_smk_preg + maternal_education + social_class + bf_intention + cell counts + SVs	2.34197	1.28748	chr12	33050217	PKP2;PKP2
cg24973791	-4.17333e-05	1.46374e-05	-2.85114	0.00448184	-4.02688e-05	1.41625e-05	-2.84335	0.00459585	methylation ~ maternal_BMI	methylation ~ maternal_BMI+ maternal_age + parity + mat_smk_preg + maternal_education + social_class + bf_intention + cell counts + SVs	2.34197	1.28748	chr3	136471376	STAG1
cg12025996	-3.60043e-05	1.91292e-05	-1.88217	0.0602168	-4.92866e-05	1.73346e-05	-2.84325	0.00459656	methylation ~ maternal_BMI	methylation ~ maternal_BMI+ maternal_age + parity + mat_smk_preg + maternal_education + social_class + bf_intention + cell counts + SVs	2.34197	1.28748	chr7	92219279	FAM133B;FAM133B
cg02754295	-4.21172e-05	2.13358e-05	-1.97402	0.0487631	-5.83302e-05	2.05153e-05	-2.84326	0.00459681	methylation ~ maternal_BMI	methylation ~ maternal_BMI+ maternal_age + parity + mat_smk_preg + maternal_education + social_class + bf_intention + cell counts + SVs	2.34197	1.28748	chr12	58027030	B4GALNT1
cg01369406	-3.73487e-05	2.47336e-05	-1.51004	0.13148	-6.34413e-05	2.23124e-05	-2.84331	0.00459772	methylation ~ maternal_BMI	methylation ~ maternal_BMI+ maternal_age + parity + mat_smk_preg + maternal_education + social_class + bf_intention + cell counts + SVs	2.34197	1.28748	chr20	10015446	ANKRD5;ANKRD5
cg01489519	-5.24968e-05	2.54991e-05	-2.05877	0.0398759	-7.02398e-05	2.47056e-05	-2.84308	0.00459899	methylation ~ maternal_BMI	methylation ~ maternal_BMI+ maternal_age + parity + mat_smk_preg + maternal_education + social_class + bf_intention + cell counts + SVs	2.34197	1.28748	chr20	61493186	TCFL5
cg26590082	0.00174264	0.000475807	3.6625	0.000268048	0.00119896	0.000421741	2.84288	0.00460147	methylation ~ maternal_BMI	methylation ~ maternal_BMI+ maternal_age + parity + mat_smk_preg + maternal_education + social_class + bf_intention + cell counts + SVs	2.34197	1.28748	chr16	23313240	SCNN1B
cg18096388	-0.000553509	0.000365276	-1.51532	0.13013	-0.000856388	0.000301256	-2.84273	0.00460357	methylation ~ maternal_BMI	methylation ~ maternal_BMI+ maternal_age + parity + mat_smk_preg + maternal_education + social_class + bf_intention + cell counts + SVs	2.34197	1.28748	chr2	242800973	PDCD1
cg22340072	-9.91786e-05	9.44065e-05	-1.05055	0.293823	-0.000239146	8.41218e-05	-2.84286	0.00460365	methylation ~ maternal_BMI	methylation ~ maternal_BMI+ maternal_age + parity + mat_smk_preg + maternal_education + social_class + bf_intention + cell counts + SVs	2.34197	1.28748	chr8	61822740
cg01881265	0.00101246	0.000539446	1.87685	0.0609425	0.00124982	0.000439661	2.84269	0.00460435	methylation ~ maternal_BMI	methylation ~ maternal_BMI+ maternal_age + parity + mat_smk_preg + maternal_education + social_class + bf_intention + cell counts + SVs	2.34197	1.28748	chr17	934534	ABR;ABR;ABR
cg23487201	-0.000190577	0.000334025	-0.570547	0.568484	-0.000760978	0.000267698	-2.84267	0.00460461	methylation ~ maternal_BMI	methylation ~ maternal_BMI+ maternal_age + parity + mat_smk_preg + maternal_education + social_class + bf_intention + cell counts + SVs	2.34197	1.28748	chr20	57090122	APCDD1L
cg11987154	-1.56666e-05	6.60518e-05	-0.237187	0.81258	-0.000140465	4.9412e-05	-2.84273	0.00460489	methylation ~ maternal_BMI	methylation ~ maternal_BMI+ maternal_age + parity + mat_smk_preg + maternal_education + social_class + bf_intention + cell counts + SVs	2.34197	1.28748	chr1	145610719	POLR3C;RNF115
cg00656647	-7.16498e-05	4.32116e-05	-1.65811	0.0977354	-9.41027e-05	3.31033e-05	-2.84269	0.004606	methylation ~ maternal_BMI	methylation ~ maternal_BMI+ maternal_age + parity + mat_smk_preg + maternal_education + social_class + bf_intention + cell counts + SVs	2.34197	1.28748	chr12	56101845	ITGA7;ITGA7;ITGA7
cg13920818	-4.25195e-05	1.59775e-05	-2.66121	0.00796249	-4.26414e-05	1.50003e-05	-2.8427	0.00460643	methylation ~ maternal_BMI	methylation ~ maternal_BMI+ maternal_age + parity + mat_smk_preg + maternal_education + social_class + bf_intention + cell counts + SVs	2.34197	1.28748	chr18	12884517	PTPN2;PTPN2;PTPN2
cg11982736	-0.000257041	0.000113723	-2.26023	0.0241085	-0.000244793	8.61149e-05	-2.84263	0.00460693	methylation ~ maternal_BMI	methylation ~ maternal_BMI+ maternal_age + parity + mat_smk_preg + maternal_education + social_class + bf_intention + cell counts + SVs	2.34197	1.28748	chr6	43276570	CRIP3
cg05770971	-0.00010898	4.06567e-05	-2.6805	0.00751943	-0.000112345	3.95261e-05	-2.8423	0.00460995	methylation ~ maternal_BMI	methylation ~ maternal_BMI+ maternal_age + parity + mat_smk_preg + maternal_education + social_class + bf_intention + cell counts + SVs	2.34197	1.28748	chr11	19263311	E2F8
cg12174465	0.000429497	0.000398215	1.07856	0.281155	0.000843662	0.000296821	2.84233	0.00461238	methylation ~ maternal_BMI	methylation ~ maternal_BMI+ maternal_age + parity + mat_smk_preg + maternal_education + social_class + bf_intention + cell counts + SVs	2.34197	1.28748	chr22	42474656	C22orf32;FAM109B
cg23309257	-4.82128e-05	1.62405e-05	-2.96868	0.00309039	-4.45114e-05	1.56615e-05	-2.84209	0.00461328	methylation ~ maternal_BMI	methylation ~ maternal_BMI+ maternal_age + parity + mat_smk_preg + maternal_education + social_class + bf_intention + cell counts + SVs	2.34197	1.28748	chr8	144679350	EEF1D;EEF1D;EEF1D;EEF1D;EEF1D;TIGD5;EEF1D;EEF1D
cg15774495	0.000728572	0.000188094	3.87344	0.000117299	0.000457228	0.000160879	2.84205	0.00461631	methylation ~ maternal_BMI	methylation ~ maternal_BMI+ maternal_age + parity + mat_smk_preg + maternal_education + social_class + bf_intention + cell counts + SVs	2.34197	1.28748	chr7	50861549	GRB10
cg00514575	0.000222283	6.27955e-05	3.53979	0.000432271	0.000150307	5.28494e-05	2.84406	0.00461648	methylation ~ maternal_BMI	methylation ~ maternal_BMI+ maternal_age + parity + mat_smk_preg + maternal_education + social_class + bf_intention + cell counts + SVs	2.34197	1.28748	chr5	180231155	MGAT1;MGAT1;MGAT1;MGAT1;MGAT1
cg26904179	-0.000980458	0.000428733	-2.28688	0.0224916	-0.000832071	0.000292803	-2.84174	0.0046175	methylation ~ maternal_BMI	methylation ~ maternal_BMI+ maternal_age + parity + mat_smk_preg + maternal_education + social_class + bf_intention + cell counts + SVs	2.34197	1.28748	chr1	43888938	KIAA0467;KIAA0467
cg23814129	-3.8012e-05	1.84297e-05	-2.06254	0.0395157	-4.54417e-05	1.59905e-05	-2.84179	0.0046177	methylation ~ maternal_BMI	methylation ~ maternal_BMI+ maternal_age + parity + mat_smk_preg + maternal_education + social_class + bf_intention + cell counts + SVs	2.34197	1.28748	chr1	36930061	MRPS15
cg12244581	-5.17384e-05	2.31737e-05	-2.23263	0.0258816	-6.58945e-05	2.31884e-05	-2.8417	0.00461923	methylation ~ maternal_BMI	methylation ~ maternal_BMI+ maternal_age + parity + mat_smk_preg + maternal_education + social_class + bf_intention + cell counts + SVs	2.34197	1.28748	chr19	8408048	KANK3
cg24024291	-4.83355e-05	2.82657e-05	-1.71004	0.0876896	-7.38551e-05	2.59903e-05	-2.84164	0.00461958	methylation ~ maternal_BMI	methylation ~ maternal_BMI+ maternal_age + parity + mat_smk_preg + maternal_education + social_class + bf_intention + cell counts + SVs	2.34197	1.28748	chr19	6740123	TRIP10
cg16739198	-6.5654e-05	2.01469e-05	-3.25876	0.00117164	-5.27813e-05	1.85743e-05	-2.84163	0.00461969	methylation ~ maternal_BMI	methylation ~ maternal_BMI+ maternal_age + parity + mat_smk_preg + maternal_education + social_class + bf_intention + cell counts + SVs	2.34197	1.28748	chr7	5229675	WIPI2;WIPI2;WIPI2;WIPI2
cg01931714	0.000585757	0.000421193	1.39071	0.164743	0.00103965	0.000365872	2.84158	0.00462024	methylation ~ maternal_BMI	methylation ~ maternal_BMI+ maternal_age + parity + mat_smk_preg + maternal_education + social_class + bf_intention + cell counts + SVs	2.34197	1.28748	chr17	53665388
cg15288179	-2.06098e-05	1.36869e-05	-1.5058	0.132558	-3.33234e-05	1.1727e-05	-2.84159	0.00462059	methylation ~ maternal_BMI	methylation ~ maternal_BMI+ maternal_age + parity + mat_smk_preg + maternal_education + social_class + bf_intention + cell counts + SVs	2.34197	1.28748	chr5	32585739	SUB1
cg05390279	-0.000902551	0.000549514	-1.64245	0.100932	-0.00137689	0.000484586	-2.84138	0.00462286	methylation ~ maternal_BMI	methylation ~ maternal_BMI+ maternal_age + parity + mat_smk_preg + maternal_education + social_class + bf_intention + cell counts + SVs	2.34197	1.28748	chr1	234724843
cg00197373	-0.000998456	0.000303589	-3.28884	0.00105478	-0.000755862	0.000266026	-2.84131	0.00462365	methylation ~ maternal_BMI	methylation ~ maternal_BMI+ maternal_age + parity + mat_smk_preg + maternal_education + social_class + bf_intention + cell counts + SVs	2.34197	1.28748	chr5	180581937	OR2V2
cg23772874	0.000938534	0.000520904	1.80174	0.0720063	0.00122798	0.000432183	2.84135	0.00462411	methylation ~ maternal_BMI	methylation ~ maternal_BMI+ maternal_age + parity + mat_smk_preg + maternal_education + social_class + bf_intention + cell counts + SVs	2.34197	1.28748	chr13	91828095
cg06343987	-9.39203e-05	9.33397e-05	-1.00622	0.314652	-0.000216945	7.63516e-05	-2.84139	0.0046248	methylation ~ maternal_BMI	methylation ~ maternal_BMI+ maternal_age + parity + mat_smk_preg + maternal_education + social_class + bf_intention + cell counts + SVs	2.34197	1.28748	chr4	99849709	EIF4E;EIF4E;EIF4E
cg07750706	-5.73695e-05	1.72182e-05	-3.3319	0.00090654	-4.2625e-05	1.50029e-05	-2.84112	0.00462654	methylation ~ maternal_BMI	methylation ~ maternal_BMI+ maternal_age + parity + mat_smk_preg + maternal_education + social_class + bf_intention + cell counts + SVs	2.34197	1.28748	chr6	144385261	PLAGL1;PLAGL1
cg05375277	-3.74178e-05	1.52529e-05	-2.45316	0.0143975	-3.88102e-05	1.36604e-05	-2.84108	0.0046277	methylation ~ maternal_BMI	methylation ~ maternal_BMI+ maternal_age + parity + mat_smk_preg + maternal_education + social_class + bf_intention + cell counts + SVs	2.34197	1.28748	chr11	57283463	SLC43A1
cg16281600	-0.00121656	0.000611527	-1.98937	0.0470383	-0.00147905	0.000520604	-2.84103	0.00462826	methylation ~ maternal_BMI	methylation ~ maternal_BMI+ maternal_age + parity + mat_smk_preg + maternal_education + social_class + bf_intention + cell counts + SVs	2.34197	1.28748	chr5	152869431	GRIA1;GRIA1
cg23172884	-3.69835e-05	1.32482e-05	-2.79158	0.00538821	-3.61852e-05	1.27358e-05	-2.84121	0.00462935	methylation ~ maternal_BMI	methylation ~ maternal_BMI+ maternal_age + parity + mat_smk_preg + maternal_education + social_class + bf_intention + cell counts + SVs	2.34197	1.28748	chr10	93169999	LOC100188947;HECTD2;HECTD2
cg13305165	-3.68576e-05	0.000167469	-0.220086	0.825867	-0.000356441	0.000125462	-2.84102	0.00462981	methylation ~ maternal_BMI	methylation ~ maternal_BMI+ maternal_age + parity + mat_smk_preg + maternal_education + social_class + bf_intention + cell counts + SVs	2.34197	1.28748	chr3	25831802	NGLY1;OXSM;OXSM;OXSM
cg20706526	-0.00116005	0.000378863	-3.06193	0.00228193	-0.000849459	0.000299008	-2.84092	0.0046312	methylation ~ maternal_BMI	methylation ~ maternal_BMI+ maternal_age + parity + mat_smk_preg + maternal_education + social_class + bf_intention + cell counts + SVs	2.34197	1.28748	chr2	236826485	AGAP1;AGAP1
cg08161922	-0.00021363	0.000112997	-1.89058	0.0590898	-0.000305403	0.000107503	-2.84088	0.00463312	methylation ~ maternal_BMI	methylation ~ maternal_BMI+ maternal_age + parity + mat_smk_preg + maternal_education + social_class + bf_intention + cell counts + SVs	2.34197	1.28748	chr12	2163608	CACNA1C;CACNA1C;CACNA1C;CACNA1C;CACNA1C;CACNA1C;CACNA1C;CACNA1C;CACNA1C;CACNA1C;CACNA1C;CACNA1C;CACNA1C;CACNA1C;CACNA1C;CACNA1C;CACNA1C;CACNA1C;CACNA1C;CACNA1C;CACNA1C;CACNA1C;CACNA1C
cg07902749	0.00114523	0.000605472	1.89146	0.058964	0.000765199	0.000269385	2.84054	0.00463508	methylation ~ maternal_BMI	methylation ~ maternal_BMI+ maternal_age + parity + mat_smk_preg + maternal_education + social_class + bf_intention + cell counts + SVs	2.34197	1.28748	chr2	37813553
cg13501371	0.0010121	0.000361085	2.80295	0.00520108	0.000958305	0.000337358	2.84062	0.00463518	methylation ~ maternal_BMI	methylation ~ maternal_BMI+ maternal_age + parity + mat_smk_preg + maternal_education + social_class + bf_intention + cell counts + SVs	2.34197	1.28748	chrX	110039194	CHRDL1;CHRDL1;CHRDL1;CHRDL1;CHRDL1;CHRDL1;CHRDL1
cg02798181	0.00187171	0.000737176	2.53903	0.0113251	0.00193442	0.000681008	2.84052	0.00463521	methylation ~ maternal_BMI	methylation ~ maternal_BMI+ maternal_age + parity + mat_smk_preg + maternal_education + social_class + bf_intention + cell counts + SVs	2.34197	1.28748	chr10	72820074
cg12492942	-0.000721815	0.000229333	-3.14746	0.00171587	-0.000628724	0.000221338	-2.84057	0.00463667	methylation ~ maternal_BMI	methylation ~ maternal_BMI+ maternal_age + parity + mat_smk_preg + maternal_education + social_class + bf_intention + cell counts + SVs	2.34197	1.28748	chr6	27510966
cg23388714	-5.14794e-05	1.63793e-05	-3.14296	0.00174127	-4.31007e-05	1.51739e-05	-2.84045	0.00463678	methylation ~ maternal_BMI	methylation ~ maternal_BMI+ maternal_age + parity + mat_smk_preg + maternal_education + social_class + bf_intention + cell counts + SVs	2.34197	1.28748	chr18	51750950	MBD2;MBD2;MBD2;MBD2
cg11542281	-0.000162971	4.95496e-05	-3.28905	0.00105428	-0.000118157	4.15988e-05	-2.84039	0.00463767	methylation ~ maternal_BMI	methylation ~ maternal_BMI+ maternal_age + parity + mat_smk_preg + maternal_education + social_class + bf_intention + cell counts + SVs	2.34197	1.28748	chr8	71315023	NCOA2
cg20710258	-0.00174766	0.000528552	-3.3065	0.000991486	-0.0011081	0.000390145	-2.84022	0.00463951	methylation ~ maternal_BMI	methylation ~ maternal_BMI+ maternal_age + parity + mat_smk_preg + maternal_education + social_class + bf_intention + cell counts + SVs	2.34197	1.28748	chr3	195552341
cg15637095	-4.74605e-05	2.55928e-05	-1.85445	0.0640835	-6.76241e-05	2.38098e-05	-2.84018	0.00464033	methylation ~ maternal_BMI	methylation ~ maternal_BMI+ maternal_age + parity + mat_smk_preg + maternal_education + social_class + bf_intention + cell counts + SVs	2.34197	1.28748	chr5	170846935	FGF18;FGF18
cg24315913	-0.000105829	0.000128963	-0.820615	0.412138	-0.000295436	0.000104019	-2.84021	0.00464068	methylation ~ maternal_BMI	methylation ~ maternal_BMI+ maternal_age + parity + mat_smk_preg + maternal_education + social_class + bf_intention + cell counts + SVs	2.34197	1.28748	chr1	153631633	SNAPIN
cg03849685	-4.20598e-05	2.11862e-05	-1.98525	0.0475003	-5.57687e-05	1.96353e-05	-2.84023	0.0046411	methylation ~ maternal_BMI	methylation ~ maternal_BMI+ maternal_age + parity + mat_smk_preg + maternal_education + social_class + bf_intention + cell counts + SVs	2.34197	1.28748	chr15	64673798	KIAA0101;KIAA0101
cg14705319	0.000100434	0.000491735	0.204245	0.83822	-0.000783881	0.000276005	-2.8401	0.00464169	methylation ~ maternal_BMI	methylation ~ maternal_BMI+ maternal_age + parity + mat_smk_preg + maternal_education + social_class + bf_intention + cell counts + SVs	2.34197	1.28748	chr5	176938148	DOK3;DOK3;DOK3
cg24093831	-0.000479453	0.000164483	-2.91491	0.00366844	-0.000323681	0.000113974	-2.83994	0.00464388	methylation ~ maternal_BMI	methylation ~ maternal_BMI+ maternal_age + parity + mat_smk_preg + maternal_education + social_class + bf_intention + cell counts + SVs	2.34197	1.28748	chr11	118865534
cg16426482	-3.00342e-05	2.74814e-05	-1.09289	0.274806	-6.08206e-05	2.14162e-05	-2.83994	0.00464393	methylation ~ maternal_BMI	methylation ~ maternal_BMI+ maternal_age + parity + mat_smk_preg + maternal_education + social_class + bf_intention + cell counts + SVs	2.34197	1.28748	chr16	21831587	RRN3P1
cg05346841	-3.47117e-05	1.96468e-05	-1.76679	0.0776875	-4.92943e-05	1.73589e-05	-2.83972	0.00464694	methylation ~ maternal_BMI	methylation ~ maternal_BMI+ maternal_age + parity + mat_smk_preg + maternal_education + social_class + bf_intention + cell counts + SVs	2.34197	1.28748	chr1	14026590	PRDM2
cg05881753	-0.00174499	0.000596594	-2.92492	0.00355433	-0.0016384	0.000576968	-2.83968	0.00464832	methylation ~ maternal_BMI	methylation ~ maternal_BMI+ maternal_age + parity + mat_smk_preg + maternal_education + social_class + bf_intention + cell counts + SVs	2.34197	1.28748	chr16	57759992	CCDC135
cg01279753	-0.000941842	0.000314055	-2.99897	0.00280375	-0.00061692	0.000217244	-2.83976	0.00464844	methylation ~ maternal_BMI	methylation ~ maternal_BMI+ maternal_age + parity + mat_smk_preg + maternal_education + social_class + bf_intention + cell counts + SVs	2.34197	1.28748	chr15	30164845
cg06900573	-0.00286916	0.00088535	-3.24071	0.0012471	-0.0013411	0.00047232	-2.83939	0.0046514	methylation ~ maternal_BMI	methylation ~ maternal_BMI+ maternal_age + parity + mat_smk_preg + maternal_education + social_class + bf_intention + cell counts + SVs	2.34197	1.28748	chr10	5978347	FBXO18;FBXO18
cg23646235	0.000871739	0.000225303	3.86918	0.000119236	0.000524172	0.000184608	2.83938	0.00465352	methylation ~ maternal_BMI	methylation ~ maternal_BMI+ maternal_age + parity + mat_smk_preg + maternal_education + social_class + bf_intention + cell counts + SVs	2.34197	1.28748	chr19	36164513	UPK1A
cg16246961	-4.55284e-05	1.64682e-05	-2.76463	0.00584472	-4.30214e-05	1.51524e-05	-2.83925	0.00465385	methylation ~ maternal_BMI	methylation ~ maternal_BMI+ maternal_age + parity + mat_smk_preg + maternal_education + social_class + bf_intention + cell counts + SVs	2.34197	1.28748	chr19	58459139	ZNF256
cg02092590	-0.000270449	9.88885e-05	-2.73489	0.00639488	-0.00023754	8.3662e-05	-2.83928	0.00465438	methylation ~ maternal_BMI	methylation ~ maternal_BMI+ maternal_age + parity + mat_smk_preg + maternal_education + social_class + bf_intention + cell counts + SVs	2.34197	1.28748	chr10	3827595	KLF6;KLF6;KLF6;KLF6
cg15785860	-0.00107081	0.000443733	-2.41318	0.016062	-0.00116324	0.00040971	-2.83917	0.00465442	methylation ~ maternal_BMI	methylation ~ maternal_BMI+ maternal_age + parity + mat_smk_preg + maternal_education + social_class + bf_intention + cell counts + SVs	2.34197	1.28748	chr4	100274660	ADH1C
cg01410279	0.000493128	0.000221343	2.22789	0.0262009	0.000601365	0.000211804	2.83926	0.00465566	methylation ~ maternal_BMI	methylation ~ maternal_BMI+ maternal_age + parity + mat_smk_preg + maternal_education + social_class + bf_intention + cell counts + SVs	2.34197	1.28748	chr1	171621941	MYOC
cg20896342	-0.000727638	0.000221263	-3.28857	0.00105713	-0.000601255	0.000211759	-2.83934	0.0046557	methylation ~ maternal_BMI	methylation ~ maternal_BMI+ maternal_age + parity + mat_smk_preg + maternal_education + social_class + bf_intention + cell counts + SVs	2.34197	1.28748	chr7	156756484	NOM1
cg21614420	-6.15237e-05	1.64801e-05	-3.73321	0.000204036	-4.0954e-05	1.4425e-05	-2.8391	0.00465639	methylation ~ maternal_BMI	methylation ~ maternal_BMI+ maternal_age + parity + mat_smk_preg + maternal_education + social_class + bf_intention + cell counts + SVs	2.34197	1.28748	chr17	17206565	NT5M
cg17432313	-5.96029e-05	5.63897e-05	-1.05698	0.290876	-0.000120751	4.25328e-05	-2.83902	0.00465758	methylation ~ maternal_BMI	methylation ~ maternal_BMI+ maternal_age + parity + mat_smk_preg + maternal_education + social_class + bf_intention + cell counts + SVs	2.34197	1.28748	chr1	117664474	TRIM45;TRIM45
cg09677724	-3.63031e-05	1.16398e-05	-3.11888	0.001888	-3.09562e-05	1.09039e-05	-2.83899	0.00465779	methylation ~ maternal_BMI	methylation ~ maternal_BMI+ maternal_age + parity + mat_smk_preg + maternal_education + social_class + bf_intention + cell counts + SVs	2.34197	1.28748	chr16	70488359	FUK
cg14892222	-0.0020754	0.000668294	-3.10551	0.00197382	-0.00128199	0.000451575	-2.83893	0.0046579	methylation ~ maternal_BMI	methylation ~ maternal_BMI+ maternal_age + parity + mat_smk_preg + maternal_education + social_class + bf_intention + cell counts + SVs	2.34197	1.28748	chr15	34671426	GOLGA8A;GOLGA8A
cg08691740	-3.47156e-05	1.34322e-05	-2.5845	0.00995012	-3.62069e-05	1.27532e-05	-2.83904	0.00465838	methylation ~ maternal_BMI	methylation ~ maternal_BMI+ maternal_age + parity + mat_smk_preg + maternal_education + social_class + bf_intention + cell counts + SVs	2.34197	1.28748	chr5	179125478	CANX;CANX
cg05201956	-3.47435e-05	1.65964e-05	-2.09344	0.0366605	-4.54154e-05	1.59975e-05	-2.83891	0.00465896	methylation ~ maternal_BMI	methylation ~ maternal_BMI+ maternal_age + parity + mat_smk_preg + maternal_education + social_class + bf_intention + cell counts + SVs	2.34197	1.28748	chr13	53024733	VPS36;VPS36
cg20425384	-2.89898e-05	1.2278e-05	-2.36112	0.0184922	-3.24679e-05	1.14359e-05	-2.83911	0.00465919	methylation ~ maternal_BMI	methylation ~ maternal_BMI+ maternal_age + parity + mat_smk_preg + maternal_education + social_class + bf_intention + cell counts + SVs	2.34197	1.28748	chr12	132657819
cg12275370	-0.000515868	0.000388629	-1.32741	0.184795	-0.000924084	0.000325515	-2.83884	0.0046594	methylation ~ maternal_BMI	methylation ~ maternal_BMI+ maternal_age + parity + mat_smk_preg + maternal_education + social_class + bf_intention + cell counts + SVs	2.34197	1.28748	chr2	10425661
cg21560076	0.000801655	0.00035141	2.28125	0.0228275	0.000880842	0.000310283	2.83884	0.00466099	methylation ~ maternal_BMI	methylation ~ maternal_BMI+ maternal_age + parity + mat_smk_preg + maternal_education + social_class + bf_intention + cell counts + SVs	2.34197	1.28748	chr11	108422996	EXPH5;EXPH5
cg10624175	-3.00534e-05	1.80877e-05	-1.66154	0.0970404	-4.65173e-05	1.63866e-05	-2.83874	0.00466108	methylation ~ maternal_BMI	methylation ~ maternal_BMI+ maternal_age + parity + mat_smk_preg + maternal_education + social_class + bf_intention + cell counts + SVs	2.34197	1.28748	chr3	197463845	KIAA0226;KIAA0226
cg13489479	-0.000197757	0.00017528	-1.12823	0.259608	-0.000370099	0.000130362	-2.83901	0.00466109	methylation ~ maternal_BMI	methylation ~ maternal_BMI+ maternal_age + parity + mat_smk_preg + maternal_education + social_class + bf_intention + cell counts + SVs	2.34197	1.28748	chr20	5731073	C20orf196;C20orf196
cg08106764	-0.000888784	0.000305	-2.91405	0.0036784	-0.000801958	0.000282511	-2.83868	0.00466189	methylation ~ maternal_BMI	methylation ~ maternal_BMI+ maternal_age + parity + mat_smk_preg + maternal_education + social_class + bf_intention + cell counts + SVs	2.34197	1.28748	chr15	61266830	RORA
cg14471181	-4.15195e-05	1.5506e-05	-2.67765	0.0075831	-3.83038e-05	1.34937e-05	-2.83864	0.00466244	methylation ~ maternal_BMI	methylation ~ maternal_BMI+ maternal_age + parity + mat_smk_preg + maternal_education + social_class + bf_intention + cell counts + SVs	2.34197	1.28748	chr9	15510461	PSIP1;PSIP1;PSIP1
cg10552385	-3.92587e-05	1.35242e-05	-2.90285	0.00381139	-3.6035e-05	1.26945e-05	-2.83863	0.00466322	methylation ~ maternal_BMI	methylation ~ maternal_BMI+ maternal_age + parity + mat_smk_preg + maternal_education + social_class + bf_intention + cell counts + SVs	2.34197	1.28748	chr13	48878037	RB1;RB1
cg08111446	-6.31398e-05	2.55478e-05	-2.47144	0.0136962	-6.94909e-05	2.44783e-05	-2.83888	0.00466444	methylation ~ maternal_BMI	methylation ~ maternal_BMI+ maternal_age + parity + mat_smk_preg + maternal_education + social_class + bf_intention + cell counts + SVs	2.34197	1.28748	chr20	61886079	NKAIN4;FLJ16779
cg19745903	0.00074435	0.000612977	1.21432	0.225032	0.00141657	0.000499037	2.83861	0.00466563	methylation ~ maternal_BMI	methylation ~ maternal_BMI+ maternal_age + parity + mat_smk_preg + maternal_education + social_class + bf_intention + cell counts + SVs	2.34197	1.28748	chr6	3129401	BPHL;BPHL;BPHL;BPHL
cg17656509	-4.56952e-05	1.65974e-05	-2.75316	0.00605153	-4.45869e-05	1.57082e-05	-2.83845	0.00466566	methylation ~ maternal_BMI	methylation ~ maternal_BMI+ maternal_age + parity + mat_smk_preg + maternal_education + social_class + bf_intention + cell counts + SVs	2.34197	1.28748	chr17	3571878	TMEM93;TAX1BP3;TMEM93;TAX1BP3
cg10111290	-0.00121887	0.00045766	-2.66326	0.00791206	-0.00107771	0.000379693	-2.83836	0.00466666	methylation ~ maternal_BMI	methylation ~ maternal_BMI+ maternal_age + parity + mat_smk_preg + maternal_education + social_class + bf_intention + cell counts + SVs	2.34197	1.28748	chr6	33247166	WDR46;WDR46
cg06609489	-0.000159522	5.61796e-05	-2.83951	0.00464755	-0.000136297	4.80193e-05	-2.83839	0.00466807	methylation ~ maternal_BMI	methylation ~ maternal_BMI+ maternal_age + parity + mat_smk_preg + maternal_education + social_class + bf_intention + cell counts + SVs	2.34197	1.28748	chr18	31804565	NOL4
cg05949034	-6.6303e-05	2.56233e-05	-2.58761	0.00986117	-6.66886e-05	2.34959e-05	-2.83831	0.00466866	methylation ~ maternal_BMI	methylation ~ maternal_BMI+ maternal_age + parity + mat_smk_preg + maternal_education + social_class + bf_intention + cell counts + SVs	2.34197	1.28748	chr4	83295361	HNRNPD;HNRNPD;HNRNPD;HNRNPD
cg04895854	0.000232642	0.000706374	0.329347	0.74199	0.000938939	0.000330819	2.83823	0.0046694	methylation ~ maternal_BMI	methylation ~ maternal_BMI+ maternal_age + parity + mat_smk_preg + maternal_education + social_class + bf_intention + cell counts + SVs	2.34197	1.28748	chr3	116778999
cg03969902	0.000291211	9.79519e-05	2.973	0.00305422	0.000276397	9.73662e-05	2.83874	0.00467045	methylation ~ maternal_BMI	methylation ~ maternal_BMI+ maternal_age + parity + mat_smk_preg + maternal_education + social_class + bf_intention + cell counts + SVs	2.34197	1.28748	chr1	2980546	FLJ42875
cg15457274	-3.93603e-05	1.7227e-05	-2.2848	0.0226172	-4.41997e-05	1.55738e-05	-2.83808	0.00467178	methylation ~ maternal_BMI	methylation ~ maternal_BMI+ maternal_age + parity + mat_smk_preg + maternal_education + social_class + bf_intention + cell counts + SVs	2.34197	1.28748	chr14	24712064	TINF2;TINF2
cg12406124	-0.000859694	0.000307352	-2.7971	0.00529359	-0.000783638	0.000276126	-2.83797	0.0046718	methylation ~ maternal_BMI	methylation ~ maternal_BMI+ maternal_age + parity + mat_smk_preg + maternal_education + social_class + bf_intention + cell counts + SVs	2.34197	1.28748	chr3	156876145	CCNL1
cg20003144	-3.78858e-05	1.95425e-05	-1.93864	0.0529347	-5.03341e-05	1.77361e-05	-2.83794	0.00467219	methylation ~ maternal_BMI	methylation ~ maternal_BMI+ maternal_age + parity + mat_smk_preg + maternal_education + social_class + bf_intention + cell counts + SVs	2.34197	1.28748	chr7	4815086	KIAA0415
cg21553199	0.000855868	0.000424755	2.01497	0.0442835	0.00108003	0.000380549	2.83809	0.0046722	methylation ~ maternal_BMI	methylation ~ maternal_BMI+ maternal_age + parity + mat_smk_preg + maternal_education + social_class + bf_intention + cell counts + SVs	2.34197	1.28748	chr8	22527157	BIN3
cg10310236	-4.55854e-05	1.63718e-05	-2.7844	0.00550395	-4.50657e-05	1.58796e-05	-2.83796	0.00467269	methylation ~ maternal_BMI	methylation ~ maternal_BMI+ maternal_age + parity + mat_smk_preg + maternal_education + social_class + bf_intention + cell counts + SVs	2.34197	1.28748	chr22	29702814	GAS2L1;GAS2L1;GAS2L1
cg04978451	0.00132571	0.00067631	1.96021	0.0503552	0.00171575	0.00060461	2.83777	0.00467463	methylation ~ maternal_BMI	methylation ~ maternal_BMI+ maternal_age + parity + mat_smk_preg + maternal_education + social_class + bf_intention + cell counts + SVs	2.34197	1.28748	chr5	41205519	C6;C6
cg16435601	-0.00139691	0.000687629	-2.03149	0.0425712	-0.00160142	0.000564325	-2.83776	0.00467482	methylation ~ maternal_BMI	methylation ~ maternal_BMI+ maternal_age + parity + mat_smk_preg + maternal_education + social_class + bf_intention + cell counts + SVs	2.34197	1.28748	chr17	65822392	BPTF;BPTF
cg26599104	-2.38742e-05	1.50343e-05	-1.58798	0.11273	-3.87101e-05	1.36411e-05	-2.83775	0.00467554	methylation ~ maternal_BMI	methylation ~ maternal_BMI+ maternal_age + parity + mat_smk_preg + maternal_education + social_class + bf_intention + cell counts + SVs	2.34197	1.28748	chr19	40932063	SERTAD1
cg26351132	0.00237669	0.000662522	3.58734	0.000356677	0.00165946	0.000584783	2.83773	0.00467567	methylation ~ maternal_BMI	methylation ~ maternal_BMI+ maternal_age + parity + mat_smk_preg + maternal_education + social_class + bf_intention + cell counts + SVs	2.34197	1.28748	chr17	47049890
cg08782897	-3.02379e-05	1.97126e-05	-1.53394	0.125488	-4.59466e-05	1.61908e-05	-2.83781	0.00467576	methylation ~ maternal_BMI	methylation ~ maternal_BMI+ maternal_age + parity + mat_smk_preg + maternal_education + social_class + bf_intention + cell counts + SVs	2.34197	1.28748	chr15	41624872	NUSAP1;NUSAP1;NUSAP1;OIP5
cg21376831	-9.25465e-05	2.34513e-05	-3.94633	8.71568e-05	-5.47102e-05	1.92796e-05	-2.83772	0.0046761	methylation ~ maternal_BMI	methylation ~ maternal_BMI+ maternal_age + parity + mat_smk_preg + maternal_education + social_class + bf_intention + cell counts + SVs	2.34197	1.28748	chr17	40428526	STAT5B
cg11301416	0.000399338	8.68886e-05	4.59598	5.09637e-06	0.000184661	6.50762e-05	2.83761	0.00467905	methylation ~ maternal_BMI	methylation ~ maternal_BMI+ maternal_age + parity + mat_smk_preg + maternal_education + social_class + bf_intention + cell counts + SVs	2.34197	1.28748	chr6	37225561	TMEM217;TMEM217;TBC1D22B;TBC1D22B;TMEM217
cg07203573	-5.77594e-05	3.8618e-05	-1.49566	0.135182	-8.48674e-05	2.99091e-05	-2.83752	0.00467913	methylation ~ maternal_BMI	methylation ~ maternal_BMI+ maternal_age + parity + mat_smk_preg + maternal_education + social_class + bf_intention + cell counts + SVs	2.34197	1.28748	chr17	73201765	NUP85;NUP85
cg17655451	-4.5877e-05	0.00104328	-0.0439739	0.964937	0.00176116	0.000620699	2.83737	0.00468044	methylation ~ maternal_BMI	methylation ~ maternal_BMI+ maternal_age + parity + mat_smk_preg + maternal_education + social_class + bf_intention + cell counts + SVs	2.34197	1.28748	chr5	53959665
cg27291080	-5.95127e-05	1.95912e-05	-3.03773	0.00246972	-4.95124e-05	1.74501e-05	-2.83737	0.00468063	methylation ~ maternal_BMI	methylation ~ maternal_BMI+ maternal_age + parity + mat_smk_preg + maternal_education + social_class + bf_intention + cell counts + SVs	2.34197	1.28748	chr1	38259485	MANEAL;MANEAL
cg19480724	-0.000157972	5.20084e-05	-3.03743	0.00247265	-0.000110524	3.89528e-05	-2.83738	0.00468134	methylation ~ maternal_BMI	methylation ~ maternal_BMI+ maternal_age + parity + mat_smk_preg + maternal_education + social_class + bf_intention + cell counts + SVs	2.34197	1.28748	chr7	27285831	EVX1
cg12577610	-3.77334e-05	3.39727e-05	-1.1107	0.267071	-7.89701e-05	2.78324e-05	-2.83735	0.00468175	methylation ~ maternal_BMI	methylation ~ maternal_BMI+ maternal_age + parity + mat_smk_preg + maternal_education + social_class + bf_intention + cell counts + SVs	2.34197	1.28748	chr17	61920423	SMARCD2;SMARCD2
cg00395625	0.000105623	0.00054354	0.194324	0.845979	0.00106455	0.00037519	2.83736	0.00468385	methylation ~ maternal_BMI	methylation ~ maternal_BMI+ maternal_age + parity + mat_smk_preg + maternal_education + social_class + bf_intention + cell counts + SVs	2.34197	1.28748	chr7	138664249	KIAA1549;KIAA1549
cg05534148	-0.00190918	0.00101421	-1.88243	0.0601803	-0.00285223	0.00100532	-2.83712	0.00468429	methylation ~ maternal_BMI	methylation ~ maternal_BMI+ maternal_age + parity + mat_smk_preg + maternal_education + social_class + bf_intention + cell counts + SVs	2.34197	1.28748	chr7	1398159
cg26132588	-0.00112114	0.000430307	-2.60543	0.00936483	-0.000973207	0.000343028	-2.8371	0.00468436	methylation ~ maternal_BMI	methylation ~ maternal_BMI+ maternal_age + parity + mat_smk_preg + maternal_education + social_class + bf_intention + cell counts + SVs	2.34197	1.28748	chr2	239018612	ESPNL
cg04473209	-0.000461302	0.000164085	-2.81136	0.00506777	-0.000338486	0.000119306	-2.83712	0.00468481	methylation ~ maternal_BMI	methylation ~ maternal_BMI+ maternal_age + parity + mat_smk_preg + maternal_education + social_class + bf_intention + cell counts + SVs	2.34197	1.28748	chr11	95029042
cg26882429	0.000292451	0.000227218	1.28709	0.198481	0.000528243	0.000186188	2.83715	0.00468564	methylation ~ maternal_BMI	methylation ~ maternal_BMI+ maternal_age + parity + mat_smk_preg + maternal_education + social_class + bf_intention + cell counts + SVs	2.34197	1.28748	chr10	100155583	PYROXD2;MIR1287
cg27331144	-6.52511e-05	2.59004e-05	-2.5193	0.0119747	-6.26728e-05	2.20907e-05	-2.83706	0.00468568	methylation ~ maternal_BMI	methylation ~ maternal_BMI+ maternal_age + parity + mat_smk_preg + maternal_education + social_class + bf_intention + cell counts + SVs	2.34197	1.28748	chr6	33175688	RING1;MIR219-1
cg15846791	-3.95863e-05	2.26104e-05	-1.7508	0.0804071	-5.88735e-05	2.07516e-05	-2.83706	0.00468576	methylation ~ maternal_BMI	methylation ~ maternal_BMI+ maternal_age + parity + mat_smk_preg + maternal_education + social_class + bf_intention + cell counts + SVs	2.34197	1.28748	chr22	21984385	YDJC
cg12881765	-0.000829504	0.000303489	-2.73323	0.00642589	-0.000462707	0.000163101	-2.83694	0.00468731	methylation ~ maternal_BMI	methylation ~ maternal_BMI+ maternal_age + parity + mat_smk_preg + maternal_education + social_class + bf_intention + cell counts + SVs	2.34197	1.28748	chr17	48841566	C17orf73
cg27324402	-2.82366e-05	3.0536e-05	-0.924697	0.355435	-6.73594e-05	2.37434e-05	-2.83698	0.00468732	methylation ~ maternal_BMI	methylation ~ maternal_BMI+ maternal_age + parity + mat_smk_preg + maternal_education + social_class + bf_intention + cell counts + SVs	2.34197	1.28748	chr6	21587710
cg05153380	-0.00156567	0.000538227	-2.90894	0.00373814	-0.00122459	0.000431678	-2.8368	0.00468888	methylation ~ maternal_BMI	methylation ~ maternal_BMI+ maternal_age + parity + mat_smk_preg + maternal_education + social_class + bf_intention + cell counts + SVs	2.34197	1.28748	chr5	142163563	ARHGAP26;ARHGAP26
cg10080155	-3.20667e-05	1.41587e-05	-2.26481	0.0238228	-3.71022e-05	1.30785e-05	-2.83687	0.00468903	methylation ~ maternal_BMI	methylation ~ maternal_BMI+ maternal_age + parity + mat_smk_preg + maternal_education + social_class + bf_intention + cell counts + SVs	2.34197	1.28748	chr22	45405904	PHF21B;PHF21B
cg19283960	-7.12794e-05	2.23836e-05	-3.18445	0.00151268	-6.03699e-05	2.12811e-05	-2.83679	0.00468911	methylation ~ maternal_BMI	methylation ~ maternal_BMI+ maternal_age + parity + mat_smk_preg + maternal_education + social_class + bf_intention + cell counts + SVs	2.34197	1.28748	chr1	20812818	CAMK2N1
cg02799712	-4.18001e-05	3.1354e-05	-1.33317	0.182904	-7.43862e-05	2.62211e-05	-2.83689	0.0046894	methylation ~ maternal_BMI	methylation ~ maternal_BMI+ maternal_age + parity + mat_smk_preg + maternal_education + social_class + bf_intention + cell counts + SVs	2.34197	1.28748	chr20	48532227	SPATA2
cg12880250	-0.000134089	3.62203e-05	-3.70204	0.000230185	-7.89893e-05	2.78458e-05	-2.83666	0.00469093	methylation ~ maternal_BMI	methylation ~ maternal_BMI+ maternal_age + parity + mat_smk_preg + maternal_education + social_class + bf_intention + cell counts + SVs	2.34197	1.28748	chr17	43210016	ACBD4;ACBD4;PLCD3
cg09762582	-0.000788432	0.000813229	-0.969507	0.332617	-0.0017228	0.000607337	-2.83665	0.00469117	methylation ~ maternal_BMI	methylation ~ maternal_BMI+ maternal_age + parity + mat_smk_preg + maternal_education + social_class + bf_intention + cell counts + SVs	2.34197	1.28748	chr21	45624178
cg05801038	0.000846693	0.000508085	1.66644	0.096063	0.0011852	0.000417813	2.83669	0.00469152	methylation ~ maternal_BMI	methylation ~ maternal_BMI+ maternal_age + parity + mat_smk_preg + maternal_education + social_class + bf_intention + cell counts + SVs	2.34197	1.28748	chr15	100878704	ADAMTS17
cg24301866	-0.00113798	0.000644014	-1.76701	0.0776493	-0.00167917	0.000591992	-2.83647	0.00469353	methylation ~ maternal_BMI	methylation ~ maternal_BMI+ maternal_age + parity + mat_smk_preg + maternal_education + social_class + bf_intention + cell counts + SVs	2.34197	1.28748	chr7	1708659
cg04478080	0.00165957	0.000549629	3.01944	0.00262247	0.0014773	0.000520817	2.83651	0.00469404	methylation ~ maternal_BMI	methylation ~ maternal_BMI+ maternal_age + parity + mat_smk_preg + maternal_education + social_class + bf_intention + cell counts + SVs	2.34197	1.28748	chr8	31041911
cg18582997	-0.00142106	0.000501755	-2.83217	0.00475224	-0.00115737	0.000408042	-2.8364	0.00469477	methylation ~ maternal_BMI	methylation ~ maternal_BMI+ maternal_age + parity + mat_smk_preg + maternal_education + social_class + bf_intention + cell counts + SVs	2.34197	1.28748	chr19	509997	C19orf20
cg06218066	-2.63679e-05	1.56915e-05	-1.6804	0.0933154	-4.04904e-05	1.42752e-05	-2.83642	0.00469507	methylation ~ maternal_BMI	methylation ~ maternal_BMI+ maternal_age + parity + mat_smk_preg + maternal_education + social_class + bf_intention + cell counts + SVs	2.34197	1.28748	chr7	6617015	ZDHHC4;ZDHHC4;ZDHHC4;ZDHHC4
cg15593716	0.00089581	0.000240818	3.71986	0.000214827	0.000365136	0.000128734	2.83635	0.00469545	methylation ~ maternal_BMI	methylation ~ maternal_BMI+ maternal_age + parity + mat_smk_preg + maternal_education + social_class + bf_intention + cell counts + SVs	2.34197	1.28748	chr7	29845970
cg05975710	-0.00129705	0.000468242	-2.77005	0.00574905	-0.00113471	0.000400062	-2.83632	0.00469583	methylation ~ maternal_BMI	methylation ~ maternal_BMI+ maternal_age + parity + mat_smk_preg + maternal_education + social_class + bf_intention + cell counts + SVs	2.34197	1.28748	chr11	73078836	ARHGEF17
cg03705718	-0.000829464	0.000449654	-1.84467	0.0654952	-0.000869298	0.000306494	-2.83627	0.00469668	methylation ~ maternal_BMI	methylation ~ maternal_BMI+ maternal_age + parity + mat_smk_preg + maternal_education + social_class + bf_intention + cell counts + SVs	2.34197	1.28748	chr2	230933322	SLC16A14;SLC16A14
cg13974330	-0.00112216	0.000354202	-3.16812	0.00159922	-0.000985841	0.000347586	-2.83625	0.00469728	methylation ~ maternal_BMI	methylation ~ maternal_BMI+ maternal_age + parity + mat_smk_preg + maternal_education + social_class + bf_intention + cell counts + SVs	2.34197	1.28748	chr15	24919957	C15orf2
cg14455403	0.00031347	0.000110758	2.83023	0.00478236	0.000300714	0.000106023	2.83631	0.00469759	methylation ~ maternal_BMI	methylation ~ maternal_BMI+ maternal_age + parity + mat_smk_preg + maternal_education + social_class + bf_intention + cell counts + SVs	2.34197	1.28748	chr3	8596772	LMCD1
cg26785954	-8.23892e-05	4.58093e-05	-1.79853	0.0725128	-0.000117915	4.15745e-05	-2.83622	0.00469772	methylation ~ maternal_BMI	methylation ~ maternal_BMI+ maternal_age + parity + mat_smk_preg + maternal_education + social_class + bf_intention + cell counts + SVs	2.34197	1.28748	chr10	63212815	TMEM26
cg25291404	-0.00128771	0.000466959	-2.75766	0.00596908	-0.00100111	0.000352978	-2.83618	0.00469799	methylation ~ maternal_BMI	methylation ~ maternal_BMI+ maternal_age + parity + mat_smk_preg + maternal_education + social_class + bf_intention + cell counts + SVs	2.34197	1.28748	chr20	30252580	BCL2L1;BCL2L1
cg04861014	-3.21189e-05	1.87234e-05	-1.71544	0.0867043	-4.7655e-05	1.68013e-05	-2.83639	0.0046982	methylation ~ maternal_BMI	methylation ~ maternal_BMI+ maternal_age + parity + mat_smk_preg + maternal_education + social_class + bf_intention + cell counts + SVs	2.34197	1.28748	chr16	730187	STUB1;STUB1
cg19842441	0.000235229	6.1301e-05	3.83727	0.000135398	0.000136633	4.81744e-05	2.83622	0.00469835	methylation ~ maternal_BMI	methylation ~ maternal_BMI+ maternal_age + parity + mat_smk_preg + maternal_education + social_class + bf_intention + cell counts + SVs	2.34197	1.28748	chr8	62051647
cg03762802	-0.000529984	0.00035692	-1.48488	0.138015	-0.000731735	0.000258002	-2.83617	0.0046991	methylation ~ maternal_BMI	methylation ~ maternal_BMI+ maternal_age + parity + mat_smk_preg + maternal_education + social_class + bf_intention + cell counts + SVs	2.34197	1.28748	chr8	1362561
ch.1.186147687F	-3.82872e-05	5.85406e-05	-0.654029	0.513308	-0.000117317	4.13633e-05	-2.83626	0.00470051	methylation ~ maternal_BMI	methylation ~ maternal_BMI+ maternal_age + parity + mat_smk_preg + maternal_education + social_class + bf_intention + cell counts + SVs	2.34197	1.28748	chr1	187881064
cg08914875	-0.00208497	0.000716535	-2.90979	0.0037282	-0.00157482	0.0005553	-2.83599	0.00470093	methylation ~ maternal_BMI	methylation ~ maternal_BMI+ maternal_age + parity + mat_smk_preg + maternal_education + social_class + bf_intention + cell counts + SVs	2.34197	1.28748	chr7	516828
cg18457108	0.00202568	0.000523142	3.87215	0.000117682	0.00114699	0.000404451	2.83593	0.00470158	methylation ~ maternal_BMI	methylation ~ maternal_BMI+ maternal_age + parity + mat_smk_preg + maternal_education + social_class + bf_intention + cell counts + SVs	2.34197	1.28748	chr3	194800853	C3orf21
cg07118262	0.00211167	0.000578482	3.65036	0.00028077	0.00123142	0.000434226	2.83589	0.00470197	methylation ~ maternal_BMI	methylation ~ maternal_BMI+ maternal_age + parity + mat_smk_preg + maternal_education + social_class + bf_intention + cell counts + SVs	2.34197	1.28748	chr17	36666462	ARHGAP23
cg00935307	-0.000456412	0.00025511	-1.78908	0.0740285	-0.000638854	0.00022527	-2.83595	0.00470347	methylation ~ maternal_BMI	methylation ~ maternal_BMI+ maternal_age + parity + mat_smk_preg + maternal_education + social_class + bf_intention + cell counts + SVs	2.34197	1.28748	chr4	1581921
cg05989625	0.00125111	0.000410479	3.04794	0.0023892	0.00103897	0.000366379	2.83578	0.00470517	methylation ~ maternal_BMI	methylation ~ maternal_BMI+ maternal_age + parity + mat_smk_preg + maternal_education + social_class + bf_intention + cell counts + SVs	2.34197	1.28748	chr8	145661381	NFKBIL2
cg14446107	-0.000239539	0.000115196	-2.0794	0.037949	-0.000312388	0.000110147	-2.83609	0.00470521	methylation ~ maternal_BMI	methylation ~ maternal_BMI+ maternal_age + parity + mat_smk_preg + maternal_education + social_class + bf_intention + cell counts + SVs	2.34197	1.28748	chr9	95570657	ANKRD19
cg00042409	-0.00162942	0.000714125	-2.2817	0.0227976	-0.0018265	0.000644135	-2.83559	0.00470636	methylation ~ maternal_BMI	methylation ~ maternal_BMI+ maternal_age + parity + mat_smk_preg + maternal_education + social_class + bf_intention + cell counts + SVs	2.34197	1.28748	chr3	113232968	CCDC52
cg12595647	-7.84305e-05	2.41551e-05	-3.24696	0.00122052	-5.87613e-05	2.07227e-05	-2.8356	0.00470657	methylation ~ maternal_BMI	methylation ~ maternal_BMI+ maternal_age + parity + mat_smk_preg + maternal_education + social_class + bf_intention + cell counts + SVs	2.34197	1.28748	chr1	54411915	LRRC42;HSPB11
cg20547777	-0.0023206	0.00101891	-2.27752	0.0230469	-0.00270814	0.000955075	-2.83553	0.00470723	methylation ~ maternal_BMI	methylation ~ maternal_BMI+ maternal_age + parity + mat_smk_preg + maternal_education + social_class + bf_intention + cell counts + SVs	2.34197	1.28748	chr8	119086580	EXT1
cg06547771	-3.96401e-05	1.76734e-05	-2.24293	0.0252078	-4.69555e-05	1.65598e-05	-2.83551	0.00470917	methylation ~ maternal_BMI	methylation ~ maternal_BMI+ maternal_age + parity + mat_smk_preg + maternal_education + social_class + bf_intention + cell counts + SVs	2.34197	1.28748	chr11	43380393	TTC17
cg06921685	-0.00131559	0.000764014	-1.72195	0.0855074	-0.00179148	0.000631833	-2.83537	0.00470972	methylation ~ maternal_BMI	methylation ~ maternal_BMI+ maternal_age + parity + mat_smk_preg + maternal_education + social_class + bf_intention + cell counts + SVs	2.34197	1.28748	chrX	119005865	NDUFA1;RNF113A;NDUFA1
cg01237870	-3.41975e-05	4.94029e-05	-0.692216	0.489028	-9.90117e-05	3.49193e-05	-2.83544	0.00471098	methylation ~ maternal_BMI	methylation ~ maternal_BMI+ maternal_age + parity + mat_smk_preg + maternal_education + social_class + bf_intention + cell counts + SVs	2.34197	1.28748	chr10	13203568	MCM10;MCM10
cg23931421	-0.000132502	3.64119e-05	-3.63898	0.000293344	-9.21758e-05	3.25114e-05	-2.83518	0.00471305	methylation ~ maternal_BMI	methylation ~ maternal_BMI+ maternal_age + parity + mat_smk_preg + maternal_education + social_class + bf_intention + cell counts + SVs	2.34197	1.28748	chr6	152957999	SYNE1;SYNE1
cg06530338	-0.000185586	5.85384e-05	-3.17032	0.0015876	-0.000128718	4.54e-05	-2.83519	0.00471326	methylation ~ maternal_BMI	methylation ~ maternal_BMI+ maternal_age + parity + mat_smk_preg + maternal_education + social_class + bf_intention + cell counts + SVs	2.34197	1.28748	chr2	19561612
cg09956924	0.000795873	0.000469603	1.69478	0.0905542	0.0012869	0.000453898	2.83522	0.00471346	methylation ~ maternal_BMI	methylation ~ maternal_BMI+ maternal_age + parity + mat_smk_preg + maternal_education + social_class + bf_intention + cell counts + SVs	2.34197	1.28748	chr8	143596713	BAI1
cg00448875	0.0016119	0.000528101	3.05225	0.00235502	0.00104337	0.000368016	2.83511	0.00471387	methylation ~ maternal_BMI	methylation ~ maternal_BMI+ maternal_age + parity + mat_smk_preg + maternal_education + social_class + bf_intention + cell counts + SVs	2.34197	1.28748	chr3	133611626	RAB6B
cg19414419	-6.47691e-05	2.62699e-05	-2.46552	0.0139144	-6.62824e-05	2.33799e-05	-2.83501	0.00471573	methylation ~ maternal_BMI	methylation ~ maternal_BMI+ maternal_age + parity + mat_smk_preg + maternal_education + social_class + bf_intention + cell counts + SVs	2.34197	1.28748	chr1	8877760	RERE;RERE
cg18296078	-6.43201e-05	2.98088e-05	-2.15775	0.0312788	-7.90702e-05	2.78908e-05	-2.835	0.00471615	methylation ~ maternal_BMI	methylation ~ maternal_BMI+ maternal_age + parity + mat_smk_preg + maternal_education + social_class + bf_intention + cell counts + SVs	2.34197	1.28748	chr6	30654696	KIAA1949;KIAA1949;KIAA1949
cg03856366	-0.00168489	0.000624655	-2.69732	0.00715453	-0.000969126	0.000341846	-2.83498	0.00471645	methylation ~ maternal_BMI	methylation ~ maternal_BMI+ maternal_age + parity + mat_smk_preg + maternal_education + social_class + bf_intention + cell counts + SVs	2.34197	1.28748	chr12	54583569	SMUG1
cg11264817	-3.71623e-05	1.54876e-05	-2.3995	0.0166722	-4.19396e-05	1.47939e-05	-2.83493	0.00471715	methylation ~ maternal_BMI	methylation ~ maternal_BMI+ maternal_age + parity + mat_smk_preg + maternal_education + social_class + bf_intention + cell counts + SVs	2.34197	1.28748	chr17	4901584	INCA1;INCA1;KIF1C;INCA1;INCA1
cg10174836	-4.54972e-05	1.38546e-05	-3.28389	0.00107369	-3.56154e-05	1.25633e-05	-2.83486	0.00471825	methylation ~ maternal_BMI	methylation ~ maternal_BMI+ maternal_age + parity + mat_smk_preg + maternal_education + social_class + bf_intention + cell counts + SVs	2.34197	1.28748	chr12	121163694	ACADS
cg23916751	-9.47965e-05	2.8335e-05	-3.34556	0.000863831	-6.65126e-05	2.3464e-05	-2.83467	0.00472038	methylation ~ maternal_BMI	methylation ~ maternal_BMI+ maternal_age + parity + mat_smk_preg + maternal_education + social_class + bf_intention + cell counts + SVs	2.34197	1.28748	chr4	88929263	PKD2
cg20224016	-2.78858e-05	2.72031e-05	-1.0251	0.305662	-6.57556e-05	2.3197e-05	-2.83466	0.0047207	methylation ~ maternal_BMI	methylation ~ maternal_BMI+ maternal_age + parity + mat_smk_preg + maternal_education + social_class + bf_intention + cell counts + SVs	2.34197	1.28748	chr19	56632746	ZNF787
cg21858255	-7.7395e-05	3.05427e-05	-2.53399	0.0114884	-8.32507e-05	2.93692e-05	-2.83463	0.00472094	methylation ~ maternal_BMI	methylation ~ maternal_BMI+ maternal_age + parity + mat_smk_preg + maternal_education + social_class + bf_intention + cell counts + SVs	2.34197	1.28748	chr12	104609609	TXNRD1
cg05160963	-3.82458e-05	2.06738e-05	-1.84996	0.0647367	-5.49543e-05	1.93856e-05	-2.8348	0.00472101	methylation ~ maternal_BMI	methylation ~ maternal_BMI+ maternal_age + parity + mat_smk_preg + maternal_education + social_class + bf_intention + cell counts + SVs	2.34197	1.28748	chr14	24658099	IPO4;IPO4
cg15632164	-0.00103461	0.000311766	-3.31853	0.000950886	-0.000656803	0.000231702	-2.83469	0.00472118	methylation ~ maternal_BMI	methylation ~ maternal_BMI+ maternal_age + parity + mat_smk_preg + maternal_education + social_class + bf_intention + cell counts + SVs	2.34197	1.28748	chr1	168289600
cg22795224	-0.00171786	0.000580564	-2.95896	0.00318908	-0.00129819	0.000457964	-2.83469	0.00472119	methylation ~ maternal_BMI	methylation ~ maternal_BMI+ maternal_age + parity + mat_smk_preg + maternal_education + social_class + bf_intention + cell counts + SVs	2.34197	1.28748	chr8	143359953	TSNARE1
cg23927983	-0.000291515	9.38896e-05	-3.10486	0.00197924	-0.000214807	7.57779e-05	-2.83469	0.00472163	methylation ~ maternal_BMI	methylation ~ maternal_BMI+ maternal_age + parity + mat_smk_preg + maternal_education + social_class + bf_intention + cell counts + SVs	2.34197	1.28748	chr2	179315956	PRKRA;PRKRA;PRKRA;PRKRA;MIR548N;DFNB59
cg03322619	-4.10746e-05	1.72114e-05	-2.38647	0.0172689	-4.82547e-05	1.70235e-05	-2.83459	0.00472173	methylation ~ maternal_BMI	methylation ~ maternal_BMI+ maternal_age + parity + mat_smk_preg + maternal_education + social_class + bf_intention + cell counts + SVs	2.34197	1.28748	chr2	54014003	LOC100302652;ASB3;ASB3;ASB3;ERLEC1;ASB3;ERLEC1;ERLEC1
cg13586038	0.00064636	0.000312881	2.06583	0.0392039	0.000808694	0.000285299	2.83455	0.00472268	methylation ~ maternal_BMI	methylation ~ maternal_BMI+ maternal_age + parity + mat_smk_preg + maternal_education + social_class + bf_intention + cell counts + SVs	2.34197	1.28748	chr9	2044055	SMARCA2;SMARCA2
cg04021544	0.00560497	0.0017502	3.20247	0.00142231	0.00451153	0.00159168	2.83444	0.00472307	methylation ~ maternal_BMI	methylation ~ maternal_BMI+ maternal_age + parity + mat_smk_preg + maternal_education + social_class + bf_intention + cell counts + SVs	2.34197	1.28748	chr7	2705189
cg18542458	0.00173584	0.000455919	3.80734	0.000152436	0.00097997	0.000345734	2.83446	0.00472313	methylation ~ maternal_BMI	methylation ~ maternal_BMI+ maternal_age + parity + mat_smk_preg + maternal_education + social_class + bf_intention + cell counts + SVs	2.34197	1.28748	chr15	82555552	EFTUD1;FAM154B;EFTUD1
cg09185948	-3.90708e-05	1.94907e-05	-2.00458	0.0453821	-4.9207e-05	1.73603e-05	-2.83445	0.00472346	methylation ~ maternal_BMI	methylation ~ maternal_BMI+ maternal_age + parity + mat_smk_preg + maternal_education + social_class + bf_intention + cell counts + SVs	2.34197	1.28748	chr1	151119527	SEMA6C
cg20419829	0.000270033	0.000253538	1.06506	0.287207	0.00060101	0.000212045	2.83435	0.00472486	methylation ~ maternal_BMI	methylation ~ maternal_BMI+ maternal_age + parity + mat_smk_preg + maternal_education + social_class + bf_intention + cell counts + SVs	2.34197	1.28748	chr12	131292085	STX2;STX2
cg14749417	0.000973667	0.000306181	3.18004	0.00153556	0.000797942	0.000281549	2.83412	0.00472801	methylation ~ maternal_BMI	methylation ~ maternal_BMI+ maternal_age + parity + mat_smk_preg + maternal_education + social_class + bf_intention + cell counts + SVs	2.34197	1.28748	chr12	6419509	PLEKHG6;PLEKHG6
cg19013399	0.0016678	0.000446648	3.73404	0.000203333	0.000825281	0.000291194	2.83413	0.00472822	methylation ~ maternal_BMI	methylation ~ maternal_BMI+ maternal_age + parity + mat_smk_preg + maternal_education + social_class + bf_intention + cell counts + SVs	2.34197	1.28748	chr5	159191650
cg03135023	0.000179467	5.95167e-05	3.01541	0.00265863	0.000152394	5.37679e-05	2.8343	0.00472869	methylation ~ maternal_BMI	methylation ~ maternal_BMI+ maternal_age + parity + mat_smk_preg + maternal_education + social_class + bf_intention + cell counts + SVs	2.34197	1.28748	chr11	2871856
cg04644844	0.000518248	0.000302426	1.71363	0.087033	0.000753077	0.000265726	2.83404	0.00473152	methylation ~ maternal_BMI	methylation ~ maternal_BMI+ maternal_age + parity + mat_smk_preg + maternal_education + social_class + bf_intention + cell counts + SVs	2.34197	1.28748	chrX	9960096
cg12906740	0.000420652	0.00012003	3.50457	0.000485775	0.000209931	7.40794e-05	2.83387	0.00473239	methylation ~ maternal_BMI	methylation ~ maternal_BMI+ maternal_age + parity + mat_smk_preg + maternal_education + social_class + bf_intention + cell counts + SVs	2.34197	1.28748	chr13	48612050	NUDT15
cg17521020	-2.08227e-05	0.000122025	-0.170643	0.864553	-0.000273598	9.65445e-05	-2.8339	0.00473251	methylation ~ maternal_BMI	methylation ~ maternal_BMI+ maternal_age + parity + mat_smk_preg + maternal_education + social_class + bf_intention + cell counts + SVs	2.34197	1.28748	chr6	29617613
cg04035559	-4.84505e-05	1.64672e-05	-2.94225	0.00336338	-4.37851e-05	1.54513e-05	-2.83374	0.00473408	methylation ~ maternal_BMI	methylation ~ maternal_BMI+ maternal_age + parity + mat_smk_preg + maternal_education + social_class + bf_intention + cell counts + SVs	2.34197	1.28748	chr10	71078533	HK1;HK1;HK1;HK1;HK1
cg25104266	0.000266353	0.000381255	0.698622	0.485014	0.000686711	0.000242341	2.83366	0.00473508	methylation ~ maternal_BMI	methylation ~ maternal_BMI+ maternal_age + parity + mat_smk_preg + maternal_education + social_class + bf_intention + cell counts + SVs	2.34197	1.28748	chr13	24862681	SPATA13;SPATA13
cg23499823	0.000563015	0.000171607	3.28084	0.00108492	0.000256518	9.05255e-05	2.83366	0.00473512	methylation ~ maternal_BMI	methylation ~ maternal_BMI+ maternal_age + parity + mat_smk_preg + maternal_education + social_class + bf_intention + cell counts + SVs	2.34197	1.28748	chr11	507502	RNH1;RNH1;RNH1;RNH1;RNH1;RNH1;RNH1;RNH1
cg06395091	-6.84779e-05	1.99908e-05	-3.42547	0.00065008	-5.27401e-05	1.861e-05	-2.83396	0.00473653	methylation ~ maternal_BMI	methylation ~ maternal_BMI+ maternal_age + parity + mat_smk_preg + maternal_education + social_class + bf_intention + cell counts + SVs	2.34197	1.28748	chr16	80574926	DYNLRB2;DYNLRB2
cg01366725	0.0016696	0.000473017	3.52968	0.000442519	0.00113371	0.000400102	2.83354	0.00473666	methylation ~ maternal_BMI	methylation ~ maternal_BMI+ maternal_age + parity + mat_smk_preg + maternal_education + social_class + bf_intention + cell counts + SVs	2.34197	1.28748	chr15	93823703
cg22850387	-4.68559e-05	1.63031e-05	-2.87405	0.00417191	-4.43821e-05	1.56633e-05	-2.83351	0.00473712	methylation ~ maternal_BMI	methylation ~ maternal_BMI+ maternal_age + parity + mat_smk_preg + maternal_education + social_class + bf_intention + cell counts + SVs	2.34197	1.28748	chr6	31940408	STK19;STK19;DOM3Z;STK19
cg11410731	-4.88963e-05	2.39602e-05	-2.04073	0.0416432	-5.02664e-05	1.77402e-05	-2.83347	0.00473829	methylation ~ maternal_BMI	methylation ~ maternal_BMI+ maternal_age + parity + mat_smk_preg + maternal_education + social_class + bf_intention + cell counts + SVs	2.34197	1.28748	chr4	24586118	DHX15;DHX15
cg15520606	-5.73069e-05	1.85611e-05	-3.08746	0.00209927	-4.71531e-05	1.66399e-05	-2.83374	0.00473908	methylation ~ maternal_BMI	methylation ~ maternal_BMI+ maternal_age + parity + mat_smk_preg + maternal_education + social_class + bf_intention + cell counts + SVs	2.34197	1.28748	chr17	33288579	ZNF830;CCT6B;ZNF830
cg12386049	-4.72999e-05	2.3057e-05	-2.05143	0.0405865	-6.20423e-05	2.18977e-05	-2.83328	0.00474062	methylation ~ maternal_BMI	methylation ~ maternal_BMI+ maternal_age + parity + mat_smk_preg + maternal_education + social_class + bf_intention + cell counts + SVs	2.34197	1.28748	chr3	126701207
cg00952134	-6.52016e-05	2.94065e-05	-2.21725	0.0269187	-7.53391e-05	2.65907e-05	-2.83329	0.00474073	methylation ~ maternal_BMI	methylation ~ maternal_BMI+ maternal_age + parity + mat_smk_preg + maternal_education + social_class + bf_intention + cell counts + SVs	2.34197	1.28748	chr1	204381018	PPP1R15B
cg03828494	-0.000281406	7.9885e-05	-3.52264	0.000454359	-0.000209098	7.38003e-05	-2.8333	0.00474075	methylation ~ maternal_BMI	methylation ~ maternal_BMI+ maternal_age + parity + mat_smk_preg + maternal_education + social_class + bf_intention + cell counts + SVs	2.34197	1.28748	chr17	62206982	ERN1
cg16753122	-0.000281933	0.000577158	-0.488486	0.625354	-0.00135001	0.000476492	-2.83324	0.0047409	methylation ~ maternal_BMI	methylation ~ maternal_BMI+ maternal_age + parity + mat_smk_preg + maternal_education + social_class + bf_intention + cell counts + SVs	2.34197	1.28748	chr16	57506917	DOK4
cg09980339	-5.42762e-05	2.23195e-05	-2.43179	0.015267	-6.12255e-05	2.16103e-05	-2.83316	0.00474201	methylation ~ maternal_BMI	methylation ~ maternal_BMI+ maternal_age + parity + mat_smk_preg + maternal_education + social_class + bf_intention + cell counts + SVs	2.34197	1.28748	chr8	29953364	LEPROTL1;LEPROTL1
cg26933865	-0.000909719	0.000446295	-2.03838	0.0418762	-0.000858068	0.000302874	-2.83308	0.00474318	methylation ~ maternal_BMI	methylation ~ maternal_BMI+ maternal_age + parity + mat_smk_preg + maternal_education + social_class + bf_intention + cell counts + SVs	2.34197	1.28748	chr16	30087016	PPP4C
cg22247039	-3.72903e-05	2.28799e-05	-1.62982	0.103579	-5.51513e-05	1.94664e-05	-2.83316	0.0047432	methylation ~ maternal_BMI	methylation ~ maternal_BMI+ maternal_age + parity + mat_smk_preg + maternal_education + social_class + bf_intention + cell counts + SVs	2.34197	1.28748	chr17	18086863	ALKBH5
cg21871608	0.000329579	0.000165489	1.99155	0.0468079	0.00043349	0.000152998	2.83331	0.00474362	methylation ~ maternal_BMI	methylation ~ maternal_BMI+ maternal_age + parity + mat_smk_preg + maternal_education + social_class + bf_intention + cell counts + SVs	2.34197	1.28748	chr14	93409468	ITPK1;ITPK1;ITPK1
cg21907663	-4.51021e-05	1.77171e-05	-2.54568	0.0111148	-4.79265e-05	1.69168e-05	-2.83308	0.00474402	methylation ~ maternal_BMI	methylation ~ maternal_BMI+ maternal_age + parity + mat_smk_preg + maternal_education + social_class + bf_intention + cell counts + SVs	2.34197	1.28748	chr1	93250255	EVI5
cg23894571	-0.000194309	6.72774e-05	-2.88818	0.00399227	-0.000148253	5.23296e-05	-2.83306	0.00474503	methylation ~ maternal_BMI	methylation ~ maternal_BMI+ maternal_age + parity + mat_smk_preg + maternal_education + social_class + bf_intention + cell counts + SVs	2.34197	1.28748	chr14	35591695	PPP2R3C;KIAA0391
cg20175390	0.00159485	0.000424233	3.75938	0.000184129	0.000929518	0.000328113	2.83292	0.00474556	methylation ~ maternal_BMI	methylation ~ maternal_BMI+ maternal_age + parity + mat_smk_preg + maternal_education + social_class + bf_intention + cell counts + SVs	2.34197	1.28748	chr2	119599459
cg15440120	-0.000600117	0.000183978	-3.26189	0.00115903	-0.000462441	0.000163247	-2.83276	0.0047485	methylation ~ maternal_BMI	methylation ~ maternal_BMI+ maternal_age + parity + mat_smk_preg + maternal_education + social_class + bf_intention + cell counts + SVs	2.34197	1.28748	chr7	23250060
cg08296390	0.00256737	0.000714409	3.5937	0.000348162	0.00165958	0.000585874	2.83266	0.00474915	methylation ~ maternal_BMI	methylation ~ maternal_BMI+ maternal_age + parity + mat_smk_preg + maternal_education + social_class + bf_intention + cell counts + SVs	2.34197	1.28748	chr10	37970084
cg13080151	-4.35022e-05	1.71129e-05	-2.54207	0.011229	-4.52492e-05	1.59737e-05	-2.83273	0.00474916	methylation ~ maternal_BMI	methylation ~ maternal_BMI+ maternal_age + parity + mat_smk_preg + maternal_education + social_class + bf_intention + cell counts + SVs	2.34197	1.28748	chr12	4381583	CCND2
cg19596273	0.000447662	0.000138771	3.22591	0.00131342	0.00033631	0.000118723	2.83272	0.00475087	methylation ~ maternal_BMI	methylation ~ maternal_BMI+ maternal_age + parity + mat_smk_preg + maternal_education + social_class + bf_intention + cell counts + SVs	2.34197	1.28748	chr10	30724086	MAP3K8
cg24763953	-4.2088e-05	1.50755e-05	-2.79182	0.00538193	-4.21357e-05	1.48752e-05	-2.83262	0.00475187	methylation ~ maternal_BMI	methylation ~ maternal_BMI+ maternal_age + parity + mat_smk_preg + maternal_education + social_class + bf_intention + cell counts + SVs	2.34197	1.28748	chr12	111180870	PPP1CC
cg01718711	-2.91442e-05	1.17171e-05	-2.48732	0.0131022	-3.10154e-05	1.09492e-05	-2.83266	0.00475308	methylation ~ maternal_BMI	methylation ~ maternal_BMI+ maternal_age + parity + mat_smk_preg + maternal_education + social_class + bf_intention + cell counts + SVs	2.34197	1.28748	chr8	8860266	ERI1
cg19623237	-0.000175039	0.000126906	-1.37928	0.168239	-0.00029883	0.000105506	-2.83236	0.00475531	methylation ~ maternal_BMI	methylation ~ maternal_BMI+ maternal_age + parity + mat_smk_preg + maternal_education + social_class + bf_intention + cell counts + SVs	2.34197	1.28748	chr17	77818582
cg11558135	-5.7231e-05	2.26275e-05	-2.52927	0.011643	-6.10403e-05	2.15519e-05	-2.83226	0.00475589	methylation ~ maternal_BMI	methylation ~ maternal_BMI+ maternal_age + parity + mat_smk_preg + maternal_education + social_class + bf_intention + cell counts + SVs	2.34197	1.28748	chr12	861715	WNK1
cg27133432	-0.00215185	0.0005403	-3.98269	7.51234e-05	-0.00109276	0.000385823	-2.83227	0.00475643	methylation ~ maternal_BMI	methylation ~ maternal_BMI+ maternal_age + parity + mat_smk_preg + maternal_education + social_class + bf_intention + cell counts + SVs	2.34197	1.28748	chr15	63026360	TLN2
cg03424342	-0.000116399	4.85476e-05	-2.39762	0.0167616	-0.00011837	4.17919e-05	-2.83237	0.00475697	methylation ~ maternal_BMI	methylation ~ maternal_BMI+ maternal_age + parity + mat_smk_preg + maternal_education + social_class + bf_intention + cell counts + SVs	2.34197	1.28748	chr3	120169783	FSTL1;FSTL1
cg25875209	-0.000796894	0.000245812	-3.24188	0.00124251	-0.000582467	0.000205659	-2.8322	0.00475727	methylation ~ maternal_BMI	methylation ~ maternal_BMI+ maternal_age + parity + mat_smk_preg + maternal_education + social_class + bf_intention + cell counts + SVs	2.34197	1.28748	chr13	114803271	RASA3
cg01478482	-0.00197424	0.00101051	-1.95372	0.0511205	-0.00269627	0.000952077	-2.83199	0.00475908	methylation ~ maternal_BMI	methylation ~ maternal_BMI+ maternal_age + parity + mat_smk_preg + maternal_education + social_class + bf_intention + cell counts + SVs	2.34197	1.28748	chr16	21168523	DNAH3;TMEM159
cg00929392	-0.000132355	3.50021e-05	-3.78134	0.000168906	-7.86108e-05	2.77598e-05	-2.83182	0.0047617	methylation ~ maternal_BMI	methylation ~ maternal_BMI+ maternal_age + parity + mat_smk_preg + maternal_education + social_class + bf_intention + cell counts + SVs	2.34197	1.28748	chr1	19283191	IFFO2
cg27582240	-0.0018665	0.00071423	-2.6133	0.00915436	-0.00179187	0.000632767	-2.8318	0.00476221	methylation ~ maternal_BMI	methylation ~ maternal_BMI+ maternal_age + parity + mat_smk_preg + maternal_education + social_class + bf_intention + cell counts + SVs	2.34197	1.28748	chr18	75380514
cg23549571	-0.00281575	0.000842686	-3.34141	0.000876527	-0.00117669	0.000415536	-2.83174	0.00476296	methylation ~ maternal_BMI	methylation ~ maternal_BMI+ maternal_age + parity + mat_smk_preg + maternal_education + social_class + bf_intention + cell counts + SVs	2.34197	1.28748	chr2	71409816
cg25052320	-0.000105442	5.08309e-05	-2.07436	0.0384022	-0.000124361	4.39175e-05	-2.8317	0.00476427	methylation ~ maternal_BMI	methylation ~ maternal_BMI+ maternal_age + parity + mat_smk_preg + maternal_education + social_class + bf_intention + cell counts + SVs	2.34197	1.28748	chr7	44365303	CAMK2B;CAMK2B;CAMK2B;CAMK2B;CAMK2B;CAMK2B;CAMK2B;CAMK2B
cg05732832	-0.000201234	0.000106673	-1.88645	0.0596423	-0.000251333	8.87541e-05	-2.8318	0.00476442	methylation ~ maternal_BMI	methylation ~ maternal_BMI+ maternal_age + parity + mat_smk_preg + maternal_education + social_class + bf_intention + cell counts + SVs	2.34197	1.28748	chr4	4868723
cg16478733	-3.09063e-05	2.04235e-05	-1.51327	0.130652	-4.90173e-05	1.73104e-05	-2.83167	0.00476484	methylation ~ maternal_BMI	methylation ~ maternal_BMI+ maternal_age + parity + mat_smk_preg + maternal_education + social_class + bf_intention + cell counts + SVs	2.34197	1.28748	chr12	124118173	GTF2H3;EIF2B1;EIF2B1
cg19340278	-8.4235e-05	3.77136e-05	-2.23355	0.0258214	-0.000101169	3.57334e-05	-2.83123	0.00477162	methylation ~ maternal_BMI	methylation ~ maternal_BMI+ maternal_age + parity + mat_smk_preg + maternal_education + social_class + bf_intention + cell counts + SVs	2.34197	1.28748	chr10	97453975	TCTN3;TCTN3
cg03979643	-4.14673e-05	1.48582e-05	-2.79087	0.00539795	-3.85326e-05	1.36097e-05	-2.83127	0.00477215	methylation ~ maternal_BMI	methylation ~ maternal_BMI+ maternal_age + parity + mat_smk_preg + maternal_education + social_class + bf_intention + cell counts + SVs	2.34197	1.28748	chr5	74063010	GFM2;GFM2;GFM2;GFM2;NSA2;GFM2;GFM2
cg26201787	-5.33029e-05	2.24423e-05	-2.37511	0.0178042	-6.15219e-05	2.17308e-05	-2.83109	0.00477249	methylation ~ maternal_BMI	methylation ~ maternal_BMI+ maternal_age + parity + mat_smk_preg + maternal_education + social_class + bf_intention + cell counts + SVs	2.34197	1.28748	chr12	77157648	ZDHHC17
cg04457051	-0.00078503	0.000225889	-3.47529	0.000541316	-0.000587778	0.000207605	-2.83123	0.00477254	methylation ~ maternal_BMI	methylation ~ maternal_BMI+ maternal_age + parity + mat_smk_preg + maternal_education + social_class + bf_intention + cell counts + SVs	2.34197	1.28748	chr4	141178469	SCOC;SCOC
cg05660197	-0.00110725	0.00037292	-2.96914	0.00308571	-0.0009743	0.000344141	-2.83111	0.00477264	methylation ~ maternal_BMI	methylation ~ maternal_BMI+ maternal_age + parity + mat_smk_preg + maternal_education + social_class + bf_intention + cell counts + SVs	2.34197	1.28748	chr5	180433174	BTNL3
cg01571283	0.0003828	0.000344597	1.11086	0.267003	0.000727524	0.000256974	2.83112	0.00477378	methylation ~ maternal_BMI	methylation ~ maternal_BMI+ maternal_age + parity + mat_smk_preg + maternal_education + social_class + bf_intention + cell counts + SVs	2.34197	1.28748	chr8	1799227	ARHGEF10
cg03409623	-6.77347e-05	1.89559e-05	-3.57328	0.000376202	-5.2242e-05	1.84533e-05	-2.83105	0.00477429	methylation ~ maternal_BMI	methylation ~ maternal_BMI+ maternal_age + parity + mat_smk_preg + maternal_education + social_class + bf_intention + cell counts + SVs	2.34197	1.28748	chr17	66244025	AMZ2;AMZ2;AMZ2;AMZ2;AMZ2;AMZ2
cg04421602	-0.0018042	0.000717959	-2.51295	0.0121918	-0.00129547	0.000457603	-2.831	0.0047752	methylation ~ maternal_BMI	methylation ~ maternal_BMI+ maternal_age + parity + mat_smk_preg + maternal_education + social_class + bf_intention + cell counts + SVs	2.34197	1.28748	chr16	58423069
cg09682796	-7.9126e-05	2.40841e-05	-3.28541	0.00107101	-6.61171e-05	2.33502e-05	-2.83155	0.00477523	methylation ~ maternal_BMI	methylation ~ maternal_BMI+ maternal_age + parity + mat_smk_preg + maternal_education + social_class + bf_intention + cell counts + SVs	2.34197	1.28748	chr3	50383167	ZMYND10
cg05134775	-5.19292e-05	1.97739e-05	-2.62616	0.00881956	-5.37086e-05	1.89721e-05	-2.83092	0.00477557	methylation ~ maternal_BMI	methylation ~ maternal_BMI+ maternal_age + parity + mat_smk_preg + maternal_education + social_class + bf_intention + cell counts + SVs	2.34197	1.28748	chr10	98273510	TLL2;TLL2
cg20005934	-9.83028e-05	4.80551e-05	-2.04563	0.041158	-0.000128216	4.5291e-05	-2.83094	0.00477562	methylation ~ maternal_BMI	methylation ~ maternal_BMI+ maternal_age + parity + mat_smk_preg + maternal_education + social_class + bf_intention + cell counts + SVs	2.34197	1.28748	chr14	100706390	YY1
cg19110434	-7.29554e-05	4.30747e-05	-1.69369	0.0907585	-0.000114356	4.03959e-05	-2.83087	0.00477664	methylation ~ maternal_BMI	methylation ~ maternal_BMI+ maternal_age + parity + mat_smk_preg + maternal_education + social_class + bf_intention + cell counts + SVs	2.34197	1.28748	chrX	52950652
cg18580491	-3.739e-05	1.26334e-05	-2.95962	0.00318218	-3.5224e-05	1.24433e-05	-2.83075	0.0047789	methylation ~ maternal_BMI	methylation ~ maternal_BMI+ maternal_age + parity + mat_smk_preg + maternal_education + social_class + bf_intention + cell counts + SVs	2.34197	1.28748	chr1	36273890	EIF2C4;EIF2C4
cg14019193	-0.000181774	0.000110831	-1.6401	0.101431	-0.000257109	9.08239e-05	-2.83085	0.00477895	methylation ~ maternal_BMI	methylation ~ maternal_BMI+ maternal_age + parity + mat_smk_preg + maternal_education + social_class + bf_intention + cell counts + SVs	2.34197	1.28748	chr11	66278004	BBS1
cg02931644	0.00115663	0.000525795	2.19978	0.0281396	0.0013773	0.000486568	2.83065	0.00477922	methylation ~ maternal_BMI	methylation ~ maternal_BMI+ maternal_age + parity + mat_smk_preg + maternal_education + social_class + bf_intention + cell counts + SVs	2.34197	1.28748	chr1	25747376	RHCE;RHCE;RHCE;RHCE
cg11940663	-8.80789e-05	2.82376e-05	-3.11921	0.00188569	-7.62792e-05	2.69477e-05	-2.83063	0.0047794	methylation ~ maternal_BMI	methylation ~ maternal_BMI+ maternal_age + parity + mat_smk_preg + maternal_education + social_class + bf_intention + cell counts + SVs	2.34197	1.28748	chr21	46962454	SLC19A1
cg23092777	-8.16864e-05	7.32808e-05	-1.1147	0.265357	-0.000174589	6.16758e-05	-2.83076	0.00478065	methylation ~ maternal_BMI	methylation ~ maternal_BMI+ maternal_age + parity + mat_smk_preg + maternal_education + social_class + bf_intention + cell counts + SVs	2.34197	1.28748	chr12	72057772	ZFC3H1;THAP2
cg16482729	-4.18763e-05	1.49587e-05	-2.79947	0.00525557	-3.9417e-05	1.39257e-05	-2.83051	0.00478098	methylation ~ maternal_BMI	methylation ~ maternal_BMI+ maternal_age + parity + mat_smk_preg + maternal_education + social_class + bf_intention + cell counts + SVs	2.34197	1.28748	chr5	134181707	C5orf24;C5orf24;C5orf24
cg17294081	0.000253317	6.30155e-05	4.01991	6.44459e-05	0.000153417	5.42033e-05	2.83039	0.00478494	methylation ~ maternal_BMI	methylation ~ maternal_BMI+ maternal_age + parity + mat_smk_preg + maternal_education + social_class + bf_intention + cell counts + SVs	2.34197	1.28748	chr20	3452173	ATRN;ATRN
cg05975727	-4.50948e-05	4.56184e-05	-0.988521	0.32323	-0.000100133	3.53799e-05	-2.83021	0.0047857	methylation ~ maternal_BMI	methylation ~ maternal_BMI+ maternal_age + parity + mat_smk_preg + maternal_education + social_class + bf_intention + cell counts + SVs	2.34197	1.28748	chr2	149632640	KIF5C
cg02446006	-2.90097e-05	1.08025e-05	-2.68547	0.00741188	-2.9422e-05	1.03961e-05	-2.8301	0.00478921	methylation ~ maternal_BMI	methylation ~ maternal_BMI+ maternal_age + parity + mat_smk_preg + maternal_education + social_class + bf_intention + cell counts + SVs	2.34197	1.28748	chr20	25228731	PYGB;PYGB
cg15797608	-2.92117e-05	1.6719e-05	-1.74721	0.0810297	-4.47916e-05	1.58273e-05	-2.83002	0.00478942	methylation ~ maternal_BMI	methylation ~ maternal_BMI+ maternal_age + parity + mat_smk_preg + maternal_education + social_class + bf_intention + cell counts + SVs	2.34197	1.28748	chr2	204192851	ABI2
cg18240347	-0.00127281	0.00040537	-3.13986	0.00175926	-0.000871923	0.00030811	-2.82991	0.00478993	methylation ~ maternal_BMI	methylation ~ maternal_BMI+ maternal_age + parity + mat_smk_preg + maternal_education + social_class + bf_intention + cell counts + SVs	2.34197	1.28748	chr17	17909262	LRRC48;LRRC48;LRRC48;LRRC48
cg13163269	-0.000167309	0.000115652	-1.44666	0.148429	-0.000229304	8.1028e-05	-2.82993	0.00479017	methylation ~ maternal_BMI	methylation ~ maternal_BMI+ maternal_age + parity + mat_smk_preg + maternal_education + social_class + bf_intention + cell counts + SVs	2.34197	1.28748	chr11	122933012	HSPA8;HSPA8
cg14661281	-0.00144824	0.000421527	-3.4357	0.000625232	-0.000787407	0.000278245	-2.8299	0.00479135	methylation ~ maternal_BMI	methylation ~ maternal_BMI+ maternal_age + parity + mat_smk_preg + maternal_education + social_class + bf_intention + cell counts + SVs	2.34197	1.28748	chr17	12880076	RICH2
cg00140235	-0.000645109	0.000210297	-3.06761	0.00223857	-0.000442563	0.000156396	-2.82976	0.00479215	methylation ~ maternal_BMI	methylation ~ maternal_BMI+ maternal_age + parity + mat_smk_preg + maternal_education + social_class + bf_intention + cell counts + SVs	2.34197	1.28748	chr12	93323273	EEA1
cg07687398	-0.00112683	0.000771442	-1.46068	0.144541	-0.00189672	0.000670284	-2.82972	0.00479326	methylation ~ maternal_BMI	methylation ~ maternal_BMI+ maternal_age + parity + mat_smk_preg + maternal_education + social_class + bf_intention + cell counts + SVs	2.34197	1.28748	chr3	53198666	PRKCD;PRKCD
cg18281824	-3.75341e-05	2.37675e-05	-1.57922	0.11473	-6.09938e-05	2.15544e-05	-2.82975	0.00479377	methylation ~ maternal_BMI	methylation ~ maternal_BMI+ maternal_age + parity + mat_smk_preg + maternal_education + social_class + bf_intention + cell counts + SVs	2.34197	1.28748	chr6	31939884	DOM3Z;STK19;DOM3Z;STK19;STK19
cg11416243	-4.30094e-05	1.76765e-05	-2.43315	0.0152103	-4.75463e-05	1.68037e-05	-2.82952	0.0047957	methylation ~ maternal_BMI	methylation ~ maternal_BMI+ maternal_age + parity + mat_smk_preg + maternal_education + social_class + bf_intention + cell counts + SVs	2.34197	1.28748	chr10	11207907	CUGBP2;CUGBP2;CUGBP2;CUGBP2
cg18805028	-3.71728e-05	2.32553e-05	-1.59847	0.110378	-5.94975e-05	2.10276e-05	-2.82949	0.00479628	methylation ~ maternal_BMI	methylation ~ maternal_BMI+ maternal_age + parity + mat_smk_preg + maternal_education + social_class + bf_intention + cell counts + SVs	2.34197	1.28748	chr19	44099413	IRGQ;ZNF576;ZNF576
cg15652577	-8.97399e-05	0.000106925	-0.839278	0.401593	-0.00020454	7.229e-05	-2.82943	0.00479774	methylation ~ maternal_BMI	methylation ~ maternal_BMI+ maternal_age + parity + mat_smk_preg + maternal_education + social_class + bf_intention + cell counts + SVs	2.34197	1.28748	chr12	65004898	RASSF3
cg19082909	0.000127747	7.41754e-05	1.72223	0.0854673	0.000166315	5.87768e-05	2.8296	0.0047979	methylation ~ maternal_BMI	methylation ~ maternal_BMI+ maternal_age + parity + mat_smk_preg + maternal_education + social_class + bf_intention + cell counts + SVs	2.34197	1.28748	chr7	98506368	TRRAP
cg08856697	-3.90159e-05	2.46026e-05	-1.58584	0.113224	-5.87174e-05	2.07512e-05	-2.82959	0.00479806	methylation ~ maternal_BMI	methylation ~ maternal_BMI+ maternal_age + parity + mat_smk_preg + maternal_education + social_class + bf_intention + cell counts + SVs	2.34197	1.28748	chr17	61627902	DCAF7;DCAF7
cg13435834	0.00152159	0.000579313	2.62655	0.00881105	0.00164538	0.000581537	2.82936	0.00479987	methylation ~ maternal_BMI	methylation ~ maternal_BMI+ maternal_age + parity + mat_smk_preg + maternal_education + social_class + bf_intention + cell counts + SVs	2.34197	1.28748	chr7	1123508	C7orf50;C7orf50;C7orf50
cg26148020	-0.00219132	0.000861656	-2.54315	0.0111942	-0.00106272	0.00037562	-2.82924	0.00480024	methylation ~ maternal_BMI	methylation ~ maternal_BMI+ maternal_age + parity + mat_smk_preg + maternal_education + social_class + bf_intention + cell counts + SVs	2.34197	1.28748	chr8	13136639	DLC1
cg24285942	0.000222507	7.31471e-05	3.04191	0.00243854	0.000199175	7.03989e-05	2.82923	0.00480396	methylation ~ maternal_BMI	methylation ~ maternal_BMI+ maternal_age + parity + mat_smk_preg + maternal_education + social_class + bf_intention + cell counts + SVs	2.34197	1.28748	chr11	64361020	SLC22A12;SLC22A12
cg01659632	-0.00306639	0.00107274	-2.85846	0.00437972	-0.00158609	0.000560669	-2.82893	0.00480421	methylation ~ maternal_BMI	methylation ~ maternal_BMI+ maternal_age + parity + mat_smk_preg + maternal_education + social_class + bf_intention + cell counts + SVs	2.34197	1.28748	chr6	144262297	PLAGL1;PLAGL1;PLAGL1;PLAGL1;PLAGL1;PLAGL1;PLAGL1;PLAGL1
cg18403182	-0.00171444	0.000514708	-3.33089	0.00090984	-0.00121197	0.000428417	-2.82894	0.00480442	methylation ~ maternal_BMI	methylation ~ maternal_BMI+ maternal_age + parity + mat_smk_preg + maternal_education + social_class + bf_intention + cell counts + SVs	2.34197	1.28748	chr14	106091187
cg26735215	-3.11382e-05	2.45216e-05	-1.26983	0.204556	-5.52451e-05	1.95286e-05	-2.82893	0.00480463	methylation ~ maternal_BMI	methylation ~ maternal_BMI+ maternal_age + parity + mat_smk_preg + maternal_education + social_class + bf_intention + cell counts + SVs	2.34197	1.28748	chr15	69113829	ANP32A
cg22702660	-5.01652e-05	2.54228e-05	-1.97323	0.0488533	-6.63437e-05	2.34514e-05	-2.82898	0.00480463	methylation ~ maternal_BMI	methylation ~ maternal_BMI+ maternal_age + parity + mat_smk_preg + maternal_education + social_class + bf_intention + cell counts + SVs	2.34197	1.28748	chr19	47524235	NPAS1;NPAS1
cg17631042	-3.17507e-05	1.4855e-05	-2.13738	0.0329039	-3.96456e-05	1.40149e-05	-2.82882	0.00480651	methylation ~ maternal_BMI	methylation ~ maternal_BMI+ maternal_age + parity + mat_smk_preg + maternal_education + social_class + bf_intention + cell counts + SVs	2.34197	1.28748	chr3	37284583	GOLGA4
cg24476096	-0.000143319	5.84237e-05	-2.45309	0.0144035	-0.000148804	5.26036e-05	-2.82879	0.0048091	methylation ~ maternal_BMI	methylation ~ maternal_BMI+ maternal_age + parity + mat_smk_preg + maternal_education + social_class + bf_intention + cell counts + SVs	2.34197	1.28748	chr1	43855459	MED8;MED8;MED8;MED8;C1orf84
cg21450215	-0.000133335	0.000771011	-0.172935	0.862751	0.00121025	0.000427867	2.82856	0.00481012	methylation ~ maternal_BMI	methylation ~ maternal_BMI+ maternal_age + parity + mat_smk_preg + maternal_education + social_class + bf_intention + cell counts + SVs	2.34197	1.28748	chr4	147577630
cg09469667	0.00237328	0.000622054	3.81523	0.000147703	0.00146769	0.000518901	2.82845	0.00481133	methylation ~ maternal_BMI	methylation ~ maternal_BMI+ maternal_age + parity + mat_smk_preg + maternal_education + social_class + bf_intention + cell counts + SVs	2.34197	1.28748	chr3	9904687
cg23992171	-0.000145652	5.22704e-05	-2.78652	0.00546785	-9.25781e-05	3.27315e-05	-2.82841	0.0048122	methylation ~ maternal_BMI	methylation ~ maternal_BMI+ maternal_age + parity + mat_smk_preg + maternal_education + social_class + bf_intention + cell counts + SVs	2.34197	1.28748	chr20	33460724	GGT7
cg03771900	-8.44462e-05	2.66062e-05	-3.17393	0.00156836	-6.91865e-05	2.44608e-05	-2.82846	0.00481257	methylation ~ maternal_BMI	methylation ~ maternal_BMI+ maternal_age + parity + mat_smk_preg + maternal_education + social_class + bf_intention + cell counts + SVs	2.34197	1.28748	chr11	65686662	C11orf68;C11orf68;DRAP1
cg01553584	-0.000130565	4.32106e-05	-3.02159	0.00260414	-0.000106743	3.77392e-05	-2.82845	0.00481259	methylation ~ maternal_BMI	methylation ~ maternal_BMI+ maternal_age + parity + mat_smk_preg + maternal_education + social_class + bf_intention + cell counts + SVs	2.34197	1.28748	chr1	224400672
cg24893562	-4.03467e-05	4.26225e-05	-0.946607	0.344158	-0.000108633	3.8408e-05	-2.82839	0.00481301	methylation ~ maternal_BMI	methylation ~ maternal_BMI+ maternal_age + parity + mat_smk_preg + maternal_education + social_class + bf_intention + cell counts + SVs	2.34197	1.28748	chr17	19014466
cg18363538	-5.26632e-05	1.97954e-05	-2.66038	0.00798655	-5.05264e-05	1.7862e-05	-2.8287	0.00481409	methylation ~ maternal_BMI	methylation ~ maternal_BMI+ maternal_age + parity + mat_smk_preg + maternal_education + social_class + bf_intention + cell counts + SVs	2.34197	1.28748	chr15	52587913	MYO5C;MYO5C
cg16276424	-5.56724e-05	1.987e-05	-2.80183	0.0052195	-5.46168e-05	1.93109e-05	-2.82829	0.00481591	methylation ~ maternal_BMI	methylation ~ maternal_BMI+ maternal_age + parity + mat_smk_preg + maternal_education + social_class + bf_intention + cell counts + SVs	2.34197	1.28748	chr11	19734490	NAV2;NAV2;NAV2;LOC100126784
cg18775767	-3.72368e-05	2.74188e-05	-1.35807	0.174867	-7.04679e-05	2.49182e-05	-2.82797	0.00481914	methylation ~ maternal_BMI	methylation ~ maternal_BMI+ maternal_age + parity + mat_smk_preg + maternal_education + social_class + bf_intention + cell counts + SVs	2.34197	1.28748	chr19	58892618	ZNF837;ZNF837
cg05119469	-0.000151023	8.24558e-05	-1.83156	0.0674328	-0.000218599	7.72985e-05	-2.82799	0.00481962	methylation ~ maternal_BMI	methylation ~ maternal_BMI+ maternal_age + parity + mat_smk_preg + maternal_education + social_class + bf_intention + cell counts + SVs	2.34197	1.28748	chr22	50946460	LMF2;NCAPH2;NCAPH2
cg08231603	-2.93239e-05	1.1359e-05	-2.58157	0.0100321	-3.11785e-05	1.10257e-05	-2.82781	0.00482153	methylation ~ maternal_BMI	methylation ~ maternal_BMI+ maternal_age + parity + mat_smk_preg + maternal_education + social_class + bf_intention + cell counts + SVs	2.34197	1.28748	chr6	135818959	AHI1;AHI1;C6orf217;AHI1;AHI1
cg03075736	-3.20951e-05	1.26247e-05	-2.54226	0.011225	-3.22971e-05	1.14209e-05	-2.82789	0.00482184	methylation ~ maternal_BMI	methylation ~ maternal_BMI+ maternal_age + parity + mat_smk_preg + maternal_education + social_class + bf_intention + cell counts + SVs	2.34197	1.28748	chr3	52444632	PHF7;PHF7;PHF7;BAP1;PHF7
cg11485946	0.000118397	0.000445801	0.265583	0.790637	0.000852717	0.000301547	2.82781	0.00482311	methylation ~ maternal_BMI	methylation ~ maternal_BMI+ maternal_age + parity + mat_smk_preg + maternal_education + social_class + bf_intention + cell counts + SVs	2.34197	1.28748	chr3	151056269	MED12L;P2RY12;P2RY12
cg07983905	-0.000153153	7.53061e-05	-2.03373	0.0423638	-0.000192661	6.81242e-05	-2.82809	0.00482449	methylation ~ maternal_BMI	methylation ~ maternal_BMI+ maternal_age + parity + mat_smk_preg + maternal_education + social_class + bf_intention + cell counts + SVs	2.34197	1.28748	chr20	3073561
cg02070354	-6.14999e-05	5.33491e-05	-1.15278	0.249382	-0.000135005	4.77462e-05	-2.82756	0.00482515	methylation ~ maternal_BMI	methylation ~ maternal_BMI+ maternal_age + parity + mat_smk_preg + maternal_education + social_class + bf_intention + cell counts + SVs	2.34197	1.28748	chr2	219433199	RQCD1;USP37
cg19301827	0.000738152	0.000347629	2.12339	0.0340704	0.000951869	0.000336627	2.82767	0.00482699	methylation ~ maternal_BMI	methylation ~ maternal_BMI+ maternal_age + parity + mat_smk_preg + maternal_education + social_class + bf_intention + cell counts + SVs	2.34197	1.28748	chr13	114815083	RASA3
cg22783383	-3.25222e-05	1.923e-05	-1.69122	0.0912284	-5.07582e-05	1.79522e-05	-2.8274	0.00482771	methylation ~ maternal_BMI	methylation ~ maternal_BMI+ maternal_age + parity + mat_smk_preg + maternal_education + social_class + bf_intention + cell counts + SVs	2.34197	1.28748	chr14	35873967	NFKBIA
cg01565608	-0.000577514	0.000169514	-3.40689	0.000693595	-0.000416299	0.000147242	-2.82731	0.00482872	methylation ~ maternal_BMI	methylation ~ maternal_BMI+ maternal_age + parity + mat_smk_preg + maternal_education + social_class + bf_intention + cell counts + SVs	2.34197	1.28748	chr8	38964500	ADAM32
cg02699694	-4.37646e-05	1.56152e-05	-2.80269	0.00520464	-4.11649e-05	1.45597e-05	-2.82732	0.00482912	methylation ~ maternal_BMI	methylation ~ maternal_BMI+ maternal_age + parity + mat_smk_preg + maternal_education + social_class + bf_intention + cell counts + SVs	2.34197	1.28748	chr2	9144246	MBOAT2
cg23989579	0.000715068	0.000570678	1.25301	0.210606	0.00129111	0.000456669	2.82724	0.00482935	methylation ~ maternal_BMI	methylation ~ maternal_BMI+ maternal_age + parity + mat_smk_preg + maternal_education + social_class + bf_intention + cell counts + SVs	2.34197	1.28748	chr10	135246498
cg13048962	0.00213146	0.000638453	3.33848	0.000885735	0.00143127	0.00050624	2.82726	0.00482951	methylation ~ maternal_BMI	methylation ~ maternal_BMI+ maternal_age + parity + mat_smk_preg + maternal_education + social_class + bf_intention + cell counts + SVs	2.34197	1.28748	chr15	66790410	SNAPC5
cg00137696	-0.00140805	0.000457929	-3.07481	0.00218587	-0.00105981	0.000374861	-2.82721	0.00482996	methylation ~ maternal_BMI	methylation ~ maternal_BMI+ maternal_age + parity + mat_smk_preg + maternal_education + social_class + bf_intention + cell counts + SVs	2.34197	1.28748	chr7	127703101	SND1
cg00705878	-7.16e-05	2.42292e-05	-2.95511	0.00323117	-6.2199e-05	2.19982e-05	-2.82746	0.00483133	methylation ~ maternal_BMI	methylation ~ maternal_BMI+ maternal_age + parity + mat_smk_preg + maternal_education + social_class + bf_intention + cell counts + SVs	2.34197	1.28748	chr3	142720294	SR140
cg03032714	-0.00100239	0.000403582	-2.48372	0.0132326	-0.000724174	0.000256147	-2.82718	0.00483338	methylation ~ maternal_BMI	methylation ~ maternal_BMI+ maternal_age + parity + mat_smk_preg + maternal_education + social_class + bf_intention + cell counts + SVs	2.34197	1.28748	chr4	55896358
cg03696327	0.000727653	0.00023656	3.07598	0.00217755	0.000337926	0.000119536	2.82697	0.00483374	methylation ~ maternal_BMI	methylation ~ maternal_BMI+ maternal_age + parity + mat_smk_preg + maternal_education + social_class + bf_intention + cell counts + SVs	2.34197	1.28748	chr1	101005121	GPR88
cg26464252	-4.33456e-05	1.90466e-05	-2.27576	0.0231539	-4.59835e-05	1.62662e-05	-2.82693	0.00483479	methylation ~ maternal_BMI	methylation ~ maternal_BMI+ maternal_age + parity + mat_smk_preg + maternal_education + social_class + bf_intention + cell counts + SVs	2.34197	1.28748	chr10	6186649	PFKFB3
cg15762182	0.000749811	0.000517848	1.44793	0.148073	0.001026	0.000362939	2.82692	0.0048353	methylation ~ maternal_BMI	methylation ~ maternal_BMI+ maternal_age + parity + mat_smk_preg + maternal_education + social_class + bf_intention + cell counts + SVs	2.34197	1.28748	chr17	36998014	C17orf98
cg17417049	0.00164968	0.000610658	2.70148	0.00706546	0.00146629	0.000518734	2.82668	0.00483794	methylation ~ maternal_BMI	methylation ~ maternal_BMI+ maternal_age + parity + mat_smk_preg + maternal_education + social_class + bf_intention + cell counts + SVs	2.34197	1.28748	chr13	114817960	RASA3
cg11969813	0.00229594	0.00071661	3.20389	0.00141554	0.00150393	0.000532081	2.82651	0.00484048	methylation ~ maternal_BMI	methylation ~ maternal_BMI+ maternal_age + parity + mat_smk_preg + maternal_education + social_class + bf_intention + cell counts + SVs	2.34197	1.28748	chr17	79816559	P4HB
cg20584932	-0.00137521	0.000429963	-3.19844	0.00144261	-0.000792822	0.000280489	-2.82657	0.00484055	methylation ~ maternal_BMI	methylation ~ maternal_BMI+ maternal_age + parity + mat_smk_preg + maternal_education + social_class + bf_intention + cell counts + SVs	2.34197	1.28748	chr12	17142030
cg24124069	-0.00129438	0.000412635	-3.13688	0.00177732	-0.00100651	0.000356095	-2.82652	0.00484089	methylation ~ maternal_BMI	methylation ~ maternal_BMI+ maternal_age + parity + mat_smk_preg + maternal_education + social_class + bf_intention + cell counts + SVs	2.34197	1.28748	chr10	73369502	CDH23;CDH23
cg10852320	0.000489376	0.000136809	3.57707	0.000370751	0.000321311	0.000113678	2.8265	0.00484097	methylation ~ maternal_BMI	methylation ~ maternal_BMI+ maternal_age + parity + mat_smk_preg + maternal_education + social_class + bf_intention + cell counts + SVs	2.34197	1.28748	chr5	36693389
cg18014138	-5.93252e-05	3.12613e-05	-1.89772	0.0581349	-8.07163e-05	2.85588e-05	-2.82632	0.00484422	methylation ~ maternal_BMI	methylation ~ maternal_BMI+ maternal_age + parity + mat_smk_preg + maternal_education + social_class + bf_intention + cell counts + SVs	2.34197	1.28748	chr6	31926889	SKIV2L;SKIV2L;RDBP
cg10362294	-0.00326589	0.000948674	-3.44259	0.000609394	-0.00172608	0.000610775	-2.82605	0.00484716	methylation ~ maternal_BMI	methylation ~ maternal_BMI+ maternal_age + parity + mat_smk_preg + maternal_education + social_class + bf_intention + cell counts + SVs	2.34197	1.28748	chr19	54177261	MIR498
cg14016518	-2.75588e-05	6.8885e-05	-0.40007	0.689226	-0.000158244	5.59919e-05	-2.8262	0.00484794	methylation ~ maternal_BMI	methylation ~ maternal_BMI+ maternal_age + parity + mat_smk_preg + maternal_education + social_class + bf_intention + cell counts + SVs	2.34197	1.28748	chr9	14692931	ZDHHC21
cg07316644	-0.000140951	0.000396848	-0.355176	0.722562	-0.000922788	0.000326542	-2.82594	0.00484876	methylation ~ maternal_BMI	methylation ~ maternal_BMI+ maternal_age + parity + mat_smk_preg + maternal_education + social_class + bf_intention + cell counts + SVs	2.34197	1.28748	chr1	142622703
cg23097155	-0.000148653	4.92949e-05	-3.01558	0.0026565	-0.000122388	4.33071e-05	-2.82604	0.00484979	methylation ~ maternal_BMI	methylation ~ maternal_BMI+ maternal_age + parity + mat_smk_preg + maternal_education + social_class + bf_intention + cell counts + SVs	2.34197	1.28748	chr12	133066069	FBRSL1
cg26556895	0.000332832	9.27985e-05	3.58662	0.000357746	0.00021879	7.7423e-05	2.82591	0.00485028	methylation ~ maternal_BMI	methylation ~ maternal_BMI+ maternal_age + parity + mat_smk_preg + maternal_education + social_class + bf_intention + cell counts + SVs	2.34197	1.28748	chr15	78632579	CRABP1
cg10684627	-0.000784942	0.000227872	-3.44466	0.000605009	-0.000590149	0.000208837	-2.82589	0.00485037	methylation ~ maternal_BMI	methylation ~ maternal_BMI+ maternal_age + parity + mat_smk_preg + maternal_education + social_class + bf_intention + cell counts + SVs	2.34197	1.28748	chr10	73288563	CDH23;CDH23
cg09127325	-0.00129653	0.000460063	-2.81815	0.00496261	-0.000745213	0.000263731	-2.82565	0.00485353	methylation ~ maternal_BMI	methylation ~ maternal_BMI+ maternal_age + parity + mat_smk_preg + maternal_education + social_class + bf_intention + cell counts + SVs	2.34197	1.28748	chrX	73638176
cg00423826	-7.11529e-05	2.67233e-05	-2.66258	0.00792937	-7.39489e-05	2.61707e-05	-2.82564	0.00485507	methylation ~ maternal_BMI	methylation ~ maternal_BMI+ maternal_age + parity + mat_smk_preg + maternal_education + social_class + bf_intention + cell counts + SVs	2.34197	1.28748	chr8	143534636
cg11356794	-6.14085e-05	1.71974e-05	-3.57079	0.000379667	-4.40227e-05	1.558e-05	-2.82558	0.00485512	methylation ~ maternal_BMI	methylation ~ maternal_BMI+ maternal_age + parity + mat_smk_preg + maternal_education + social_class + bf_intention + cell counts + SVs	2.34197	1.28748	chr11	2398533	CD81
cg04654288	-2.23027e-05	0.000393798	-0.0566348	0.954852	-0.000768364	0.000271938	-2.82551	0.0048552	methylation ~ maternal_BMI	methylation ~ maternal_BMI+ maternal_age + parity + mat_smk_preg + maternal_education + social_class + bf_intention + cell counts + SVs	2.34197	1.28748	chr6	10390247
cg15497249	-0.000585117	0.000236913	-2.46975	0.0137549	-0.000422185	0.000149414	-2.8256	0.00485624	methylation ~ maternal_BMI	methylation ~ maternal_BMI+ maternal_age + parity + mat_smk_preg + maternal_education + social_class + bf_intention + cell counts + SVs	2.34197	1.28748	chr1	239485905
cg26635208	-6.37896e-05	2.89061e-05	-2.20679	0.027647	-7.88957e-05	2.7923e-05	-2.82547	0.00485754	methylation ~ maternal_BMI	methylation ~ maternal_BMI+ maternal_age + parity + mat_smk_preg + maternal_education + social_class + bf_intention + cell counts + SVs	2.34197	1.28748	chr12	93985537
cg06615040	-0.000138116	4.7574e-05	-2.90319	0.00380695	-0.000123376	4.36668e-05	-2.82539	0.00485767	methylation ~ maternal_BMI	methylation ~ maternal_BMI+ maternal_age + parity + mat_smk_preg + maternal_education + social_class + bf_intention + cell counts + SVs	2.34197	1.28748	chr1	85156266	SSX2IP;SSX2IP;SSX2IP;SSX2IP;SSX2IP
cg18545992	7.23009e-05	0.000723412	0.0999444	0.920416	-0.00100066	0.000354181	-2.82528	0.00485867	methylation ~ maternal_BMI	methylation ~ maternal_BMI+ maternal_age + parity + mat_smk_preg + maternal_education + social_class + bf_intention + cell counts + SVs	2.34197	1.28748	chr2	133013028	NCRNA00164
cg19131103	-0.000100534	3.33622e-05	-3.01341	0.00267404	-8.40442e-05	2.97479e-05	-2.82522	0.0048602	methylation ~ maternal_BMI	methylation ~ maternal_BMI+ maternal_age + parity + mat_smk_preg + maternal_education + social_class + bf_intention + cell counts + SVs	2.34197	1.28748	chr20	62205648	PRIC285
cg09187505	0.00442557	0.00158171	2.79796	0.0052797	0.00451736	0.00159897	2.82517	0.00486038	methylation ~ maternal_BMI	methylation ~ maternal_BMI+ maternal_age + parity + mat_smk_preg + maternal_education + social_class + bf_intention + cell counts + SVs	2.34197	1.28748	chr6	106434429
cg02524946	0.00134981	0.000389293	3.46733	0.000557016	0.000969443	0.00034315	2.82513	0.00486186	methylation ~ maternal_BMI	methylation ~ maternal_BMI+ maternal_age + parity + mat_smk_preg + maternal_education + social_class + bf_intention + cell counts + SVs	2.34197	1.28748	chr7	35294640	TBX20;TBX20
cg12382456	-3.02631e-05	1.41535e-05	-2.1382	0.0328406	-3.77245e-05	1.33535e-05	-2.82507	0.00486407	methylation ~ maternal_BMI	methylation ~ maternal_BMI+ maternal_age + parity + mat_smk_preg + maternal_education + social_class + bf_intention + cell counts + SVs	2.34197	1.28748	chr7	559669	PDGFA;PDGFA
cg15559086	-0.00134383	0.000467305	-2.8757	0.00415045	-0.00115377	0.000408431	-2.82489	0.00486484	methylation ~ maternal_BMI	methylation ~ maternal_BMI+ maternal_age + parity + mat_smk_preg + maternal_education + social_class + bf_intention + cell counts + SVs	2.34197	1.28748	chr11	76890784	MYO7A;MYO7A;MYO7A
cg06362065	-4.54198e-05	0.000230254	-0.19726	0.843681	-0.000407966	0.000144412	-2.82502	0.00486508	methylation ~ maternal_BMI	methylation ~ maternal_BMI+ maternal_age + parity + mat_smk_preg + maternal_education + social_class + bf_intention + cell counts + SVs	2.34197	1.28748	chr18	3594098	DLGAP1;FLJ35776;DLGAP1
cg07871590	-0.000130934	4.8612e-05	-2.69345	0.00723971	-0.000124144	4.39438e-05	-2.82506	0.00486535	methylation ~ maternal_BMI	methylation ~ maternal_BMI+ maternal_age + parity + mat_smk_preg + maternal_education + social_class + bf_intention + cell counts + SVs	2.34197	1.28748	chr7	127671193	LRRC4;SND1
cg04995722	-3.62585e-05	1.24964e-05	-2.90151	0.00382902	-3.32377e-05	1.17664e-05	-2.82481	0.00486855	methylation ~ maternal_BMI	methylation ~ maternal_BMI+ maternal_age + parity + mat_smk_preg + maternal_education + social_class + bf_intention + cell counts + SVs	2.34197	1.28748	chr7	26192034	NFE2L3;NFE2L3
cg22509041	-4.92263e-05	2.21726e-05	-2.22014	0.0267222	-5.61001e-05	1.98608e-05	-2.82466	0.00486928	methylation ~ maternal_BMI	methylation ~ maternal_BMI+ maternal_age + parity + mat_smk_preg + maternal_education + social_class + bf_intention + cell counts + SVs	2.34197	1.28748	chr12	53574524	CSAD;ZNF740
cg08817422	-5.33415e-05	3.57501e-05	-1.49207	0.136121	-8.52399e-05	3.01777e-05	-2.8246	0.00486966	methylation ~ maternal_BMI	methylation ~ maternal_BMI+ maternal_age + parity + mat_smk_preg + maternal_education + social_class + bf_intention + cell counts + SVs	2.34197	1.28748	chr6	30654638	KIAA1949;KIAA1949;KIAA1949
cg23412136	-4.08815e-05	1.83001e-05	-2.23395	0.0257922	-4.6417e-05	1.64334e-05	-2.82455	0.00486985	methylation ~ maternal_BMI	methylation ~ maternal_BMI+ maternal_age + parity + mat_smk_preg + maternal_education + social_class + bf_intention + cell counts + SVs	2.34197	1.28748	chr2	179345022	MIR548N;PLEKHA3
cg17435307	0.00125241	0.000333358	3.75696	0.000185898	0.000656319	0.000232365	2.82452	0.00487053	methylation ~ maternal_BMI	methylation ~ maternal_BMI+ maternal_age + parity + mat_smk_preg + maternal_education + social_class + bf_intention + cell counts + SVs	2.34197	1.28748	chr19	47925618
cg07688604	-5.64701e-05	1.82786e-05	-3.08942	0.00208265	-4.69197e-05	1.66118e-05	-2.82448	0.00487105	methylation ~ maternal_BMI	methylation ~ maternal_BMI+ maternal_age + parity + mat_smk_preg + maternal_education + social_class + bf_intention + cell counts + SVs	2.34197	1.28748	chr12	133065928	FBRSL1
cg22694703	-6.85572e-05	2.62685e-05	-2.60987	0.00924704	-7.07309e-05	2.50424e-05	-2.82444	0.00487244	methylation ~ maternal_BMI	methylation ~ maternal_BMI+ maternal_age + parity + mat_smk_preg + maternal_education + social_class + bf_intention + cell counts + SVs	2.34197	1.28748	chr11	12695904	TEAD1
cg21537235	-0.000157955	6.08875e-05	-2.59421	0.00968418	-0.00016882	5.97622e-05	-2.82486	0.00487299	methylation ~ maternal_BMI	methylation ~ maternal_BMI+ maternal_age + parity + mat_smk_preg + maternal_education + social_class + bf_intention + cell counts + SVs	2.34197	1.28748	chr5	140346394	PCDHAC2;PCDHA7;PCDHA12;PCDHA6;PCDHA10;PCDHA4;PCDHA11;PCDHA8;PCDHA6;PCDHA1;PCDHA2;PCDHA1;PCDHA9;PCDHA13;PCDHA5;PCDHAC1;PCDHA3;PCDHAC2;PCDHA10
cg16532497	0.000933859	0.000237687	3.92895	9.36056e-05	0.000547786	0.000193947	2.82441	0.00487332	methylation ~ maternal_BMI	methylation ~ maternal_BMI+ maternal_age + parity + mat_smk_preg + maternal_education + social_class + bf_intention + cell counts + SVs	2.34197	1.28748	chr4	44448931	KCTD8
cg21441505	-6.33087e-05	2.12669e-05	-2.97687	0.00300999	-5.97111e-05	2.11422e-05	-2.82426	0.00487473	methylation ~ maternal_BMI	methylation ~ maternal_BMI+ maternal_age + parity + mat_smk_preg + maternal_education + social_class + bf_intention + cell counts + SVs	2.34197	1.28748	chr4	1714055	SLBP
cg01730274	-5.17972e-05	1.94103e-05	-2.66855	0.00779418	-5.01603e-05	1.77592e-05	-2.82447	0.004875	methylation ~ maternal_BMI	methylation ~ maternal_BMI+ maternal_age + parity + mat_smk_preg + maternal_education + social_class + bf_intention + cell counts + SVs	2.34197	1.28748	chr2	122407247	CLASP1;CLASP1;CLASP1
cg04266901	-0.00076194	0.00025675	-2.96763	0.00310213	-0.000644907	0.000228344	-2.82428	0.00487623	methylation ~ maternal_BMI	methylation ~ maternal_BMI+ maternal_age + parity + mat_smk_preg + maternal_education + social_class + bf_intention + cell counts + SVs	2.34197	1.28748	chr17	80236905
cg23522508	-0.0003652	0.000176088	-2.07397	0.0384455	-0.000456886	0.000161778	-2.82416	0.00487905	methylation ~ maternal_BMI	methylation ~ maternal_BMI+ maternal_age + parity + mat_smk_preg + maternal_education + social_class + bf_intention + cell counts + SVs	2.34197	1.28748	chr19	11287505	KANK2;KANK2
cg00758915	0.00231548	0.000896462	2.58291	0.00999264	0.00247012	0.000874716	2.82391	0.00487926	methylation ~ maternal_BMI	methylation ~ maternal_BMI+ maternal_age + parity + mat_smk_preg + maternal_education + social_class + bf_intention + cell counts + SVs	2.34197	1.28748	chr5	140773539	PCDHGA4;PCDHGA6;PCDHGA1;PCDHGA5;PCDHGB1;PCDHGB4;PCDHGA3;PCDHGA2;PCDHGA8;PCDHGA7;PCDHGB2;PCDHGA8;PCDHGB3
cg07118480	-0.00164214	0.000478777	-3.42987	0.000638439	-0.00114978	0.000407151	-2.82397	0.0048794	methylation ~ maternal_BMI	methylation ~ maternal_BMI+ maternal_age + parity + mat_smk_preg + maternal_education + social_class + bf_intention + cell counts + SVs	2.34197	1.28748	chr21	47800419	PCNT
cg21039822	-2.84047e-05	2.21992e-05	-1.27954	0.20112	-5.28973e-05	1.87322e-05	-2.82388	0.00488035	methylation ~ maternal_BMI	methylation ~ maternal_BMI+ maternal_age + parity + mat_smk_preg + maternal_education + social_class + bf_intention + cell counts + SVs	2.34197	1.28748	chr17	79869136	PCYT2
cg08367205	-0.000170081	0.000111303	-1.52809	0.126936	-0.000234655	8.30931e-05	-2.824	0.00488071	methylation ~ maternal_BMI	methylation ~ maternal_BMI+ maternal_age + parity + mat_smk_preg + maternal_education + social_class + bf_intention + cell counts + SVs	2.34197	1.28748	chr11	13298296	ARNTL;ARNTL;ARNTL
cg00602726	0.000280885	0.000185937	1.51065	0.131324	0.000497257	0.000176086	2.82395	0.004881	methylation ~ maternal_BMI	methylation ~ maternal_BMI+ maternal_age + parity + mat_smk_preg + maternal_education + social_class + bf_intention + cell counts + SVs	2.34197	1.28748	chr16	368727	AXIN1;AXIN1
cg17406412	-0.00168115	0.000642517	-2.6165	0.00906964	-0.00134488	0.0004763	-2.8236	0.00488407	methylation ~ maternal_BMI	methylation ~ maternal_BMI+ maternal_age + parity + mat_smk_preg + maternal_education + social_class + bf_intention + cell counts + SVs	2.34197	1.28748	chr2	8776181
cg25361844	-7.80357e-05	7.09865e-05	-1.0993	0.272015	-0.000184203	6.52311e-05	-2.82385	0.00488506	methylation ~ maternal_BMI	methylation ~ maternal_BMI+ maternal_age + parity + mat_smk_preg + maternal_education + social_class + bf_intention + cell counts + SVs	2.34197	1.28748	chr11	65405362	SIPA1
cg21767373	-0.000289452	0.000233392	-1.2402	0.215314	-0.000355018	0.00012573	-2.82366	0.004886	methylation ~ maternal_BMI	methylation ~ maternal_BMI+ maternal_age + parity + mat_smk_preg + maternal_education + social_class + bf_intention + cell counts + SVs	2.34197	1.28748	chr17	21030067	DHRS7B
cg03664802	-2.91556e-05	1.64359e-05	-1.7739	0.0765057	-4.16375e-05	1.4747e-05	-2.82346	0.00488754	methylation ~ maternal_BMI	methylation ~ maternal_BMI+ maternal_age + parity + mat_smk_preg + maternal_education + social_class + bf_intention + cell counts + SVs	2.34197	1.28748	chr2	149402398	EPC2
cg09797645	-2.70495e-05	1.48724e-05	-1.81877	0.0693607	-3.60014e-05	1.27513e-05	-2.82336	0.00488774	methylation ~ maternal_BMI	methylation ~ maternal_BMI+ maternal_age + parity + mat_smk_preg + maternal_education + social_class + bf_intention + cell counts + SVs	2.34197	1.28748	chr10	35415606	CREM;CREM;CREM;CREM;CREM;CREM
cg18685956	-5.09678e-05	3.11113e-05	-1.63824	0.101811	-7.63861e-05	2.70555e-05	-2.8233	0.00488935	methylation ~ maternal_BMI	methylation ~ maternal_BMI+ maternal_age + parity + mat_smk_preg + maternal_education + social_class + bf_intention + cell counts + SVs	2.34197	1.28748	chr17	28256591	EFCAB5;SSH2
cg06622737	-4.7257e-05	2.36595e-05	-1.99738	0.0461623	-6.41384e-05	2.27176e-05	-2.82329	0.00488998	methylation ~ maternal_BMI	methylation ~ maternal_BMI+ maternal_age + parity + mat_smk_preg + maternal_education + social_class + bf_intention + cell counts + SVs	2.34197	1.28748	chr1	171750501	METTL13;METTL13;METTL13
cg03346706	0.00137139	0.000681331	2.01281	0.0445058	0.00166309	0.000589083	2.82318	0.00489029	methylation ~ maternal_BMI	methylation ~ maternal_BMI+ maternal_age + parity + mat_smk_preg + maternal_education + social_class + bf_intention + cell counts + SVs	2.34197	1.28748	chr19	3162988	GNA15
cg06488957	0.000706055	0.000205162	3.44144	0.00061198	0.000293842	0.000104082	2.82316	0.00489068	methylation ~ maternal_BMI	methylation ~ maternal_BMI+ maternal_age + parity + mat_smk_preg + maternal_education + social_class + bf_intention + cell counts + SVs	2.34197	1.28748	chr17	17628152	RAI1
cg18455283	-3.66513e-05	1.3226e-05	-2.77115	0.00573066	-3.4612e-05	1.22598e-05	-2.82321	0.0048908	methylation ~ maternal_BMI	methylation ~ maternal_BMI+ maternal_age + parity + mat_smk_preg + maternal_education + social_class + bf_intention + cell counts + SVs	2.34197	1.28748	chr5	149340299	SLC26A2;SLC26A2
cg18588504	-3.58003e-05	1.90778e-05	-1.87654	0.0609868	-5.20015e-05	1.84199e-05	-2.82312	0.00489208	methylation ~ maternal_BMI	methylation ~ maternal_BMI+ maternal_age + parity + mat_smk_preg + maternal_education + social_class + bf_intention + cell counts + SVs	2.34197	1.28748	chr15	42868443	STARD9
cg01164686	-0.00153607	0.000552369	-2.78088	0.00556293	-0.00129689	0.000459418	-2.82289	0.00489504	methylation ~ maternal_BMI	methylation ~ maternal_BMI+ maternal_age + parity + mat_smk_preg + maternal_education + social_class + bf_intention + cell counts + SVs	2.34197	1.28748	chr1	2024593	PRKCZ;PRKCZ
cg17798347	-1.76663e-05	3.24969e-05	-0.543631	0.586864	-7.36783e-05	2.61011e-05	-2.8228	0.00489694	methylation ~ maternal_BMI	methylation ~ maternal_BMI+ maternal_age + parity + mat_smk_preg + maternal_education + social_class + bf_intention + cell counts + SVs	2.34197	1.28748	chr1	32671093	IQCC;IQCC
cg04438074	-0.00159625	0.000499141	-3.198	0.00144448	-0.00113478	0.000402016	-2.82273	0.00489757	methylation ~ maternal_BMI	methylation ~ maternal_BMI+ maternal_age + parity + mat_smk_preg + maternal_education + social_class + bf_intention + cell counts + SVs	2.34197	1.28748	chr10	63422539	C10orf107
cg23029546	-4.08288e-05	2.82297e-05	-1.44631	0.148533	-7.19656e-05	2.54938e-05	-2.82286	0.0048978	methylation ~ maternal_BMI	methylation ~ maternal_BMI+ maternal_age + parity + mat_smk_preg + maternal_education + social_class + bf_intention + cell counts + SVs	2.34197	1.28748	chr1	155294555	RUSC1;RUSC1;C1orf104;RUSC1;RUSC1
cg04360780	-3.28673e-05	1.80767e-05	-1.81821	0.0694475	-4.39705e-05	1.55779e-05	-2.82261	0.0048992	methylation ~ maternal_BMI	methylation ~ maternal_BMI+ maternal_age + parity + mat_smk_preg + maternal_education + social_class + bf_intention + cell counts + SVs	2.34197	1.28748	chr4	2010701	WHSC2
cg02250400	-0.000593648	0.000320729	-1.85093	0.0645887	-0.000862901	0.000305717	-2.82255	0.00490017	methylation ~ maternal_BMI	methylation ~ maternal_BMI+ maternal_age + parity + mat_smk_preg + maternal_education + social_class + bf_intention + cell counts + SVs	2.34197	1.28748	chr8	37698620	GPR124
cg13897468	-0.0011289	0.000394535	-2.86135	0.00434111	-0.00105878	0.000375122	-2.82249	0.00490145	methylation ~ maternal_BMI	methylation ~ maternal_BMI+ maternal_age + parity + mat_smk_preg + maternal_education + social_class + bf_intention + cell counts + SVs	2.34197	1.28748	chr12	123258347	CCDC62;CCDC62;CCDC62
cg18425032	-0.000836047	0.00028602	-2.92304	0.00357628	-0.000647138	0.000229281	-2.82247	0.00490297	methylation ~ maternal_BMI	methylation ~ maternal_BMI+ maternal_age + parity + mat_smk_preg + maternal_education + social_class + bf_intention + cell counts + SVs	2.34197	1.28748	chr5	58412295	PDE4D;PDE4D;PDE4D
cg12669161	-0.000455884	0.00022833	-1.99661	0.0462483	-0.000576604	0.000204292	-2.82245	0.00490324	methylation ~ maternal_BMI	methylation ~ maternal_BMI+ maternal_age + parity + mat_smk_preg + maternal_education + social_class + bf_intention + cell counts + SVs	2.34197	1.28748	chr6	3170832
cg24420089	-0.00108031	0.000627964	-1.72034	0.0857999	-0.00167008	0.000591751	-2.82227	0.00490431	methylation ~ maternal_BMI	methylation ~ maternal_BMI+ maternal_age + parity + mat_smk_preg + maternal_education + social_class + bf_intention + cell counts + SVs	2.34197	1.28748	chr11	457304	PTDSS2
cg19862109	-4.07007e-05	2.43318e-05	-1.67274	0.0948156	-6.19631e-05	2.19554e-05	-2.82223	0.00490578	methylation ~ maternal_BMI	methylation ~ maternal_BMI+ maternal_age + parity + mat_smk_preg + maternal_education + social_class + bf_intention + cell counts + SVs	2.34197	1.28748	chr19	58987865	ZNF446;ZNF446
cg14886150	-3.87986e-05	2.01524e-05	-1.92526	0.0545894	-5.26416e-05	1.86531e-05	-2.82214	0.00490597	methylation ~ maternal_BMI	methylation ~ maternal_BMI+ maternal_age + parity + mat_smk_preg + maternal_education + social_class + bf_intention + cell counts + SVs	2.34197	1.28748	chr11	47291490	MADD;MADD;MADD;MADD;MADD;MADD;MADD;MADD;MADD;MADD
cg03334425	-0.000167597	5.19199e-05	-3.22799	0.00130348	-0.000124531	4.41255e-05	-2.8222	0.00490619	methylation ~ maternal_BMI	methylation ~ maternal_BMI+ maternal_age + parity + mat_smk_preg + maternal_education + social_class + bf_intention + cell counts + SVs	2.34197	1.28748	chr16	21675455
cg25798982	-3.89502e-05	1.55853e-05	-2.49917	0.012672	-4.10629e-05	1.455e-05	-2.8222	0.00490665	methylation ~ maternal_BMI	methylation ~ maternal_BMI+ maternal_age + parity + mat_smk_preg + maternal_education + social_class + bf_intention + cell counts + SVs	2.34197	1.28748	chr7	129251645	NRF1;NRF1
cg10503202	-0.000106207	4.86585e-05	-2.1827	0.0293805	-0.000106618	3.77826e-05	-2.82188	0.0049102	methylation ~ maternal_BMI	methylation ~ maternal_BMI+ maternal_age + parity + mat_smk_preg + maternal_education + social_class + bf_intention + cell counts + SVs	2.34197	1.28748	chr11	46354635	DGKZ
cg12708994	-0.000506	0.000835049	-0.605953	0.544739	-0.00170179	0.000603058	-2.82193	0.00491085	methylation ~ maternal_BMI	methylation ~ maternal_BMI+ maternal_age + parity + mat_smk_preg + maternal_education + social_class + bf_intention + cell counts + SVs	2.34197	1.28748	chr6	116691460	DSE;DSE
cg15429180	-0.00271878	0.000784306	-3.46648	0.000558535	-0.00151213	0.000535895	-2.82169	0.00491269	methylation ~ maternal_BMI	methylation ~ maternal_BMI+ maternal_age + parity + mat_smk_preg + maternal_education + social_class + bf_intention + cell counts + SVs	2.34197	1.28748	chr3	79137306	ROBO1
cg00095846	-0.00283849	0.000778855	-3.64444	0.000287186	-0.00118725	0.000420771	-2.82161	0.00491399	methylation ~ maternal_BMI	methylation ~ maternal_BMI+ maternal_age + parity + mat_smk_preg + maternal_education + social_class + bf_intention + cell counts + SVs	2.34197	1.28748	chr5	139551088
cg14406224	0.000675825	0.00036221	1.86584	0.0624764	0.000944854	0.000334846	2.82176	0.00491413	methylation ~ maternal_BMI	methylation ~ maternal_BMI+ maternal_age + parity + mat_smk_preg + maternal_education + social_class + bf_intention + cell counts + SVs	2.34197	1.28748	chr2	10150780
cg17317859	0.000206815	0.000556734	0.371478	0.710391	0.00103192	0.000365713	2.82165	0.00491452	methylation ~ maternal_BMI	methylation ~ maternal_BMI+ maternal_age + parity + mat_smk_preg + maternal_education + social_class + bf_intention + cell counts + SVs	2.34197	1.28748	chr14	75231455	YLPM1
cg26268621	-4.45e-05	2.0264e-05	-2.19601	0.0284117	-5.18615e-05	1.83803e-05	-2.82157	0.00491589	methylation ~ maternal_BMI	methylation ~ maternal_BMI+ maternal_age + parity + mat_smk_preg + maternal_education + social_class + bf_intention + cell counts + SVs	2.34197	1.28748	chr15	60296159	FOXB1
cg12276904	0.000550229	0.000169947	3.23766	0.00126134	0.0003347	0.000118622	2.82158	0.00491726	methylation ~ maternal_BMI	methylation ~ maternal_BMI+ maternal_age + parity + mat_smk_preg + maternal_education + social_class + bf_intention + cell counts + SVs	2.34197	1.28748	chr3	129035177	H1FX;C3orf47
cg16407069	0.000188754	0.000319927	0.58999	0.555387	0.000648685	0.000229898	2.82162	0.00491741	methylation ~ maternal_BMI	methylation ~ maternal_BMI+ maternal_age + parity + mat_smk_preg + maternal_education + social_class + bf_intention + cell counts + SVs	2.34197	1.28748	chr11	12425023	PARVA
cg04326117	-0.000916687	0.000364779	-2.513	0.0121893	-0.00076066	0.000269606	-2.82138	0.00491848	methylation ~ maternal_BMI	methylation ~ maternal_BMI+ maternal_age + parity + mat_smk_preg + maternal_education + social_class + bf_intention + cell counts + SVs	2.34197	1.28748	chr15	46000100
cg15466245	-0.0013007	0.000466837	-2.7862	0.00547435	-0.00112306	0.000398064	-2.8213	0.00492005	methylation ~ maternal_BMI	methylation ~ maternal_BMI+ maternal_age + parity + mat_smk_preg + maternal_education + social_class + bf_intention + cell counts + SVs	2.34197	1.28748	chr1	155028224	ADAM15;ADAM15;ADAM15;ADAM15;ADAM15;ADAM15
cg05079548	0.0011969	0.000432526	2.76723	0.00579867	0.00075391	0.00026723	2.82121	0.00492046	methylation ~ maternal_BMI	methylation ~ maternal_BMI+ maternal_age + parity + mat_smk_preg + maternal_education + social_class + bf_intention + cell counts + SVs	2.34197	1.28748	chr7	128337621
cg11579999	-0.000411452	0.000474	-0.868043	0.385661	-0.00102507	0.000363349	-2.82117	0.00492146	methylation ~ maternal_BMI	methylation ~ maternal_BMI+ maternal_age + parity + mat_smk_preg + maternal_education + social_class + bf_intention + cell counts + SVs	2.34197	1.28748	chr21	43431529	ZNF295;ZNF295;ZNF295
cg06851122	-0.000550623	0.000175864	-3.13096	0.00181329	-0.000367835	0.000130386	-2.82113	0.00492262	methylation ~ maternal_BMI	methylation ~ maternal_BMI+ maternal_age + parity + mat_smk_preg + maternal_education + social_class + bf_intention + cell counts + SVs	2.34197	1.28748	chr12	13270896
cg13765939	-0.000131731	4.61984e-05	-2.85141	0.00447952	-0.000128123	4.54152e-05	-2.82115	0.00492391	methylation ~ maternal_BMI	methylation ~ maternal_BMI+ maternal_age + parity + mat_smk_preg + maternal_education + social_class + bf_intention + cell counts + SVs	2.34197	1.28748	chr22	27053250	MIAT
cg24295800	-5.89821e-05	2.01468e-05	-2.92762	0.0035236	-5.31614e-05	1.88457e-05	-2.82087	0.00492574	methylation ~ maternal_BMI	methylation ~ maternal_BMI+ maternal_age + parity + mat_smk_preg + maternal_education + social_class + bf_intention + cell counts + SVs	2.34197	1.28748	chr7	129251419	NRF1
cg22031736	-0.000103274	7.07606e-05	-1.45949	0.144872	-0.000157414	5.58018e-05	-2.82094	0.00492629	methylation ~ maternal_BMI	methylation ~ maternal_BMI+ maternal_age + parity + mat_smk_preg + maternal_education + social_class + bf_intention + cell counts + SVs	2.34197	1.28748	chr22	38239648	ANKRD54
cg02498484	0.00264362	0.000853316	3.09806	0.00202346	0.00142618	0.000505601	2.82076	0.00492687	methylation ~ maternal_BMI	methylation ~ maternal_BMI+ maternal_age + parity + mat_smk_preg + maternal_education + social_class + bf_intention + cell counts + SVs	2.34197	1.28748	chr16	70831829	VAC14
cg25235397	-4.94441e-05	1.80888e-05	-2.73342	0.00643231	-5.03077e-05	1.78309e-05	-2.82137	0.00492743	methylation ~ maternal_BMI	methylation ~ maternal_BMI+ maternal_age + parity + mat_smk_preg + maternal_education + social_class + bf_intention + cell counts + SVs	2.34197	1.28748	chr3	191047240	CCDC50;CCDC50;CCDC50;CCDC50;UTS2D
cg09654997	-4.79803e-05	2.01411e-05	-2.38221	0.0174689	-5.58266e-05	1.97922e-05	-2.82064	0.00492964	methylation ~ maternal_BMI	methylation ~ maternal_BMI+ maternal_age + parity + mat_smk_preg + maternal_education + social_class + bf_intention + cell counts + SVs	2.34197	1.28748	chr11	46259561
cg18844229	-0.000822395	0.000283457	-2.90131	0.00383481	-0.000680498	0.000241252	-2.82069	0.00493492	methylation ~ maternal_BMI	methylation ~ maternal_BMI+ maternal_age + parity + mat_smk_preg + maternal_education + social_class + bf_intention + cell counts + SVs	2.34197	1.28748	chr14	54434563
cg09466880	-5.19088e-05	9.132e-05	-0.568427	0.569926	-0.000172375	6.1116e-05	-2.82045	0.00493496	methylation ~ maternal_BMI	methylation ~ maternal_BMI+ maternal_age + parity + mat_smk_preg + maternal_education + social_class + bf_intention + cell counts + SVs	2.34197	1.28748	chr19	44439215
cg21225608	-0.000291241	0.000200794	-1.45045	0.147381	-0.000435256	0.000154321	-2.82046	0.00493562	methylation ~ maternal_BMI	methylation ~ maternal_BMI+ maternal_age + parity + mat_smk_preg + maternal_education + social_class + bf_intention + cell counts + SVs	2.34197	1.28748	chr4	52709259	DCUN1D4;DCUN1D4
cg24717696	-4.31699e-05	3.48375e-05	-1.23918	0.215686	-8.40605e-05	2.98063e-05	-2.82023	0.00493629	methylation ~ maternal_BMI	methylation ~ maternal_BMI+ maternal_age + parity + mat_smk_preg + maternal_education + social_class + bf_intention + cell counts + SVs	2.34197	1.28748	chr13	73302139	C13orf34;C13orf37;C13orf34
cg21136673	-0.000907593	0.000473228	-1.91788	0.0555225	-0.0013171	0.000467032	-2.82015	0.00493679	methylation ~ maternal_BMI	methylation ~ maternal_BMI+ maternal_age + parity + mat_smk_preg + maternal_education + social_class + bf_intention + cell counts + SVs	2.34197	1.28748	chr18	72833515
cg07551386	-7.34222e-05	4.30199e-05	-1.7067	0.0883094	-0.000103782	3.68006e-05	-2.82012	0.00493731	methylation ~ maternal_BMI	methylation ~ maternal_BMI+ maternal_age + parity + mat_smk_preg + maternal_education + social_class + bf_intention + cell counts + SVs	2.34197	1.28748	chr19	49946729
cg00948102	-3.01976e-05	1.00821e-05	-2.99516	0.00284093	-2.67987e-05	9.50202e-06	-2.82032	0.00493966	methylation ~ maternal_BMI	methylation ~ maternal_BMI+ maternal_age + parity + mat_smk_preg + maternal_education + social_class + bf_intention + cell counts + SVs	2.34197	1.28748	chr17	73008738	ICT1
cg07610406	-0.000105284	6.25674e-05	-1.68273	0.0928632	-0.000137668	4.8819e-05	-2.81998	0.00493978	methylation ~ maternal_BMI	methylation ~ maternal_BMI+ maternal_age + parity + mat_smk_preg + maternal_education + social_class + bf_intention + cell counts + SVs	2.34197	1.28748	chr2	214016366	IKZF2;IKZF2
cg03856450	-7.14723e-05	2.35903e-05	-3.02973	0.0025356	-6.45963e-05	2.29071e-05	-2.81992	0.00494036	methylation ~ maternal_BMI	methylation ~ maternal_BMI+ maternal_age + parity + mat_smk_preg + maternal_education + social_class + bf_intention + cell counts + SVs	2.34197	1.28748	chr2	73298881	SFXN5;SFXN5
cg00809917	0.0013833	0.000518198	2.66944	0.00776854	0.0014345	0.000508713	2.81985	0.00494067	methylation ~ maternal_BMI	methylation ~ maternal_BMI+ maternal_age + parity + mat_smk_preg + maternal_education + social_class + bf_intention + cell counts + SVs	2.34197	1.28748	chr6	161560605	AGPAT4
cg16506910	-0.000890234	0.000471582	-1.88776	0.0594592	-0.0010797	0.00038289	-2.81986	0.00494074	methylation ~ maternal_BMI	methylation ~ maternal_BMI+ maternal_age + parity + mat_smk_preg + maternal_education + social_class + bf_intention + cell counts + SVs	2.34197	1.28748	chr6	72114693	MIR30A
cg02953432	7.01591e-05	0.000733163	0.0956938	0.92379	-0.00124432	0.000441291	-2.81972	0.00494264	methylation ~ maternal_BMI	methylation ~ maternal_BMI+ maternal_age + parity + mat_smk_preg + maternal_education + social_class + bf_intention + cell counts + SVs	2.34197	1.28748	chr16	71749258	PHLPP2
cg13406896	-0.000602525	0.000354795	-1.69823	0.0898991	-0.000617157	0.000218865	-2.81981	0.00494295	methylation ~ maternal_BMI	methylation ~ maternal_BMI+ maternal_age + parity + mat_smk_preg + maternal_education + social_class + bf_intention + cell counts + SVs	2.34197	1.28748	chr2	10220712	CYS1
cg12111170	-3.65897e-05	1.26188e-05	-2.89962	0.003851	-3.27177e-05	1.16034e-05	-2.81968	0.00494514	methylation ~ maternal_BMI	methylation ~ maternal_BMI+ maternal_age + parity + mat_smk_preg + maternal_education + social_class + bf_intention + cell counts + SVs	2.34197	1.28748	chr3	63897780	ATXN7;ATXN7
cg18805367	-5.00052e-05	2.10349e-05	-2.37725	0.0177072	-4.9113e-05	1.74175e-05	-2.81975	0.00494528	methylation ~ maternal_BMI	methylation ~ maternal_BMI+ maternal_age + parity + mat_smk_preg + maternal_education + social_class + bf_intention + cell counts + SVs	2.34197	1.28748	chr13	37634004	FAM48A;FAM48A
cg02552255	-0.00133377	0.000690889	-1.93051	0.0539351	-0.00168068	0.000596105	-2.81943	0.00494727	methylation ~ maternal_BMI	methylation ~ maternal_BMI+ maternal_age + parity + mat_smk_preg + maternal_education + social_class + bf_intention + cell counts + SVs	2.34197	1.28748	chr2	103104330	SLC9A4
cg05803606	-0.00131422	0.000458242	-2.86797	0.00425314	-0.000975855	0.00034611	-2.81949	0.00494791	methylation ~ maternal_BMI	methylation ~ maternal_BMI+ maternal_age + parity + mat_smk_preg + maternal_education + social_class + bf_intention + cell counts + SVs	2.34197	1.28748	chr8	99602540	STK3
cg17828223	-2.47388e-05	1.4235e-05	-1.73789	0.0826586	-3.78861e-05	1.34381e-05	-2.8193	0.00494963	methylation ~ maternal_BMI	methylation ~ maternal_BMI+ maternal_age + parity + mat_smk_preg + maternal_education + social_class + bf_intention + cell counts + SVs	2.34197	1.28748	chr6	153304819	FBXO5;FBXO5
cg04117590	0.000415769	0.000205116	2.02699	0.0430342	0.000514249	0.0001824	2.81934	0.00495001	methylation ~ maternal_BMI	methylation ~ maternal_BMI+ maternal_age + parity + mat_smk_preg + maternal_education + social_class + bf_intention + cell counts + SVs	2.34197	1.28748	chr3	139346788	NMNAT3
cg22797031	-0.000193312	0.000187167	-1.03283	0.302038	-0.000412117	0.000146169	-2.81945	0.00495062	methylation ~ maternal_BMI	methylation ~ maternal_BMI+ maternal_age + parity + mat_smk_preg + maternal_education + social_class + bf_intention + cell counts + SVs	2.34197	1.28748	chr1	170630070
cg02519218	0.00129625	0.000624648	2.07517	0.0383251	0.00135463	0.000480501	2.81921	0.00495082	methylation ~ maternal_BMI	methylation ~ maternal_BMI+ maternal_age + parity + mat_smk_preg + maternal_education + social_class + bf_intention + cell counts + SVs	2.34197	1.28748	chr12	133424286	CHFR;CHFR;CHFR;CHFR;CHFR
cg09151829	-4.66777e-05	1.84211e-05	-2.53392	0.0114905	-4.63611e-05	1.64452e-05	-2.81913	0.00495226	methylation ~ maternal_BMI	methylation ~ maternal_BMI+ maternal_age + parity + mat_smk_preg + maternal_education + social_class + bf_intention + cell counts + SVs	2.34197	1.28748	chr22	50689931	HDAC10;HDAC10
cg17895689	0.000520325	0.000300864	1.72944	0.0841678	0.000638692	0.000226543	2.81929	0.00495237	methylation ~ maternal_BMI	methylation ~ maternal_BMI+ maternal_age + parity + mat_smk_preg + maternal_education + social_class + bf_intention + cell counts + SVs	2.34197	1.28748	chr15	29744853	FAM189A1
cg23055735	-0.00107681	0.000339081	-3.17568	0.00155876	-0.00092023	0.000326428	-2.81909	0.00495304	methylation ~ maternal_BMI	methylation ~ maternal_BMI+ maternal_age + parity + mat_smk_preg + maternal_education + social_class + bf_intention + cell counts + SVs	2.34197	1.28748	chr11	70557464	SHANK2
cg10515414	2.31389e-05	0.000187081	0.123683	0.901601	-0.000375872	0.000133329	-2.81914	0.00495378	methylation ~ maternal_BMI	methylation ~ maternal_BMI+ maternal_age + parity + mat_smk_preg + maternal_education + social_class + bf_intention + cell counts + SVs	2.34197	1.28748	chr1	15650268	FHAD1
cg03824997	0.000632286	0.00017344	3.64557	0.000286032	0.000247046	8.76354e-05	2.81903	0.00495383	methylation ~ maternal_BMI	methylation ~ maternal_BMI+ maternal_age + parity + mat_smk_preg + maternal_education + social_class + bf_intention + cell counts + SVs	2.34197	1.28748	chr12	118454335	RFC5;RFC5;RFC5;RFC5
cg17206850	-5.36356e-05	3.03899e-05	-1.76492	0.0780047	-7.43527e-05	2.63755e-05	-2.81901	0.00495495	methylation ~ maternal_BMI	methylation ~ maternal_BMI+ maternal_age + parity + mat_smk_preg + maternal_education + social_class + bf_intention + cell counts + SVs	2.34197	1.28748	chr11	62693456
cg24098404	-7.02256e-05	3.11064e-05	-2.25759	0.0242704	-8.26206e-05	2.93093e-05	-2.81892	0.0049554	methylation ~ maternal_BMI	methylation ~ maternal_BMI+ maternal_age + parity + mat_smk_preg + maternal_education + social_class + bf_intention + cell counts + SVs	2.34197	1.28748	chr19	18434142	LSM4
cg24172675	-0.00179049	0.000630458	-2.83998	0.00464052	-0.00151722	0.000538217	-2.81897	0.00495634	methylation ~ maternal_BMI	methylation ~ maternal_BMI+ maternal_age + parity + mat_smk_preg + maternal_education + social_class + bf_intention + cell counts + SVs	2.34197	1.28748	chr14	105830248	PACS2;PACS2
cg24248486	-5.81118e-05	2.89694e-05	-2.00597	0.045234	-7.01016e-05	2.48691e-05	-2.81883	0.00495707	methylation ~ maternal_BMI	methylation ~ maternal_BMI+ maternal_age + parity + mat_smk_preg + maternal_education + social_class + bf_intention + cell counts + SVs	2.34197	1.28748	chr3	72897631	SHQ1
cg04946603	-9.06349e-05	3.8904e-05	-2.32971	0.0200979	-9.40891e-05	3.33794e-05	-2.81878	0.00495786	methylation ~ maternal_BMI	methylation ~ maternal_BMI+ maternal_age + parity + mat_smk_preg + maternal_education + social_class + bf_intention + cell counts + SVs	2.34197	1.28748	chr15	41221376	DLL4
cg23178714	0.00134939	0.000395381	3.41289	0.000678835	0.0010511	0.000372894	2.81877	0.00495793	methylation ~ maternal_BMI	methylation ~ maternal_BMI+ maternal_age + parity + mat_smk_preg + maternal_education + social_class + bf_intention + cell counts + SVs	2.34197	1.28748	chr5	153855031	HAND1
cg18198707	-2.51269e-05	1.01533e-05	-2.47476	0.0135629	-2.62888e-05	9.32633e-06	-2.81877	0.00495809	methylation ~ maternal_BMI	methylation ~ maternal_BMI+ maternal_age + parity + mat_smk_preg + maternal_education + social_class + bf_intention + cell counts + SVs	2.34197	1.28748	chr12	109535998	UNG;UNG
cg17707635	-4.68984e-05	2.51502e-05	-1.86473	0.0626259	-6.4126e-05	2.27505e-05	-2.81866	0.00495938	methylation ~ maternal_BMI	methylation ~ maternal_BMI+ maternal_age + parity + mat_smk_preg + maternal_education + social_class + bf_intention + cell counts + SVs	2.34197	1.28748	chr12	48153133	RAPGEF3;RAPGEF3;RAPGEF3
cg11985277	0.000843722	0.000243001	3.4721	0.000547205	0.000346263	0.000122848	2.81863	0.00495947	methylation ~ maternal_BMI	methylation ~ maternal_BMI+ maternal_age + parity + mat_smk_preg + maternal_education + social_class + bf_intention + cell counts + SVs	2.34197	1.28748	chr14	65879893	FUT8;FUT8;FUT8;FUT8;FUT8;FUT8;LOC645431
cg11872300	-5.41529e-05	2.16367e-05	-2.50283	0.0125441	-5.97853e-05	2.12104e-05	-2.81867	0.00496102	methylation ~ maternal_BMI	methylation ~ maternal_BMI+ maternal_age + parity + mat_smk_preg + maternal_education + social_class + bf_intention + cell counts + SVs	2.34197	1.28748	chr19	42785225
cg19304088	-0.000273551	0.000196068	-1.39519	0.163394	-0.000508098	0.000180266	-2.8186	0.00496161	methylation ~ maternal_BMI	methylation ~ maternal_BMI+ maternal_age + parity + mat_smk_preg + maternal_education + social_class + bf_intention + cell counts + SVs	2.34197	1.28748	chr4	111547790	PITX2;PITX2
cg03142256	0.000518317	0.00030811	1.68225	0.0929628	0.000651293	0.000231066	2.81865	0.00496199	methylation ~ maternal_BMI	methylation ~ maternal_BMI+ maternal_age + parity + mat_smk_preg + maternal_education + social_class + bf_intention + cell counts + SVs	2.34197	1.28748	chr3	75958299
cg10996463	-0.00144265	0.000452732	-3.18655	0.00150199	-0.000877	0.000311167	-2.81842	0.00496295	methylation ~ maternal_BMI	methylation ~ maternal_BMI+ maternal_age + parity + mat_smk_preg + maternal_education + social_class + bf_intention + cell counts + SVs	2.34197	1.28748	chr6	32150739	AGER;AGER
cg14567798	-4.9915e-05	2.3535e-05	-2.12088	0.0342738	-5.87021e-05	2.0828e-05	-2.81843	0.0049632	methylation ~ maternal_BMI	methylation ~ maternal_BMI+ maternal_age + parity + mat_smk_preg + maternal_education + social_class + bf_intention + cell counts + SVs	2.34197	1.28748	chr9	133588623	ABL1
cg16763192	-2.8043e-05	1.06953e-05	-2.62201	0.00893115	-2.76667e-05	9.81583e-06	-2.81858	0.00496435	methylation ~ maternal_BMI	methylation ~ maternal_BMI+ maternal_age + parity + mat_smk_preg + maternal_education + social_class + bf_intention + cell counts + SVs	2.34197	1.28748	chr16	12897684	CPPED1;CPPED1;CPPED1;CPPED1
cg17211447	-2.57135e-05	9.07616e-06	-2.83308	0.00474488	-2.40579e-05	8.53507e-06	-2.81872	0.00496475	methylation ~ maternal_BMI	methylation ~ maternal_BMI+ maternal_age + parity + mat_smk_preg + maternal_education + social_class + bf_intention + cell counts + SVs	2.34197	1.28748	chr1	10490667	APITD1;APITD1;APITD1
cg08340521	-0.000100379	3.90882e-05	-2.56802	0.010433	-8.35884e-05	2.96576e-05	-2.81845	0.00496543	methylation ~ maternal_BMI	methylation ~ maternal_BMI+ maternal_age + parity + mat_smk_preg + maternal_education + social_class + bf_intention + cell counts + SVs	2.34197	1.28748	chr19	6424783	KHSRP;KHSRP
cg11962947	-0.000278735	0.000127836	-2.18041	0.0295604	-0.000271668	9.63865e-05	-2.81853	0.00496577	methylation ~ maternal_BMI	methylation ~ maternal_BMI+ maternal_age + parity + mat_smk_preg + maternal_education + social_class + bf_intention + cell counts + SVs	2.34197	1.28748	chr5	1112207	SLC12A7
cg04130928	-4.6497e-05	1.76019e-05	-2.6416	0.0084315	-4.50298e-05	1.59779e-05	-2.81825	0.00496605	methylation ~ maternal_BMI	methylation ~ maternal_BMI+ maternal_age + parity + mat_smk_preg + maternal_education + social_class + bf_intention + cell counts + SVs	2.34197	1.28748	chr5	176449623	ZNF346
cg22087450	-4.68908e-05	3.66509e-05	-1.27939	0.201172	-7.68079e-05	2.72543e-05	-2.8182	0.00496649	methylation ~ maternal_BMI	methylation ~ maternal_BMI+ maternal_age + parity + mat_smk_preg + maternal_education + social_class + bf_intention + cell counts + SVs	2.34197	1.28748	chr17	15848067	ADORA2B
cg01362778	-0.000502696	0.000225157	-2.23265	0.0258811	-0.000456472	0.00016197	-2.81824	0.00496658	methylation ~ maternal_BMI	methylation ~ maternal_BMI+ maternal_age + parity + mat_smk_preg + maternal_education + social_class + bf_intention + cell counts + SVs	2.34197	1.28748	chr3	106147199
cg21211020	-1.38416e-05	4.25158e-05	-0.325563	0.744851	-9.04206e-05	3.20834e-05	-2.81829	0.00496684	methylation ~ maternal_BMI	methylation ~ maternal_BMI+ maternal_age + parity + mat_smk_preg + maternal_education + social_class + bf_intention + cell counts + SVs	2.34197	1.28748	chr8	86132685	C8orf59;C8orf59;C8orf59;C8orf59
cg15836046	0.00119721	0.000548918	2.18104	0.0295043	0.00136651	0.000484923	2.818	0.00496971	methylation ~ maternal_BMI	methylation ~ maternal_BMI+ maternal_age + parity + mat_smk_preg + maternal_education + social_class + bf_intention + cell counts + SVs	2.34197	1.28748	chr1	2767242
cg17716663	0.00345861	0.000841183	4.11161	4.38133e-05	0.00228855	0.000812132	2.81795	0.00496983	methylation ~ maternal_BMI	methylation ~ maternal_BMI+ maternal_age + parity + mat_smk_preg + maternal_education + social_class + bf_intention + cell counts + SVs	2.34197	1.28748	chr19	45978434	FOSB;FOSB
cg26052553	-2.12511e-05	1.45714e-05	-1.45841	0.145167	-3.62533e-05	1.28649e-05	-2.81799	0.00497032	methylation ~ maternal_BMI	methylation ~ maternal_BMI+ maternal_age + parity + mat_smk_preg + maternal_education + social_class + bf_intention + cell counts + SVs	2.34197	1.28748	chr7	73669010	RFC2;RFC2
cg13021384	0.000505513	0.000129737	3.89646	0.000106724	0.000232092	8.23645e-05	2.81786	0.00497165	methylation ~ maternal_BMI	methylation ~ maternal_BMI+ maternal_age + parity + mat_smk_preg + maternal_education + social_class + bf_intention + cell counts + SVs	2.34197	1.28748	chr15	50474754	SLC27A2;SLC27A2
cg17904489	-0.000184313	5.44168e-05	-3.38707	0.00074484	-9.92233e-05	3.52132e-05	-2.81779	0.00497259	methylation ~ maternal_BMI	methylation ~ maternal_BMI+ maternal_age + parity + mat_smk_preg + maternal_education + social_class + bf_intention + cell counts + SVs	2.34197	1.28748	chr22	38142133	TRIOBP;TRIOBP;TRIOBP
cg11808746	-3.66844e-05	1.9893e-05	-1.84409	0.0655971	-5.44063e-05	1.93063e-05	-2.81806	0.00497398	methylation ~ maternal_BMI	methylation ~ maternal_BMI+ maternal_age + parity + mat_smk_preg + maternal_education + social_class + bf_intention + cell counts + SVs	2.34197	1.28748	chr10	95256359	CEP55;CEP55
cg27297104	0.000358088	0.00017901	2.00038	0.0458454	0.000497023	0.000176378	2.81794	0.00497439	methylation ~ maternal_BMI	methylation ~ maternal_BMI+ maternal_age + parity + mat_smk_preg + maternal_education + social_class + bf_intention + cell counts + SVs	2.34197	1.28748	chr16	1414480	UNKL
cg00964055	-0.000192406	0.000157691	-1.22015	0.222809	-0.000329712	0.000117014	-2.8177	0.00497446	methylation ~ maternal_BMI	methylation ~ maternal_BMI+ maternal_age + parity + mat_smk_preg + maternal_education + social_class + bf_intention + cell counts + SVs	2.34197	1.28748	chr6	150070705	PCMT1
cg00419711	-0.00161536	0.000689943	-2.3413	0.0195	-0.00200082	0.000710021	-2.81798	0.00497568	methylation ~ maternal_BMI	methylation ~ maternal_BMI+ maternal_age + parity + mat_smk_preg + maternal_education + social_class + bf_intention + cell counts + SVs	2.34197	1.28748	chr10	1205595	NCRNA00200
cg14998457	-7.80757e-05	5.88612e-05	-1.32644	0.185117	-0.000143706	5.10033e-05	-2.81759	0.00497596	methylation ~ maternal_BMI	methylation ~ maternal_BMI+ maternal_age + parity + mat_smk_preg + maternal_education + social_class + bf_intention + cell counts + SVs	2.34197	1.28748	chr2	114514532	SLC35F5
cg17448335	-4.82129e-05	2.02222e-05	-2.38416	0.0173808	-5.44421e-05	1.93215e-05	-2.8177	0.00497636	methylation ~ maternal_BMI	methylation ~ maternal_BMI+ maternal_age + parity + mat_smk_preg + maternal_education + social_class + bf_intention + cell counts + SVs	2.34197	1.28748	chr5	76249776	CRHBP
cg03135732	-0.00109937	0.000462328	-2.37791	0.0176737	-0.000668261	0.00023718	-2.81753	0.00497797	methylation ~ maternal_BMI	methylation ~ maternal_BMI+ maternal_age + parity + mat_smk_preg + maternal_education + social_class + bf_intention + cell counts + SVs	2.34197	1.28748	chr2	171840512
cg24539668	-4.81051e-05	3.26586e-05	-1.47297	0.141199	-8.72317e-05	3.0961e-05	-2.81747	0.00497838	methylation ~ maternal_BMI	methylation ~ maternal_BMI+ maternal_age + parity + mat_smk_preg + maternal_education + social_class + bf_intention + cell counts + SVs	2.34197	1.28748	chr2	47499521
cg10968187	-7.17623e-05	5.53089e-05	-1.29748	0.194886	-0.000128496	4.56066e-05	-2.81749	0.00497872	methylation ~ maternal_BMI	methylation ~ maternal_BMI+ maternal_age + parity + mat_smk_preg + maternal_education + social_class + bf_intention + cell counts + SVs	2.34197	1.28748	chr4	17616003	MED28
cg05894122	-5.19742e-05	2.45498e-05	-2.11709	0.0345942	-6.51589e-05	2.31275e-05	-2.81738	0.00497885	methylation ~ maternal_BMI	methylation ~ maternal_BMI+ maternal_age + parity + mat_smk_preg + maternal_education + social_class + bf_intention + cell counts + SVs	2.34197	1.28748	chr11	6256091	FAM160A2;FAM160A2
cg10717148	-7.20697e-05	4.81127e-05	-1.49793	0.134596	-0.000119289	4.23381e-05	-2.81753	0.00497889	methylation ~ maternal_BMI	methylation ~ maternal_BMI+ maternal_age + parity + mat_smk_preg + maternal_education + social_class + bf_intention + cell counts + SVs	2.34197	1.28748	chr11	76494104	TSKU
cg18863135	-0.000117821	3.64503e-05	-3.23237	0.00128359	-9.25146e-05	3.28379e-05	-2.81731	0.00497987	methylation ~ maternal_BMI	methylation ~ maternal_BMI+ maternal_age + parity + mat_smk_preg + maternal_education + social_class + bf_intention + cell counts + SVs	2.34197	1.28748	chr1	47779775	STIL;STIL;STIL;STIL
cg14788749	-4.33577e-05	0.000284044	-0.152644	0.878722	-0.000453918	0.000161118	-2.8173	0.00498087	methylation ~ maternal_BMI	methylation ~ maternal_BMI+ maternal_age + parity + mat_smk_preg + maternal_education + social_class + bf_intention + cell counts + SVs	2.34197	1.28748	chr22	35937309	RASD2
cg24872782	-8.61292e-05	2.99523e-05	-2.87555	0.00415304	-7.93754e-05	2.81745e-05	-2.81728	0.00498115	methylation ~ maternal_BMI	methylation ~ maternal_BMI+ maternal_age + parity + mat_smk_preg + maternal_education + social_class + bf_intention + cell counts + SVs	2.34197	1.28748	chr5	15500249	FBXL7
cg09496748	0.00187292	0.000710093	2.63757	0.00853062	0.00188596	0.000669444	2.81721	0.00498167	methylation ~ maternal_BMI	methylation ~ maternal_BMI+ maternal_age + parity + mat_smk_preg + maternal_education + social_class + bf_intention + cell counts + SVs	2.34197	1.28748	chr2	198029215	ANKRD44
cg14519115	0.00108886	0.000290217	3.7519	0.000189643	0.000565018	0.000200561	2.81718	0.00498207	methylation ~ maternal_BMI	methylation ~ maternal_BMI+ maternal_age + parity + mat_smk_preg + maternal_education + social_class + bf_intention + cell counts + SVs	2.34197	1.28748	chr5	41510650	PLCXD3;PLCXD3
cg06189265	-0.000147908	0.000178289	-0.8296	0.407044	-0.000373948	0.000132735	-2.81726	0.00498239	methylation ~ maternal_BMI	methylation ~ maternal_BMI+ maternal_age + parity + mat_smk_preg + maternal_education + social_class + bf_intention + cell counts + SVs	2.34197	1.28748	chr1	173837002	GAS5;SNORD76;SNORD75;SNORD77;ZBTB37;SNORD74;ZBTB37
cg02550003	-3.55639e-05	1.64133e-05	-2.16677	0.0305811	-3.94314e-05	1.39969e-05	-2.81714	0.00498308	methylation ~ maternal_BMI	methylation ~ maternal_BMI+ maternal_age + parity + mat_smk_preg + maternal_education + social_class + bf_intention + cell counts + SVs	2.34197	1.28748	chr4	47916050	NFXL1
cg04793916	-7.13273e-05	2.32114e-05	-3.07294	0.00219959	-6.39432e-05	2.26996e-05	-2.81693	0.00498577	methylation ~ maternal_BMI	methylation ~ maternal_BMI+ maternal_age + parity + mat_smk_preg + maternal_education + social_class + bf_intention + cell counts + SVs	2.34197	1.28748	chr14	71275942	MAP3K9
cg08871010	-0.00182835	0.000599912	-3.04771	0.00239008	-0.001561	0.000554194	-2.81671	0.00498876	methylation ~ maternal_BMI	methylation ~ maternal_BMI+ maternal_age + parity + mat_smk_preg + maternal_education + social_class + bf_intention + cell counts + SVs	2.34197	1.28748	chrX	49855003	CLCN5;CLCN5;CLCN5
cg16755220	-0.00052798	0.000234961	-2.24709	0.0249382	-0.000498732	0.000177059	-2.81676	0.00498939	methylation ~ maternal_BMI	methylation ~ maternal_BMI+ maternal_age + parity + mat_smk_preg + maternal_education + social_class + bf_intention + cell counts + SVs	2.34197	1.28748	chr16	12070685	RUNDC2A
cg10002103	-0.000252605	0.000145809	-1.73243	0.0836281	-0.000379544	0.000134749	-2.81667	0.00499073	methylation ~ maternal_BMI	methylation ~ maternal_BMI+ maternal_age + parity + mat_smk_preg + maternal_education + social_class + bf_intention + cell counts + SVs	2.34197	1.28748	chr12	46766730	SLC38A2
cg08867150	-4.03654e-05	1.47263e-05	-2.74104	0.006277	-3.78987e-05	1.34555e-05	-2.81659	0.00499156	methylation ~ maternal_BMI	methylation ~ maternal_BMI+ maternal_age + parity + mat_smk_preg + maternal_education + social_class + bf_intention + cell counts + SVs	2.34197	1.28748	chr8	28259493
cg09611064	5.3861e-05	0.000276488	0.194804	0.845601	-0.000520859	0.000184929	-2.81653	0.00499182	methylation ~ maternal_BMI	methylation ~ maternal_BMI+ maternal_age + parity + mat_smk_preg + maternal_education + social_class + bf_intention + cell counts + SVs	2.34197	1.28748	chr17	48043063
cg20536041	-0.000114412	7.14595e-05	-1.60108	0.1098	-0.000176411	6.26354e-05	-2.81648	0.00499349	methylation ~ maternal_BMI	methylation ~ maternal_BMI+ maternal_age + parity + mat_smk_preg + maternal_education + social_class + bf_intention + cell counts + SVs	2.34197	1.28748	chr2	45029004
cg06990630	-4.33646e-05	1.53994e-05	-2.81599	0.00499648	-4.20064e-05	1.49148e-05	-2.81643	0.00499425	methylation ~ maternal_BMI	methylation ~ maternal_BMI+ maternal_age + parity + mat_smk_preg + maternal_education + social_class + bf_intention + cell counts + SVs	2.34197	1.28748	chr1	115323359	SIKE1;SIKE1
cg23997263	0.00220534	0.000645835	3.41472	0.000674174	0.00120772	0.000428827	2.81634	0.00499439	methylation ~ maternal_BMI	methylation ~ maternal_BMI+ maternal_age + parity + mat_smk_preg + maternal_education + social_class + bf_intention + cell counts + SVs	2.34197	1.28748	chr6	96462814	FUT9
cg13163218	-9.35273e-05	3.01029e-05	-3.10692	0.00196498	-7.84529e-05	2.78574e-05	-2.81623	0.0049969	methylation ~ maternal_BMI	methylation ~ maternal_BMI+ maternal_age + parity + mat_smk_preg + maternal_education + social_class + bf_intention + cell counts + SVs	2.34197	1.28748	chr6	31870092	ZBTB12
cg14655855	0.00138527	0.000435969	3.17745	0.00155054	0.00106488	0.000378103	2.81637	0.00499722	methylation ~ maternal_BMI	methylation ~ maternal_BMI+ maternal_age + parity + mat_smk_preg + maternal_education + social_class + bf_intention + cell counts + SVs	2.34197	1.28748	chr9	13278626
cg01066588	0.000355067	0.000168323	2.10944	0.0352524	0.000450447	0.000159951	2.81616	0.00499801	methylation ~ maternal_BMI	methylation ~ maternal_BMI+ maternal_age + parity + mat_smk_preg + maternal_education + social_class + bf_intention + cell counts + SVs	2.34197	1.28748	chr16	84655553
cg19649564	-8.17265e-05	3.24972e-05	-2.51488	0.0121252	-8.93699e-05	3.17347e-05	-2.81615	0.00499842	methylation ~ maternal_BMI	methylation ~ maternal_BMI+ maternal_age + parity + mat_smk_preg + maternal_education + social_class + bf_intention + cell counts + SVs	2.34197	1.28748	chr11	124932892	SLC37A2;SLC37A2
cg05364829	-9.51383e-05	3.44174e-05	-2.76425	0.00585208	-9.37588e-05	3.32935e-05	-2.81613	0.00499877	methylation ~ maternal_BMI	methylation ~ maternal_BMI+ maternal_age + parity + mat_smk_preg + maternal_education + social_class + bf_intention + cell counts + SVs	2.34197	1.28748	chr1	21671910	ECE1;ECE1
cg04548483	-0.00023081	0.000714506	-0.323034	0.746763	-0.00169863	0.000603196	-2.81604	0.00499894	methylation ~ maternal_BMI	methylation ~ maternal_BMI+ maternal_age + parity + mat_smk_preg + maternal_education + social_class + bf_intention + cell counts + SVs	2.34197	1.28748	chr8	145597148	ADCK5
cg21655844	-3.99939e-05	1.57587e-05	-2.5379	0.0113633	-4.43345e-05	1.57432e-05	-2.8161	0.00499942	methylation ~ maternal_BMI	methylation ~ maternal_BMI+ maternal_age + parity + mat_smk_preg + maternal_education + social_class + bf_intention + cell counts + SVs	2.34197	1.28748	chr13	24153519	TNFRSF19;TNFRSF19
cg12564012	-0.00131267	0.000472412	-2.77865	0.00560279	-0.00131231	0.000466009	-2.81606	0.00500105	methylation ~ maternal_BMI	methylation ~ maternal_BMI+ maternal_age + parity + mat_smk_preg + maternal_education + social_class + bf_intention + cell counts + SVs	2.34197	1.28748	chr7	3989045	SDK1
cg00261875	-0.00140688	0.000467563	-3.00896	0.00271475	-0.00115078	0.000408645	-2.81609	0.00500147	methylation ~ maternal_BMI	methylation ~ maternal_BMI+ maternal_age + parity + mat_smk_preg + maternal_education + social_class + bf_intention + cell counts + SVs	2.34197	1.28748	chr19	3612818	C19orf29;C19orf29
cg02062191	-0.000103957	3.2453e-05	-3.2033	0.00141856	-8.27167e-05	2.93749e-05	-2.8159	0.00500174	methylation ~ maternal_BMI	methylation ~ maternal_BMI+ maternal_age + parity + mat_smk_preg + maternal_education + social_class + bf_intention + cell counts + SVs	2.34197	1.28748	chr9	139377943	SEC16A;C9orf163
cg05794244	-6.80457e-05	2.60908e-05	-2.60804	0.00929481	-7.06104e-05	2.50759e-05	-2.81587	0.00500186	methylation ~ maternal_BMI	methylation ~ maternal_BMI+ maternal_age + parity + mat_smk_preg + maternal_education + social_class + bf_intention + cell counts + SVs	2.34197	1.28748	chr11	507300	RNH1;RNH1;RNH1;RNH1;RNH1;RNH1;RNH1;RNH1
cg23406159	-0.00193284	0.000599884	-3.22203	0.00133041	-0.00159414	0.000566123	-2.81589	0.00500223	methylation ~ maternal_BMI	methylation ~ maternal_BMI+ maternal_age + parity + mat_smk_preg + maternal_education + social_class + bf_intention + cell counts + SVs	2.34197	1.28748	chr8	528687
cg17345994	-0.00243238	0.000753984	-3.22604	0.00131226	-0.00122445	0.00043485	-2.81581	0.00500377	methylation ~ maternal_BMI	methylation ~ maternal_BMI+ maternal_age + parity + mat_smk_preg + maternal_education + social_class + bf_intention + cell counts + SVs	2.34197	1.28748	chr11	57567448	CTNND1;CTNND1;CTNND1;CTNND1;CTNND1;CTNND1;CTNND1;CTNND1;CTNND1;CTNND1;CTNND1;CTNND1;CTNND1
cg22249279	0.000388196	0.000103723	3.74262	0.000196986	0.000238934	8.48522e-05	2.81588	0.00500535	methylation ~ maternal_BMI	methylation ~ maternal_BMI+ maternal_age + parity + mat_smk_preg + maternal_education + social_class + bf_intention + cell counts + SVs	2.34197	1.28748	chr6	10695044	C6orf52;C6orf52;PAK1IP1;C6orf52
cg13307451	-4.42306e-05	2.12007e-05	-2.08628	0.0373052	-5.59388e-05	1.98675e-05	-2.81559	0.00500652	methylation ~ maternal_BMI	methylation ~ maternal_BMI+ maternal_age + parity + mat_smk_preg + maternal_education + social_class + bf_intention + cell counts + SVs	2.34197	1.28748	chr10	22541442
cg19372731	-3.67579e-05	2.69235e-05	-1.36527	0.172595	-6.16062e-05	2.18801e-05	-2.81563	0.00500655	methylation ~ maternal_BMI	methylation ~ maternal_BMI+ maternal_age + parity + mat_smk_preg + maternal_education + social_class + bf_intention + cell counts + SVs	2.34197	1.28748	chr12	1800405	ADIPOR2
cg03482682	0.000991421	0.000279328	3.54931	0.000411475	0.000548983	0.000194978	2.81562	0.00500665	methylation ~ maternal_BMI	methylation ~ maternal_BMI+ maternal_age + parity + mat_smk_preg + maternal_education + social_class + bf_intention + cell counts + SVs	2.34197	1.28748	chr20	708659
cg01299579	0.00224347	0.000928166	2.4171	0.0158956	0.00264438	0.000939182	2.81562	0.00500789	methylation ~ maternal_BMI	methylation ~ maternal_BMI+ maternal_age + parity + mat_smk_preg + maternal_education + social_class + bf_intention + cell counts + SVs	2.34197	1.28748	chr2	10830716	NOL10
cg15644675	-4.35453e-05	2.03838e-05	-2.13628	0.0329935	-4.79491e-05	1.70307e-05	-2.81545	0.00500851	methylation ~ maternal_BMI	methylation ~ maternal_BMI+ maternal_age + parity + mat_smk_preg + maternal_education + social_class + bf_intention + cell counts + SVs	2.34197	1.28748	chr1	54666143	CYB5RL;MRPL37
cg14594362	0.00182709	0.000448505	4.07374	5.13892e-05	0.000942223	0.000334672	2.81536	0.0050094	methylation ~ maternal_BMI	methylation ~ maternal_BMI+ maternal_age + parity + mat_smk_preg + maternal_education + social_class + bf_intention + cell counts + SVs	2.34197	1.28748	chr19	48947631	GRIN2D;GRWD1
cg15192143	-0.00101402	0.000503514	-2.01389	0.0443917	-0.000843277	0.000299526	-2.81537	0.00500945	methylation ~ maternal_BMI	methylation ~ maternal_BMI+ maternal_age + parity + mat_smk_preg + maternal_education + social_class + bf_intention + cell counts + SVs	2.34197	1.28748	chr17	77787315
cg08285415	-0.00120826	0.000415475	-2.90814	0.00374761	-0.000751614	0.000266975	-2.8153	0.00501055	methylation ~ maternal_BMI	methylation ~ maternal_BMI+ maternal_age + parity + mat_smk_preg + maternal_education + social_class + bf_intention + cell counts + SVs	2.34197	1.28748	chr15	78283681
cg08945756	-0.00153887	0.000564177	-2.72764	0.00653476	-0.0014316	0.000508509	-2.81528	0.00501143	methylation ~ maternal_BMI	methylation ~ maternal_BMI+ maternal_age + parity + mat_smk_preg + maternal_education + social_class + bf_intention + cell counts + SVs	2.34197	1.28748	chr6	54573250
cg15825186	-0.000108032	3.27627e-05	-3.2974	0.00102375	-7.50306e-05	2.66526e-05	-2.81513	0.00501344	methylation ~ maternal_BMI	methylation ~ maternal_BMI+ maternal_age + parity + mat_smk_preg + maternal_education + social_class + bf_intention + cell counts + SVs	2.34197	1.28748	chr11	46354803	DGKZ;DGKZ
cg22448601	-0.000110697	4.06262e-05	-2.72476	0.00659147	-0.000101636	3.61034e-05	-2.81513	0.00501379	methylation ~ maternal_BMI	methylation ~ maternal_BMI+ maternal_age + parity + mat_smk_preg + maternal_education + social_class + bf_intention + cell counts + SVs	2.34197	1.28748	chr2	220253383	DNPEP
cg25202302	-0.000730582	0.000509072	-1.43512	0.15169	-0.0012645	0.000449201	-2.815	0.00501656	methylation ~ maternal_BMI	methylation ~ maternal_BMI+ maternal_age + parity + mat_smk_preg + maternal_education + social_class + bf_intention + cell counts + SVs	2.34197	1.28748	chr1	91305655
cg14114043	-0.00247714	0.00101048	-2.45144	0.014465	-0.00279114	0.000991587	-2.81483	0.00501809	methylation ~ maternal_BMI	methylation ~ maternal_BMI+ maternal_age + parity + mat_smk_preg + maternal_education + social_class + bf_intention + cell counts + SVs	2.34197	1.28748	chr6	170531435
cg15304699	-8.80555e-05	3.04689e-05	-2.89001	0.00397256	-8.37967e-05	2.97665e-05	-2.81514	0.00501867	methylation ~ maternal_BMI	methylation ~ maternal_BMI+ maternal_age + parity + mat_smk_preg + maternal_education + social_class + bf_intention + cell counts + SVs	2.34197	1.28748	chr10	134600675	NKX6-2
cg15778054	0.00184102	0.000608292	3.02654	0.00256162	0.00160798	0.000571273	2.81473	0.00501914	methylation ~ maternal_BMI	methylation ~ maternal_BMI+ maternal_age + parity + mat_smk_preg + maternal_education + social_class + bf_intention + cell counts + SVs	2.34197	1.28748	chr11	77734334	KCTD14
cg00802386	-0.000694906	0.000216841	-3.20468	0.00141188	-0.000515093	0.000183009	-2.81458	0.00502206	methylation ~ maternal_BMI	methylation ~ maternal_BMI+ maternal_age + parity + mat_smk_preg + maternal_education + social_class + bf_intention + cell counts + SVs	2.34197	1.28748	chr7	66091627
cg08440550	-5.96472e-05	2.02879e-05	-2.94004	0.00338768	-5.38726e-05	1.91405e-05	-2.81459	0.00502296	methylation ~ maternal_BMI	methylation ~ maternal_BMI+ maternal_age + parity + mat_smk_preg + maternal_education + social_class + bf_intention + cell counts + SVs	2.34197	1.28748	chr5	131132801	FNIP1;FNIP1
cg14602234	0.00111462	0.000732857	1.52092	0.128718	0.00174227	0.000619047	2.81443	0.00502418	methylation ~ maternal_BMI	methylation ~ maternal_BMI+ maternal_age + parity + mat_smk_preg + maternal_education + social_class + bf_intention + cell counts + SVs	2.34197	1.28748	chr9	137884872
cg01991967	0.00166329	0.000544538	3.05451	0.00233736	0.00135376	0.000481009	2.81441	0.00502425	methylation ~ maternal_BMI	methylation ~ maternal_BMI+ maternal_age + parity + mat_smk_preg + maternal_education + social_class + bf_intention + cell counts + SVs	2.34197	1.28748	chr2	113884734	IL1RN;IL1RN;IL1RN;IL1RN
cg26495575	-0.00032777	0.000205556	-1.59455	0.111257	-0.000415084	0.000147485	-2.81442	0.00502621	methylation ~ maternal_BMI	methylation ~ maternal_BMI+ maternal_age + parity + mat_smk_preg + maternal_education + social_class + bf_intention + cell counts + SVs	2.34197	1.28748	chr19	1455356	APC2
cg19938422	-3.75422e-05	1.20949e-05	-3.10397	0.00198459	-3.12683e-05	1.11103e-05	-2.81434	0.00502639	methylation ~ maternal_BMI	methylation ~ maternal_BMI+ maternal_age + parity + mat_smk_preg + maternal_education + social_class + bf_intention + cell counts + SVs	2.34197	1.28748	chr13	77460692	KCTD12
cg16143007	-4.05388e-05	1.30932e-05	-3.09618	0.00203692	-3.51516e-05	1.24904e-05	-2.81429	0.00502732	methylation ~ maternal_BMI	methylation ~ maternal_BMI+ maternal_age + parity + mat_smk_preg + maternal_education + social_class + bf_intention + cell counts + SVs	2.34197	1.28748	chr11	576489	PHRF1;PHRF1;LOC143666
cg05953549	-3.15052e-05	1.93934e-05	-1.62453	0.1047	-4.93405e-05	1.75335e-05	-2.81407	0.00502977	methylation ~ maternal_BMI	methylation ~ maternal_BMI+ maternal_age + parity + mat_smk_preg + maternal_education + social_class + bf_intention + cell counts + SVs	2.34197	1.28748	chr16	56966104	HERPUD1;HERPUD1;HERPUD1;HERPUD1;HERPUD1;HERPUD1
cg09358422	-0.001936	0.000609717	-3.17524	0.00156192	-0.00137753	0.000489491	-2.8142	0.00502993	methylation ~ maternal_BMI	methylation ~ maternal_BMI+ maternal_age + parity + mat_smk_preg + maternal_education + social_class + bf_intention + cell counts + SVs	2.34197	1.28748	chr1	1023247	C1orf159
cg05079045	0.000696614	0.000205597	3.38825	0.000741638	0.0002954	0.000104976	2.81396	0.00503123	methylation ~ maternal_BMI	methylation ~ maternal_BMI+ maternal_age + parity + mat_smk_preg + maternal_education + social_class + bf_intention + cell counts + SVs	2.34197	1.28748	chr11	6440803	APBB1;APBB1
cg13987825	-0.000534994	0.000299434	-1.78669	0.0744081	-0.000734191	0.000260913	-2.81393	0.0050318	methylation ~ maternal_BMI	methylation ~ maternal_BMI+ maternal_age + parity + mat_smk_preg + maternal_education + social_class + bf_intention + cell counts + SVs	2.34197	1.28748	chr12	9392948
cg14778691	-0.000646339	0.000220511	-2.9311	0.0034862	-0.000601457	0.000213739	-2.81398	0.00503316	methylation ~ maternal_BMI	methylation ~ maternal_BMI+ maternal_age + parity + mat_smk_preg + maternal_education + social_class + bf_intention + cell counts + SVs	2.34197	1.28748	chr8	143430202	TSNARE1
cg16903618	0.000706538	0.000779721	0.906142	0.365164	0.00135693	0.000482238	2.81383	0.00503356	methylation ~ maternal_BMI	methylation ~ maternal_BMI+ maternal_age + parity + mat_smk_preg + maternal_education + social_class + bf_intention + cell counts + SVs	2.34197	1.28748	chr1	28111716	STX12
cg15303472	-4.17372e-05	1.65836e-05	-2.51678	0.0120593	-4.31111e-05	1.53213e-05	-2.8138	0.00503378	methylation ~ maternal_BMI	methylation ~ maternal_BMI+ maternal_age + parity + mat_smk_preg + maternal_education + social_class + bf_intention + cell counts + SVs	2.34197	1.28748	chr22	38668914	TMEM184B;TMEM184B
cg17860747	0.000692735	0.000259545	2.66904	0.00778256	0.00070844	0.000251751	2.81405	0.00503383	methylation ~ maternal_BMI	methylation ~ maternal_BMI+ maternal_age + parity + mat_smk_preg + maternal_education + social_class + bf_intention + cell counts + SVs	2.34197	1.28748	chr19	42729693	ZNF526
cg12958966	0.000457378	0.000226699	2.01756	0.0440199	0.00060055	0.000213406	2.81411	0.00503387	methylation ~ maternal_BMI	methylation ~ maternal_BMI+ maternal_age + parity + mat_smk_preg + maternal_education + social_class + bf_intention + cell counts + SVs	2.34197	1.28748	chr13	52439593	CCDC70
cg17132364	-0.000735707	0.00023657	-3.1099	0.00194574	-0.000489462	0.000173948	-2.81384	0.00503421	methylation ~ maternal_BMI	methylation ~ maternal_BMI+ maternal_age + parity + mat_smk_preg + maternal_education + social_class + bf_intention + cell counts + SVs	2.34197	1.28748	chr1	212619763
cg05263113	0.00208204	0.000599269	3.47429	0.000542775	0.00164562	0.000584859	2.81371	0.00503495	methylation ~ maternal_BMI	methylation ~ maternal_BMI+ maternal_age + parity + mat_smk_preg + maternal_education + social_class + bf_intention + cell counts + SVs	2.34197	1.28748	chr16	47921291
cg04218592	-0.000108982	3.80797e-05	-2.86194	0.00433311	-8.95934e-05	3.18414e-05	-2.81374	0.00503535	methylation ~ maternal_BMI	methylation ~ maternal_BMI+ maternal_age + parity + mat_smk_preg + maternal_education + social_class + bf_intention + cell counts + SVs	2.34197	1.28748	chr16	11890465
cg27303886	-0.000195344	0.00012236	-1.59648	0.110822	-0.000285166	0.000101353	-2.81359	0.00503742	methylation ~ maternal_BMI	methylation ~ maternal_BMI+ maternal_age + parity + mat_smk_preg + maternal_education + social_class + bf_intention + cell counts + SVs	2.34197	1.28748	chr20	30458101	TTLL9;DUSP15;DUSP15;DUSP15
cg14430441	-8.76398e-05	3.19849e-05	-2.74003	0.00629633	-7.50862e-05	2.66869e-05	-2.8136	0.00503784	methylation ~ maternal_BMI	methylation ~ maternal_BMI+ maternal_age + parity + mat_smk_preg + maternal_education + social_class + bf_intention + cell counts + SVs	2.34197	1.28748	chr15	89902303
cg02836830	-9.43597e-05	2.76283e-05	-3.41533	0.00067304	-7.29374e-05	2.59232e-05	-2.8136	0.00503807	methylation ~ maternal_BMI	methylation ~ maternal_BMI+ maternal_age + parity + mat_smk_preg + maternal_education + social_class + bf_intention + cell counts + SVs	2.34197	1.28748	chr20	3767452	CENPB
cg10151162	-0.000217961	0.000387956	-0.561818	0.574414	-0.000867373	0.000308297	-2.81343	0.00503922	methylation ~ maternal_BMI	methylation ~ maternal_BMI+ maternal_age + parity + mat_smk_preg + maternal_education + social_class + bf_intention + cell counts + SVs	2.34197	1.28748	chr16	333104	PDIA2
cg20695534	-0.00104624	0.000380692	-2.74825	0.00614257	-0.000820471	0.000291619	-2.8135	0.0050396	methylation ~ maternal_BMI	methylation ~ maternal_BMI+ maternal_age + parity + mat_smk_preg + maternal_education + social_class + bf_intention + cell counts + SVs	2.34197	1.28748	chr1	210550875	HHAT;HHAT;HHAT;HHAT;HHAT;HHAT
cg16800028	-0.000123682	3.26417e-05	-3.78906	0.000163929	-8.06884e-05	2.86795e-05	-2.81346	0.00504008	methylation ~ maternal_BMI	methylation ~ maternal_BMI+ maternal_age + parity + mat_smk_preg + maternal_education + social_class + bf_intention + cell counts + SVs	2.34197	1.28748	chr3	159943315	LOC401097
cg04416454	-0.00232324	0.000861024	-2.69823	0.00713394	-0.00109827	0.000390383	-2.8133	0.00504146	methylation ~ maternal_BMI	methylation ~ maternal_BMI+ maternal_age + parity + mat_smk_preg + maternal_education + social_class + bf_intention + cell counts + SVs	2.34197	1.28748	chr1	212610356	NENF;NENF
cg05162788	0.000730562	0.000564129	1.29503	0.195728	0.00115689	0.000411214	2.81335	0.00504157	methylation ~ maternal_BMI	methylation ~ maternal_BMI+ maternal_age + parity + mat_smk_preg + maternal_education + social_class + bf_intention + cell counts + SVs	2.34197	1.28748	chr9	38476877
cg13648312	-2.55101e-05	2.02447e-05	-1.26009	0.208047	-4.87033e-05	1.73122e-05	-2.81324	0.00504336	methylation ~ maternal_BMI	methylation ~ maternal_BMI+ maternal_age + parity + mat_smk_preg + maternal_education + social_class + bf_intention + cell counts + SVs	2.34197	1.28748	chr6	29716597	LOC285830;LOC285830
cg24463006	-2.96249e-05	2.54774e-05	-1.16279	0.245301	-6.22613e-05	2.21319e-05	-2.81319	0.00504421	methylation ~ maternal_BMI	methylation ~ maternal_BMI+ maternal_age + parity + mat_smk_preg + maternal_education + social_class + bf_intention + cell counts + SVs	2.34197	1.28748	chr20	37303096
cg00801577	-3.64282e-05	1.87809e-05	-1.93964	0.0528145	-4.89893e-05	1.74145e-05	-2.81313	0.00504447	methylation ~ maternal_BMI	methylation ~ maternal_BMI+ maternal_age + parity + mat_smk_preg + maternal_education + social_class + bf_intention + cell counts + SVs	2.34197	1.28748	chr6	31462047
cg04812084	-0.00133153	0.000515686	-2.58206	0.0100189	-0.00139721	0.000496676	-2.81312	0.00504533	methylation ~ maternal_BMI	methylation ~ maternal_BMI+ maternal_age + parity + mat_smk_preg + maternal_education + social_class + bf_intention + cell counts + SVs	2.34197	1.28748	chrX	19819286	SH3KBP1;SH3KBP1
cg14983362	-4.17522e-05	1.55414e-05	-2.68652	0.00738638	-4.07766e-05	1.44956e-05	-2.81304	0.00504554	methylation ~ maternal_BMI	methylation ~ maternal_BMI+ maternal_age + parity + mat_smk_preg + maternal_education + social_class + bf_intention + cell counts + SVs	2.34197	1.28748	chr11	118901610	SLC37A4;SLC37A4;SLC37A4;SLC37A4;SLC37A4;SLC37A4;SLC37A4;SLC37A4;SLC37A4
cg03079771	0.0003891	0.000495845	0.784721	0.432879	0.00106174	0.000377413	2.81319	0.00504582	methylation ~ maternal_BMI	methylation ~ maternal_BMI+ maternal_age + parity + mat_smk_preg + maternal_education + social_class + bf_intention + cell counts + SVs	2.34197	1.28748	chr6	31904688	C2;C2
cg07167781	-7.85481e-05	3.13214e-05	-2.50781	0.0123666	-7.82293e-05	2.78106e-05	-2.81293	0.00504704	methylation ~ maternal_BMI	methylation ~ maternal_BMI+ maternal_age + parity + mat_smk_preg + maternal_education + social_class + bf_intention + cell counts + SVs	2.34197	1.28748	chr1	89357317	GTF2B
cg07338077	-5.48061e-05	2.86556e-05	-1.91258	0.0561979	-6.80513e-05	2.41923e-05	-2.81293	0.00504726	methylation ~ maternal_BMI	methylation ~ maternal_BMI+ maternal_age + parity + mat_smk_preg + maternal_education + social_class + bf_intention + cell counts + SVs	2.34197	1.28748	chr22	38003207	GGA1;GGA1;GGA1
cg04360458	-4.41136e-05	2.52715e-05	-1.74559	0.0813117	-6.56857e-05	2.33525e-05	-2.81279	0.00505069	methylation ~ maternal_BMI	methylation ~ maternal_BMI+ maternal_age + parity + mat_smk_preg + maternal_education + social_class + bf_intention + cell counts + SVs	2.34197	1.28748	chr4	57773953	REST
cg22095582	-8.18729e-05	0.000358342	-0.228477	0.81934	-0.000703496	0.000250115	-2.81269	0.00505079	methylation ~ maternal_BMI	methylation ~ maternal_BMI+ maternal_age + parity + mat_smk_preg + maternal_education + social_class + bf_intention + cell counts + SVs	2.34197	1.28748	chr15	90131512	C15orf42
cg08670134	-5.76657e-05	1.99243e-05	-2.89424	0.00391604	-5.13504e-05	1.82564e-05	-2.81273	0.00505099	methylation ~ maternal_BMI	methylation ~ maternal_BMI+ maternal_age + parity + mat_smk_preg + maternal_education + social_class + bf_intention + cell counts + SVs	2.34197	1.28748	chr21	33984908	C21orf59
cg20070026	-4.00698e-05	1.6494e-05	-2.42935	0.0153694	-4.16931e-05	1.48235e-05	-2.81265	0.00505184	methylation ~ maternal_BMI	methylation ~ maternal_BMI+ maternal_age + parity + mat_smk_preg + maternal_education + social_class + bf_intention + cell counts + SVs	2.34197	1.28748	chr14	102248073	PPP2R5C;PPP2R5C
cg20274009	-0.00116757	0.0004194	-2.78389	0.00551161	-0.000924023	0.000328528	-2.81262	0.00505191	methylation ~ maternal_BMI	methylation ~ maternal_BMI+ maternal_age + parity + mat_smk_preg + maternal_education + social_class + bf_intention + cell counts + SVs	2.34197	1.28748	chr20	32450846
cg25287375	-0.000112099	3.45569e-05	-3.2439	0.00123335	-9.1286e-05	3.24561e-05	-2.8126	0.00505221	methylation ~ maternal_BMI	methylation ~ maternal_BMI+ maternal_age + parity + mat_smk_preg + maternal_education + social_class + bf_intention + cell counts + SVs	2.34197	1.28748	chr9	77703619	C9orf95;C9orf95;C9orf95;OSTF1
cg15530356	0.00112679	0.000442832	2.54451	0.0111513	0.00111065	0.000394879	2.81264	0.00505234	methylation ~ maternal_BMI	methylation ~ maternal_BMI+ maternal_age + parity + mat_smk_preg + maternal_education + social_class + bf_intention + cell counts + SVs	2.34197	1.28748	chr19	8579985	ZNF414;ZNF414
cg10760715	-0.00150092	0.000505575	-2.96874	0.00308937	-0.000995849	0.00035407	-2.81258	0.00505274	methylation ~ maternal_BMI	methylation ~ maternal_BMI+ maternal_age + parity + mat_smk_preg + maternal_education + social_class + bf_intention + cell counts + SVs	2.34197	1.28748	chr15	27189846	GABRA5;GABRA5
cg20945253	-8.00514e-05	3.51634e-05	-2.27656	0.0231071	-9.10583e-05	3.23747e-05	-2.81264	0.00505278	methylation ~ maternal_BMI	methylation ~ maternal_BMI+ maternal_age + parity + mat_smk_preg + maternal_education + social_class + bf_intention + cell counts + SVs	2.34197	1.28748	chr2	157189510	NR4A2
cg24865017	-0.000331419	0.000174595	-1.89822	0.05807	-0.000426392	0.000151604	-2.81255	0.00505439	methylation ~ maternal_BMI	methylation ~ maternal_BMI+ maternal_age + parity + mat_smk_preg + maternal_education + social_class + bf_intention + cell counts + SVs	2.34197	1.28748	chr22	36536537	APOL3;APOL3;APOL3;APOL3;APOL3;APOL3
cg06611922	-0.00029046	0.000159764	-1.81806	0.0694695	-0.0002876	0.000102269	-2.81219	0.00505851	methylation ~ maternal_BMI	methylation ~ maternal_BMI+ maternal_age + parity + mat_smk_preg + maternal_education + social_class + bf_intention + cell counts + SVs	2.34197	1.28748	chr10	118893174	VAX1;VAX1
cg11700630	-0.000831767	0.000255868	-3.25077	0.00120473	-0.000690772	0.000245648	-2.81204	0.00506192	methylation ~ maternal_BMI	methylation ~ maternal_BMI+ maternal_age + parity + mat_smk_preg + maternal_education + social_class + bf_intention + cell counts + SVs	2.34197	1.28748	chr17	73855804
cg23672480	-4.30566e-05	3.68936e-05	-1.16705	0.243577	-8.54375e-05	3.03833e-05	-2.81199	0.00506223	methylation ~ maternal_BMI	methylation ~ maternal_BMI+ maternal_age + parity + mat_smk_preg + maternal_education + social_class + bf_intention + cell counts + SVs	2.34197	1.28748	chr12	99038497	APAF1;IKBIP;IKBIP;IKBIP;APAF1;APAF1;IKBIP;APAF1;IKBIP;APAF1;IKBIP
cg26423322	0.00219915	0.000793035	2.77308	0.00569616	0.00199617	0.000709889	2.81195	0.0050623	methylation ~ maternal_BMI	methylation ~ maternal_BMI+ maternal_age + parity + mat_smk_preg + maternal_education + social_class + bf_intention + cell counts + SVs	2.34197	1.28748	chr2	33905480
cg21829420	-0.000800407	0.000650244	-1.23093	0.218749	-0.00125138	0.000445037	-2.81185	0.00506395	methylation ~ maternal_BMI	methylation ~ maternal_BMI+ maternal_age + parity + mat_smk_preg + maternal_education + social_class + bf_intention + cell counts + SVs	2.34197	1.28748	chr17	10277058	MYH13
cg00979628	-9.35554e-05	3.037e-05	-3.08052	0.00214507	-7.40022e-05	2.63182e-05	-2.81183	0.00506456	methylation ~ maternal_BMI	methylation ~ maternal_BMI+ maternal_age + parity + mat_smk_preg + maternal_education + social_class + bf_intention + cell counts + SVs	2.34197	1.28748	chr19	1355239	MUM1;MUM1
cg25314624	-0.00119537	0.000351271	-3.40299	0.000703353	-0.000789345	0.000280735	-2.81171	0.00506619	methylation ~ maternal_BMI	methylation ~ maternal_BMI+ maternal_age + parity + mat_smk_preg + maternal_education + social_class + bf_intention + cell counts + SVs	2.34197	1.28748	chr10	95256917	CEP55;CEP55
cg22820726	-0.00140001	0.000530085	-2.64111	0.00844451	-0.00109572	0.000389687	-2.81181	0.00506629	methylation ~ maternal_BMI	methylation ~ maternal_BMI+ maternal_age + parity + mat_smk_preg + maternal_education + social_class + bf_intention + cell counts + SVs	2.34197	1.28748	chr11	1401914
cg24837744	-3.93997e-05	3.06726e-05	-1.28453	0.199376	-7.5833e-05	2.69692e-05	-2.81183	0.00506631	methylation ~ maternal_BMI	methylation ~ maternal_BMI+ maternal_age + parity + mat_smk_preg + maternal_education + social_class + bf_intention + cell counts + SVs	2.34197	1.28748	chr17	7620647
cg12981137	-3.74334e-05	2.06109e-05	-1.8162	0.069774	-5.49962e-05	1.95574e-05	-2.81203	0.00506763	methylation ~ maternal_BMI	methylation ~ maternal_BMI+ maternal_age + parity + mat_smk_preg + maternal_education + social_class + bf_intention + cell counts + SVs	2.34197	1.28748	chr10	131265575	MGMT
cg19802165	-4.07123e-05	1.78906e-05	-2.27563	0.0231674	-4.84291e-05	1.72238e-05	-2.81175	0.00506882	methylation ~ maternal_BMI	methylation ~ maternal_BMI+ maternal_age + parity + mat_smk_preg + maternal_education + social_class + bf_intention + cell counts + SVs	2.34197	1.28748	chr5	134370033	PITX1
cg08130668	-5.29391e-06	4.25948e-05	-0.124286	0.901124	-8.015e-05	2.85066e-05	-2.81163	0.00506893	methylation ~ maternal_BMI	methylation ~ maternal_BMI+ maternal_age + parity + mat_smk_preg + maternal_education + social_class + bf_intention + cell counts + SVs	2.34197	1.28748	chr2	54557891	C2orf73
cg03419278	-6.09836e-05	2.38124e-05	-2.561	0.0106461	-5.61961e-05	1.99866e-05	-2.81168	0.00507116	methylation ~ maternal_BMI	methylation ~ maternal_BMI+ maternal_age + parity + mat_smk_preg + maternal_education + social_class + bf_intention + cell counts + SVs	2.34197	1.28748	chr12	51664245	SMAGP;SMAGP
cg08333698	-4.70886e-05	2.56085e-05	-1.83879	0.0663582	-6.53208e-05	2.32348e-05	-2.81133	0.00507231	methylation ~ maternal_BMI	methylation ~ maternal_BMI+ maternal_age + parity + mat_smk_preg + maternal_education + social_class + bf_intention + cell counts + SVs	2.34197	1.28748	chr12	118810958	TAOK3
cg08970457	-5.20848e-05	1.66879e-05	-3.12112	0.00187459	-3.76171e-05	1.33814e-05	-2.81114	0.00507714	methylation ~ maternal_BMI	methylation ~ maternal_BMI+ maternal_age + parity + mat_smk_preg + maternal_education + social_class + bf_intention + cell counts + SVs	2.34197	1.28748	chr8	22526705	BIN3
cg03287929	-0.00107052	0.000364251	-2.93897	0.00340002	-0.000959805	0.000341434	-2.8111	0.00507817	methylation ~ maternal_BMI	methylation ~ maternal_BMI+ maternal_age + parity + mat_smk_preg + maternal_education + social_class + bf_intention + cell counts + SVs	2.34197	1.28748	chr6	168682455
cg03564700	-6.16686e-05	1.89373e-05	-3.25646	0.00118096	-5.11787e-05	1.82074e-05	-2.81087	0.00507946	methylation ~ maternal_BMI	methylation ~ maternal_BMI+ maternal_age + parity + mat_smk_preg + maternal_education + social_class + bf_intention + cell counts + SVs	2.34197	1.28748	chr12	94853682	CCDC41;CCDC41;CCDC41;CCDC41;LOC144486
cg06898823	0.000223772	0.000142467	1.5707	0.116696	0.000305697	0.000108753	2.81093	0.00507956	methylation ~ maternal_BMI	methylation ~ maternal_BMI+ maternal_age + parity + mat_smk_preg + maternal_education + social_class + bf_intention + cell counts + SVs	2.34197	1.28748	chr11	121665583
cg19713565	0.00118868	0.000516448	2.30165	0.0216433	0.00133892	0.000476315	2.81099	0.00507963	methylation ~ maternal_BMI	methylation ~ maternal_BMI+ maternal_age + parity + mat_smk_preg + maternal_education + social_class + bf_intention + cell counts + SVs	2.34197	1.28748	chr19	4048427	ZBTB7A
cg15679432	0.000647163	0.000352304	1.83694	0.0666409	0.000774238	0.000275427	2.81104	0.00508047	methylation ~ maternal_BMI	methylation ~ maternal_BMI+ maternal_age + parity + mat_smk_preg + maternal_education + social_class + bf_intention + cell counts + SVs	2.34197	1.28748	chr3	149768539
cg22756555	-6.36709e-05	4.3671e-05	-1.45797	0.145292	-0.000102588	3.64973e-05	-2.81083	0.00508235	methylation ~ maternal_BMI	methylation ~ maternal_BMI+ maternal_age + parity + mat_smk_preg + maternal_education + social_class + bf_intention + cell counts + SVs	2.34197	1.28748	chr2	162017219	TANK;TANK
cg00320027	-8.59611e-05	4.12277e-05	-2.08503	0.0374199	-9.83029e-05	3.49747e-05	-2.81069	0.00508315	methylation ~ maternal_BMI	methylation ~ maternal_BMI+ maternal_age + parity + mat_smk_preg + maternal_education + social_class + bf_intention + cell counts + SVs	2.34197	1.28748	chr8	101734560	PABPC1
cg01177388	-3.23529e-05	1.51916e-05	-2.12965	0.0335412	-4.12105e-05	1.46625e-05	-2.81061	0.00508453	methylation ~ maternal_BMI	methylation ~ maternal_BMI+ maternal_age + parity + mat_smk_preg + maternal_education + social_class + bf_intention + cell counts + SVs	2.34197	1.28748	chr6	32812704	PSMB8;PSMB8;PSMB8
cg20256120	-0.000695042	0.000477091	-1.45683	0.145597	-0.00120702	0.000429474	-2.81047	0.00508539	methylation ~ maternal_BMI	methylation ~ maternal_BMI+ maternal_age + parity + mat_smk_preg + maternal_education + social_class + bf_intention + cell counts + SVs	2.34197	1.28748	chr1	91853089	HFM1
cg19979946	-3.23043e-05	2.7628e-05	-1.16926	0.242687	-6.45166e-05	2.29555e-05	-2.81051	0.00508556	methylation ~ maternal_BMI	methylation ~ maternal_BMI+ maternal_age + parity + mat_smk_preg + maternal_education + social_class + bf_intention + cell counts + SVs	2.34197	1.28748	chr5	141488865	NDFIP1
cg03468945	-3.67861e-05	1.68741e-05	-2.18003	0.0295835	-4.19058e-05	1.49099e-05	-2.81061	0.00508581	methylation ~ maternal_BMI	methylation ~ maternal_BMI+ maternal_age + parity + mat_smk_preg + maternal_education + social_class + bf_intention + cell counts + SVs	2.34197	1.28748	chr10	126107610	OAT
cg02958321	-5.40148e-05	2.1094e-05	-2.56067	0.0106504	-5.53818e-05	1.97057e-05	-2.81044	0.00508655	methylation ~ maternal_BMI	methylation ~ maternal_BMI+ maternal_age + parity + mat_smk_preg + maternal_education + social_class + bf_intention + cell counts + SVs	2.34197	1.28748	chr3	182972048	MCF2L2;B3GNT5
cg23042230	-0.00317631	0.00100975	-3.14565	0.00172519	-0.0020043	0.000713193	-2.81032	0.00508763	methylation ~ maternal_BMI	methylation ~ maternal_BMI+ maternal_age + parity + mat_smk_preg + maternal_education + social_class + bf_intention + cell counts + SVs	2.34197	1.28748	chr8	74541769	STAU2;STAU2;STAU2;STAU2;STAU2;STAU2;STAU2
cg26887625	-2.97731e-05	1.56943e-05	-1.89706	0.0582306	-4.28146e-05	1.52336e-05	-2.81054	0.00508854	methylation ~ maternal_BMI	methylation ~ maternal_BMI+ maternal_age + parity + mat_smk_preg + maternal_education + social_class + bf_intention + cell counts + SVs	2.34197	1.28748	chr19	58874030	ZNF497
cg17567317	-2.316e-05	1.52633e-05	-1.51737	0.129613	-3.79127e-05	1.34907e-05	-2.81028	0.00508894	methylation ~ maternal_BMI	methylation ~ maternal_BMI+ maternal_age + parity + mat_smk_preg + maternal_education + social_class + bf_intention + cell counts + SVs	2.34197	1.28748	chr22	38349719	POLR2F;POLR2F;C22orf23
cg14556808	0.000364334	0.000185958	1.95923	0.0504755	0.000477295	0.000169847	2.81015	0.0050924	methylation ~ maternal_BMI	methylation ~ maternal_BMI+ maternal_age + parity + mat_smk_preg + maternal_education + social_class + bf_intention + cell counts + SVs	2.34197	1.28748	chr11	130752510	SNX19
cg26863750	-0.00177598	0.00101613	-1.74779	0.0809247	-0.00173022	0.000615733	-2.81001	0.00509255	methylation ~ maternal_BMI	methylation ~ maternal_BMI+ maternal_age + parity + mat_smk_preg + maternal_education + social_class + bf_intention + cell counts + SVs	2.34197	1.28748	chr16	1350103
cg20372048	-7.29553e-05	2.96278e-05	-2.4624	0.0140359	-7.23894e-05	2.57605e-05	-2.81009	0.00509273	methylation ~ maternal_BMI	methylation ~ maternal_BMI+ maternal_age + parity + mat_smk_preg + maternal_education + social_class + bf_intention + cell counts + SVs	2.34197	1.28748	chr12	82752172	CCDC59;CCDC59;C12orf26;CCDC59
cg19914345	-4.76852e-05	3.02566e-05	-1.57602	0.115459	-6.64437e-05	2.36466e-05	-2.80987	0.00509497	methylation ~ maternal_BMI	methylation ~ maternal_BMI+ maternal_age + parity + mat_smk_preg + maternal_education + social_class + bf_intention + cell counts + SVs	2.34197	1.28748	chr17	30334901
cg14083111	0.00041575	0.000122286	3.39982	0.000711577	0.000223694	7.96094e-05	2.80989	0.0050952	methylation ~ maternal_BMI	methylation ~ maternal_BMI+ maternal_age + parity + mat_smk_preg + maternal_education + social_class + bf_intention + cell counts + SVs	2.34197	1.28748	chr12	6580020	VAMP1;VAMP1;VAMP1
cg07919695	-0.00160902	0.00054645	-2.9445	0.00333924	-0.00092688	0.000329874	-2.8098	0.00509669	methylation ~ maternal_BMI	methylation ~ maternal_BMI+ maternal_age + parity + mat_smk_preg + maternal_education + social_class + bf_intention + cell counts + SVs	2.34197	1.28748	chrX	135729658	CD40LG
cg23310314	-6.10953e-05	3.17623e-05	-1.92352	0.0548098	-8.71593e-05	3.102e-05	-2.80977	0.00509685	methylation ~ maternal_BMI	methylation ~ maternal_BMI+ maternal_age + parity + mat_smk_preg + maternal_education + social_class + bf_intention + cell counts + SVs	2.34197	1.28748	chr10	94051238	MARCH5;MARCH5;CPEB3
cg02951134	0.000832582	0.000358787	2.32055	0.0205906	0.000960194	0.000341733	2.80978	0.00509694	methylation ~ maternal_BMI	methylation ~ maternal_BMI+ maternal_age + parity + mat_smk_preg + maternal_education + social_class + bf_intention + cell counts + SVs	2.34197	1.28748	chr1	23762558	ASAP3;ASAP3
cg21289795	0.000623083	0.00032217	1.93402	0.0535077	0.000742065	0.000264096	2.80983	0.00509751	methylation ~ maternal_BMI	methylation ~ maternal_BMI+ maternal_age + parity + mat_smk_preg + maternal_education + social_class + bf_intention + cell counts + SVs	2.34197	1.28748	chr8	80273128
cg01565965	-6.39847e-05	3.87191e-05	-1.65254	0.0988631	-8.63166e-05	3.07209e-05	-2.8097	0.00509833	methylation ~ maternal_BMI	methylation ~ maternal_BMI+ maternal_age + parity + mat_smk_preg + maternal_education + social_class + bf_intention + cell counts + SVs	2.34197	1.28748	chr11	45939458	PEX16;PEX16;PEX16;PEX16
cg23836621	0.000230676	6.67374e-05	3.45647	0.000579976	0.000162931	5.79864e-05	2.80981	0.00509847	methylation ~ maternal_BMI	methylation ~ maternal_BMI+ maternal_age + parity + mat_smk_preg + maternal_education + social_class + bf_intention + cell counts + SVs	2.34197	1.28748	chr2	226896225
cg12228229	-0.00133961	0.000430364	-3.11274	0.00192691	-0.000851178	0.000302961	-2.80953	0.00510043	methylation ~ maternal_BMI	methylation ~ maternal_BMI+ maternal_age + parity + mat_smk_preg + maternal_education + social_class + bf_intention + cell counts + SVs	2.34197	1.28748	chr17	7122261	DLG4;ACADVL;DLG4;ACADVL;DLG4
cg25257900	-0.00173083	0.000472326	-3.66448	0.000266335	-0.000970968	0.000345587	-2.80962	0.00510132	methylation ~ maternal_BMI	methylation ~ maternal_BMI+ maternal_age + parity + mat_smk_preg + maternal_education + social_class + bf_intention + cell counts + SVs	2.34197	1.28748	chr8	43062063
cg20387391	-0.00182776	0.000513602	-3.55872	0.000397295	-0.0011701	0.000416482	-2.80948	0.00510224	methylation ~ maternal_BMI	methylation ~ maternal_BMI+ maternal_age + parity + mat_smk_preg + maternal_education + social_class + bf_intention + cell counts + SVs	2.34197	1.28748	chr4	1768459
cg08959645	0.00144325	0.000737921	1.95583	0.0508702	0.0018045	0.000642314	2.80936	0.00510264	methylation ~ maternal_BMI	methylation ~ maternal_BMI+ maternal_age + parity + mat_smk_preg + maternal_education + social_class + bf_intention + cell counts + SVs	2.34197	1.28748	chr6	52281315
cg25186680	-0.000229622	8.2011e-05	-2.7999	0.00524847	-0.000235119	8.36912e-05	-2.80936	0.00510267	methylation ~ maternal_BMI	methylation ~ maternal_BMI+ maternal_age + parity + mat_smk_preg + maternal_education + social_class + bf_intention + cell counts + SVs	2.34197	1.28748	chr15	90931462	IQGAP1
cg25161976	-3.72031e-05	1.19283e-05	-3.11889	0.00188803	-3.03961e-05	1.08196e-05	-2.80936	0.00510373	methylation ~ maternal_BMI	methylation ~ maternal_BMI+ maternal_age + parity + mat_smk_preg + maternal_education + social_class + bf_intention + cell counts + SVs	2.34197	1.28748	chr11	6411824	SMPD1;SMPD1;SMPD1;SMPD1;SMPD1
cg02241759	0.00240126	0.000807231	2.97469	0.00303084	0.00132177	0.000470498	2.8093	0.0051039	methylation ~ maternal_BMI	methylation ~ maternal_BMI+ maternal_age + parity + mat_smk_preg + maternal_education + social_class + bf_intention + cell counts + SVs	2.34197	1.28748	chr3	119528300	NR1I2;NR1I2;NR1I2
cg01571735	-0.000126874	3.67858e-05	-3.449	0.00059561	-9.37177e-05	3.33603e-05	-2.80926	0.00510551	methylation ~ maternal_BMI	methylation ~ maternal_BMI+ maternal_age + parity + mat_smk_preg + maternal_education + social_class + bf_intention + cell counts + SVs	2.34197	1.28748	chr2	171572900	SP5
cg20105384	-3.71965e-05	1.31199e-05	-2.83512	0.00470962	-3.257e-05	1.15939e-05	-2.80922	0.00510565	methylation ~ maternal_BMI	methylation ~ maternal_BMI+ maternal_age + parity + mat_smk_preg + maternal_education + social_class + bf_intention + cell counts + SVs	2.34197	1.28748	chr13	73301976	C13orf37;C13orf34
cg13005708	-5.24626e-05	1.56354e-05	-3.35536	0.000834238	-4.19322e-05	1.49269e-05	-2.80918	0.00510618	methylation ~ maternal_BMI	methylation ~ maternal_BMI+ maternal_age + parity + mat_smk_preg + maternal_education + social_class + bf_intention + cell counts + SVs	2.34197	1.28748	chr14	95623832	FLJ45244;DICER1
cg19664267	-5.11669e-05	1.95901e-05	-2.61187	0.00919671	-5.19547e-05	1.84934e-05	-2.80937	0.00510629	methylation ~ maternal_BMI	methylation ~ maternal_BMI+ maternal_age + parity + mat_smk_preg + maternal_education + social_class + bf_intention + cell counts + SVs	2.34197	1.28748	chr6	33245163	B3GALT4;B3GALT4
cg13601472	0.000214216	0.000260406	0.822624	0.410999	0.000452026	0.000160903	2.8093	0.00510643	methylation ~ maternal_BMI	methylation ~ maternal_BMI+ maternal_age + parity + mat_smk_preg + maternal_education + social_class + bf_intention + cell counts + SVs	2.34197	1.28748	chr9	108800295
cg06023349	-8.1012e-05	3.25517e-05	-2.48872	0.0130451	-8.50151e-05	3.0265e-05	-2.80902	0.00510824	methylation ~ maternal_BMI	methylation ~ maternal_BMI+ maternal_age + parity + mat_smk_preg + maternal_education + social_class + bf_intention + cell counts + SVs	2.34197	1.28748	chr7	45197329	RAMP3
cg05928033	0.000406296	0.000243377	1.66941	0.0954731	0.000547645	0.000194965	2.80894	0.00511035	methylation ~ maternal_BMI	methylation ~ maternal_BMI+ maternal_age + parity + mat_smk_preg + maternal_education + social_class + bf_intention + cell counts + SVs	2.34197	1.28748	chr1	31235413
cg07253126	0.000460509	0.000124091	3.71106	0.000222427	0.000294186	0.000104739	2.80876	0.00511358	methylation ~ maternal_BMI	methylation ~ maternal_BMI+ maternal_age + parity + mat_smk_preg + maternal_education + social_class + bf_intention + cell counts + SVs	2.34197	1.28748	chr3	137834571	DZIP1L
cg13615044	-6.16989e-05	2.81808e-05	-2.1894	0.0288891	-7.11676e-05	2.53384e-05	-2.80869	0.00511406	methylation ~ maternal_BMI	methylation ~ maternal_BMI+ maternal_age + parity + mat_smk_preg + maternal_education + social_class + bf_intention + cell counts + SVs	2.34197	1.28748	chr19	39421255	MRPS12;SARS2;MRPS12;MRPS12;SARS2
cg21309464	-0.00071863	0.000500125	-1.4369	0.15118	-0.000923942	0.000328977	-2.80853	0.00511594	methylation ~ maternal_BMI	methylation ~ maternal_BMI+ maternal_age + parity + mat_smk_preg + maternal_education + social_class + bf_intention + cell counts + SVs	2.34197	1.28748	chr8	106656904	ZFPM2
cg00775615	-2.93272e-05	1.51846e-05	-1.93137	0.0538333	-3.96982e-05	1.41344e-05	-2.80862	0.00511633	methylation ~ maternal_BMI	methylation ~ maternal_BMI+ maternal_age + parity + mat_smk_preg + maternal_education + social_class + bf_intention + cell counts + SVs	2.34197	1.28748	chr1	109234895	PRPF38B
cg21396127	-3.8035e-05	1.65173e-05	-2.30273	0.0215788	-4.52945e-05	1.61284e-05	-2.80836	0.00511895	methylation ~ maternal_BMI	methylation ~ maternal_BMI+ maternal_age + parity + mat_smk_preg + maternal_education + social_class + bf_intention + cell counts + SVs	2.34197	1.28748	chr1	245134348	EFCAB2;EFCAB2;EFCAB2;EFCAB2;EFCAB2
cg03690956	0.00182564	0.000503949	3.62267	0.000312092	0.00113677	0.000404782	2.80836	0.00511904	methylation ~ maternal_BMI	methylation ~ maternal_BMI+ maternal_age + parity + mat_smk_preg + maternal_education + social_class + bf_intention + cell counts + SVs	2.34197	1.28748	chr10	118900324
cg12028052	-7.59119e-05	2.85399e-05	-2.65985	0.00799192	-7.47727e-05	2.6625e-05	-2.80837	0.00511912	methylation ~ maternal_BMI	methylation ~ maternal_BMI+ maternal_age + parity + mat_smk_preg + maternal_education + social_class + bf_intention + cell counts + SVs	2.34197	1.28748	chr1	109940313	SORT1
cg09340639	-0.000105367	0.000231624	-0.454906	0.649315	-0.00042505	0.00015136	-2.8082	0.00512215	methylation ~ maternal_BMI	methylation ~ maternal_BMI+ maternal_age + parity + mat_smk_preg + maternal_education + social_class + bf_intention + cell counts + SVs	2.34197	1.28748	chr1	157789662	FCRL1;FCRL1;FCRL1
cg01498090	-0.0017684	0.000796445	-2.22037	0.0267036	-0.00202447	0.000720956	-2.80804	0.00512345	methylation ~ maternal_BMI	methylation ~ maternal_BMI+ maternal_age + parity + mat_smk_preg + maternal_education + social_class + bf_intention + cell counts + SVs	2.34197	1.28748	chrX	12885115	TLR7
cg10814329	-4.77743e-05	2.78483e-05	-1.71552	0.0866816	-7.299e-05	2.59935e-05	-2.808	0.005125	methylation ~ maternal_BMI	methylation ~ maternal_BMI+ maternal_age + parity + mat_smk_preg + maternal_education + social_class + bf_intention + cell counts + SVs	2.34197	1.28748	chr22	46692864	CN5H6.4;GTSE1
cg04111314	-0.000263785	0.000194311	-1.35754	0.175035	-0.000459128	0.00016351	-2.80795	0.0051252	methylation ~ maternal_BMI	methylation ~ maternal_BMI+ maternal_age + parity + mat_smk_preg + maternal_education + social_class + bf_intention + cell counts + SVs	2.34197	1.28748	chr2	73520716	EGR4
cg19801141	-6.83289e-05	2.34429e-05	-2.9147	0.0036728	-6.37047e-05	2.26863e-05	-2.80807	0.00512607	methylation ~ maternal_BMI	methylation ~ maternal_BMI+ maternal_age + parity + mat_smk_preg + maternal_education + social_class + bf_intention + cell counts + SVs	2.34197	1.28748	chr5	172198162	DUSP1;DUSP1
cg19449286	0.00046594	0.000177721	2.62174	0.00894014	0.000497995	0.000177336	2.80821	0.00512689	methylation ~ maternal_BMI	methylation ~ maternal_BMI+ maternal_age + parity + mat_smk_preg + maternal_education + social_class + bf_intention + cell counts + SVs	2.34197	1.28748	chr17	7756708	KDM6B
cg19622360	-7.47186e-05	3.61175e-05	-2.06876	0.0389263	-9.53148e-05	3.39464e-05	-2.80781	0.00512814	methylation ~ maternal_BMI	methylation ~ maternal_BMI+ maternal_age + parity + mat_smk_preg + maternal_education + social_class + bf_intention + cell counts + SVs	2.34197	1.28748	chr1	236958982	MTR;MTR
cg17270520	-6.64653e-05	3.4303e-05	-1.93759	0.0530647	-9.08788e-05	3.23668e-05	-2.80778	0.00512838	methylation ~ maternal_BMI	methylation ~ maternal_BMI+ maternal_age + parity + mat_smk_preg + maternal_education + social_class + bf_intention + cell counts + SVs	2.34197	1.28748	chr11	68518951	MTL5;MTL5;MTL5;MTL5
cg12545252	-6.20565e-05	4.70602e-05	-1.31866	0.187703	-0.000113489	4.04202e-05	-2.80774	0.0051292	methylation ~ maternal_BMI	methylation ~ maternal_BMI+ maternal_age + parity + mat_smk_preg + maternal_education + social_class + bf_intention + cell counts + SVs	2.34197	1.28748	chr9	33524515
cg18135853	-5.83919e-05	2.49859e-05	-2.33699	0.0197127	-6.76601e-05	2.40982e-05	-2.80769	0.0051294	methylation ~ maternal_BMI	methylation ~ maternal_BMI+ maternal_age + parity + mat_smk_preg + maternal_education + social_class + bf_intention + cell counts + SVs	2.34197	1.28748	chr16	1402335	GNPTG;C16orf42
cg27388983	-5.58083e-05	2.1659e-05	-2.57668	0.0101766	-5.69944e-05	2.02984e-05	-2.80783	0.00512942	methylation ~ maternal_BMI	methylation ~ maternal_BMI+ maternal_age + parity + mat_smk_preg + maternal_education + social_class + bf_intention + cell counts + SVs	2.34197	1.28748	chr19	58459248	ZNF256
cg09541373	-9.32917e-05	3.65569e-05	-2.55196	0.0109173	-8.68888e-05	3.09471e-05	-2.80766	0.00512989	methylation ~ maternal_BMI	methylation ~ maternal_BMI+ maternal_age + parity + mat_smk_preg + maternal_education + social_class + bf_intention + cell counts + SVs	2.34197	1.28748	chr19	55919383	UBE2S
cg26030610	-9.75367e-05	3.38203e-05	-2.88397	0.0040443	-7.81945e-05	2.78505e-05	-2.80765	0.00513019	methylation ~ maternal_BMI	methylation ~ maternal_BMI+ maternal_age + parity + mat_smk_preg + maternal_education + social_class + bf_intention + cell counts + SVs	2.34197	1.28748	chr1	113933950	MAGI3;MAGI3
cg19967717	-6.36576e-05	2.23503e-05	-2.84817	0.00452263	-6.22888e-05	2.21857e-05	-2.8076	0.0051309	methylation ~ maternal_BMI	methylation ~ maternal_BMI+ maternal_age + parity + mat_smk_preg + maternal_education + social_class + bf_intention + cell counts + SVs	2.34197	1.28748	chr12	32552526
cg16679630	0.000785563	0.000387542	2.02704	0.0430299	0.000937493	0.00033391	2.80762	0.00513189	methylation ~ maternal_BMI	methylation ~ maternal_BMI+ maternal_age + parity + mat_smk_preg + maternal_education + social_class + bf_intention + cell counts + SVs	2.34197	1.28748	chr8	70290423
cg16913829	-4.73988e-05	4.31713e-05	-1.09792	0.272609	-0.000101365	3.61035e-05	-2.80762	0.0051323	methylation ~ maternal_BMI	methylation ~ maternal_BMI+ maternal_age + parity + mat_smk_preg + maternal_education + social_class + bf_intention + cell counts + SVs	2.34197	1.28748	chr7	132937750	EXOC4;EXOC4
cg10515731	-3.84343e-05	1.48538e-05	-2.5875	0.00986223	-3.69384e-05	1.31571e-05	-2.80749	0.00513247	methylation ~ maternal_BMI	methylation ~ maternal_BMI+ maternal_age + parity + mat_smk_preg + maternal_education + social_class + bf_intention + cell counts + SVs	2.34197	1.28748	chr2	220378996	ACCN4;ACCN4;ACCN4;ACCN4
cg16986624	-4.41754e-05	1.88428e-05	-2.34441	0.019329	-4.78148e-05	1.70323e-05	-2.80731	0.00513595	methylation ~ maternal_BMI	methylation ~ maternal_BMI+ maternal_age + parity + mat_smk_preg + maternal_education + social_class + bf_intention + cell counts + SVs	2.34197	1.28748	chr15	52471717	GNB5;GNB5
cg19250799	-0.000129551	0.000100448	-1.28973	0.197565	-0.000237581	8.46271e-05	-2.80739	0.00513655	methylation ~ maternal_BMI	methylation ~ maternal_BMI+ maternal_age + parity + mat_smk_preg + maternal_education + social_class + bf_intention + cell counts + SVs	2.34197	1.28748	chr1	47910456
cg11501862	-6.14745e-05	2.76191e-05	-2.2258	0.0263371	-6.9263e-05	2.4674e-05	-2.80713	0.00513835	methylation ~ maternal_BMI	methylation ~ maternal_BMI+ maternal_age + parity + mat_smk_preg + maternal_education + social_class + bf_intention + cell counts + SVs	2.34197	1.28748	chr2	46524365	EPAS1
cg09725915	-0.000100194	4.41782e-05	-2.26795	0.0236321	-0.000111657	3.97756e-05	-2.80719	0.00513932	methylation ~ maternal_BMI	methylation ~ maternal_BMI+ maternal_age + parity + mat_smk_preg + maternal_education + social_class + bf_intention + cell counts + SVs	2.34197	1.28748	chr2	70369583
cg09485472	-0.000622389	0.000187938	-3.31168	0.00097414	-0.000487268	0.000173585	-2.80709	0.00514022	methylation ~ maternal_BMI	methylation ~ maternal_BMI+ maternal_age + parity + mat_smk_preg + maternal_education + social_class + bf_intention + cell counts + SVs	2.34197	1.28748	chr6	169849786
cg00320453	0.000236874	0.000394257	0.60081	0.548157	0.000647122	0.00023054	2.80698	0.00514155	methylation ~ maternal_BMI	methylation ~ maternal_BMI+ maternal_age + parity + mat_smk_preg + maternal_education + social_class + bf_intention + cell counts + SVs	2.34197	1.28748	chr11	123756564	TMEM225
cg00790651	-3.36347e-05	1.54453e-05	-2.17766	0.0297552	-3.94247e-05	1.40456e-05	-2.8069	0.00514174	methylation ~ maternal_BMI	methylation ~ maternal_BMI+ maternal_age + parity + mat_smk_preg + maternal_education + social_class + bf_intention + cell counts + SVs	2.34197	1.28748	chr3	49056096	DALRD3;DALRD3
cg20153829	-0.000600711	0.000768744	-0.781419	0.434813	-0.00160313	0.000571143	-2.80688	0.00514185	methylation ~ maternal_BMI	methylation ~ maternal_BMI+ maternal_age + parity + mat_smk_preg + maternal_education + social_class + bf_intention + cell counts + SVs	2.34197	1.28748	chr1	15848307	CASP9;CASP9
cg09253914	-3.19449e-05	1.45343e-05	-2.1979	0.0282744	-3.5467e-05	1.26356e-05	-2.80691	0.00514186	methylation ~ maternal_BMI	methylation ~ maternal_BMI+ maternal_age + parity + mat_smk_preg + maternal_education + social_class + bf_intention + cell counts + SVs	2.34197	1.28748	chr2	37311580	HEATR5B;CCDC75
cg24106636	-6.02603e-05	2.13535e-05	-2.82204	0.00490541	-5.70151e-05	2.03121e-05	-2.80695	0.00514307	methylation ~ maternal_BMI	methylation ~ maternal_BMI+ maternal_age + parity + mat_smk_preg + maternal_education + social_class + bf_intention + cell counts + SVs	2.34197	1.28748	chr1	116381475	NHLH2;NHLH2
cg04788390	-0.000325634	0.000558553	-0.582996	0.560079	-0.00129211	0.00046035	-2.8068	0.00514399	methylation ~ maternal_BMI	methylation ~ maternal_BMI+ maternal_age + parity + mat_smk_preg + maternal_education + social_class + bf_intention + cell counts + SVs	2.34197	1.28748	chr1	17933642	ARHGEF10L;ARHGEF10L
cg26330977	0.000583089	0.000160064	3.64285	0.000288966	0.000259415	9.24269e-05	2.8067	0.0051447	methylation ~ maternal_BMI	methylation ~ maternal_BMI+ maternal_age + parity + mat_smk_preg + maternal_education + social_class + bf_intention + cell counts + SVs	2.34197	1.28748	chr19	40023509	EID2B
cg07148716	-4.99778e-05	1.7763e-05	-2.81359	0.00503391	-4.98917e-05	1.7776e-05	-2.80668	0.00514643	methylation ~ maternal_BMI	methylation ~ maternal_BMI+ maternal_age + parity + mat_smk_preg + maternal_education + social_class + bf_intention + cell counts + SVs	2.34197	1.28748	chr13	20806539	GJB6;GJB6;GJB6;GJB6
cg24326267	-4.91274e-05	6.31994e-05	-0.777339	0.437215	-0.000139562	4.97258e-05	-2.80664	0.00514659	methylation ~ maternal_BMI	methylation ~ maternal_BMI+ maternal_age + parity + mat_smk_preg + maternal_education + social_class + bf_intention + cell counts + SVs	2.34197	1.28748	chr20	61435985	OGFR
cg13922745	-0.00220027	0.000660577	-3.33083	0.000910056	-0.00162234	0.000578082	-2.80642	0.00514934	methylation ~ maternal_BMI	methylation ~ maternal_BMI+ maternal_age + parity + mat_smk_preg + maternal_education + social_class + bf_intention + cell counts + SVs	2.34197	1.28748	chr1	53544584	PODN
cg14240733	-3.74277e-05	2.32581e-05	-1.60923	0.108004	-5.57736e-05	1.98739e-05	-2.80637	0.00515036	methylation ~ maternal_BMI	methylation ~ maternal_BMI+ maternal_age + parity + mat_smk_preg + maternal_education + social_class + bf_intention + cell counts + SVs	2.34197	1.28748	chr9	82187855	TLE4
cg03711348	-3.3742e-05	2.58541e-05	-1.30509	0.192287	-5.77065e-05	2.05614e-05	-2.80654	0.00515053	methylation ~ maternal_BMI	methylation ~ maternal_BMI+ maternal_age + parity + mat_smk_preg + maternal_education + social_class + bf_intention + cell counts + SVs	2.34197	1.28748	chr7	22862508	TOMM7
cg09467605	-3.97937e-05	1.4427e-05	-2.75827	0.00595904	-3.94302e-05	1.40505e-05	-2.80633	0.00515168	methylation ~ maternal_BMI	methylation ~ maternal_BMI+ maternal_age + parity + mat_smk_preg + maternal_education + social_class + bf_intention + cell counts + SVs	2.34197	1.28748	chr19	2785488	THOP1
cg21903569	0.00230588	0.000964645	2.39039	0.0170856	0.00228995	0.00081603	2.80621	0.00515223	methylation ~ maternal_BMI	methylation ~ maternal_BMI+ maternal_age + parity + mat_smk_preg + maternal_education + social_class + bf_intention + cell counts + SVs	2.34197	1.28748	chrX	129194322
cg03066618	-0.00180108	0.000575814	-3.12789	0.00183151	-0.0014593	0.000520024	-2.80622	0.00515235	methylation ~ maternal_BMI	methylation ~ maternal_BMI+ maternal_age + parity + mat_smk_preg + maternal_education + social_class + bf_intention + cell counts + SVs	2.34197	1.28748	chr6	31929757	SKIV2L
cg00696023	-7.46173e-05	2.28572e-05	-3.26449	0.00114898	-5.98013e-05	2.13095e-05	-2.80632	0.00515245	methylation ~ maternal_BMI	methylation ~ maternal_BMI+ maternal_age + parity + mat_smk_preg + maternal_education + social_class + bf_intention + cell counts + SVs	2.34197	1.28748	chr3	155588382	GMPS;GMPS
cg20478514	-7.85496e-05	9.56615e-05	-0.82112	0.411851	-0.000234705	8.36367e-05	-2.80624	0.00515282	methylation ~ maternal_BMI	methylation ~ maternal_BMI+ maternal_age + parity + mat_smk_preg + maternal_education + social_class + bf_intention + cell counts + SVs	2.34197	1.28748	chr1	246887464	SCCPDH;SCCPDH
cg15862706	-0.00101866	0.000282972	-3.59984	0.000340685	-0.000711966	0.000253705	-2.80627	0.00515461	methylation ~ maternal_BMI	methylation ~ maternal_BMI+ maternal_age + parity + mat_smk_preg + maternal_education + social_class + bf_intention + cell counts + SVs	2.34197	1.28748	chr12	95228018	MIR492
cg02572374	-0.000139796	8.84458e-05	-1.58058	0.114419	-0.000213422	7.60539e-05	-2.8062	0.00515496	methylation ~ maternal_BMI	methylation ~ maternal_BMI+ maternal_age + parity + mat_smk_preg + maternal_education + social_class + bf_intention + cell counts + SVs	2.34197	1.28748	chr2	238600629	LRRFIP1;LRRFIP1;LRRFIP1;LRRFIP1;LRRFIP1
cg17429000	-0.000229724	7.67297e-05	-2.99394	0.00285091	-0.000207787	7.40439e-05	-2.80628	0.00515561	methylation ~ maternal_BMI	methylation ~ maternal_BMI+ maternal_age + parity + mat_smk_preg + maternal_education + social_class + bf_intention + cell counts + SVs	2.34197	1.28748	chr5	76936636
cg08193365	-3.09832e-05	2.00972e-05	-1.54167	0.123602	-5.2169e-05	1.85912e-05	-2.80611	0.00515746	methylation ~ maternal_BMI	methylation ~ maternal_BMI+ maternal_age + parity + mat_smk_preg + maternal_education + social_class + bf_intention + cell counts + SVs	2.34197	1.28748	chr17	42277699
cg27259408	-0.000245536	0.000437926	-0.56068	0.57519	-0.000942909	0.000336058	-2.80579	0.00515929	methylation ~ maternal_BMI	methylation ~ maternal_BMI+ maternal_age + parity + mat_smk_preg + maternal_education + social_class + bf_intention + cell counts + SVs	2.34197	1.28748	chr19	10427154	FDX1L;RAVER1
cg25951128	-4.93069e-05	1.58373e-05	-3.11334	0.00192426	-4.26129e-05	1.51868e-05	-2.80592	0.00515951	methylation ~ maternal_BMI	methylation ~ maternal_BMI+ maternal_age + parity + mat_smk_preg + maternal_education + social_class + bf_intention + cell counts + SVs	2.34197	1.28748	chr5	892713	TRIP13;BRD9;TRIP13;BRD9;BRD9
cg11379222	-8.66225e-05	2.55998e-05	-3.38372	0.000753945	-6.70407e-05	2.38938e-05	-2.80578	0.00515996	methylation ~ maternal_BMI	methylation ~ maternal_BMI+ maternal_age + parity + mat_smk_preg + maternal_education + social_class + bf_intention + cell counts + SVs	2.34197	1.28748	chr13	45915580	LOC100190939;TPT1
cg21376658	-0.00137741	0.000366319	-3.76015	0.000183832	-0.000769774	0.00027435	-2.80581	0.00516151	methylation ~ maternal_BMI	methylation ~ maternal_BMI+ maternal_age + parity + mat_smk_preg + maternal_education + social_class + bf_intention + cell counts + SVs	2.34197	1.28748	chr17	80859886	TBCD
cg18349022	-0.00237302	0.000960494	-2.47062	0.0137179	-0.0023069	0.000822252	-2.80559	0.00516231	methylation ~ maternal_BMI	methylation ~ maternal_BMI+ maternal_age + parity + mat_smk_preg + maternal_education + social_class + bf_intention + cell counts + SVs	2.34197	1.28748	chr7	99222459	ZNF498
cg25385412	-2.7995e-05	1.4003e-05	-1.99921	0.0459688	-3.54598e-05	1.26382e-05	-2.80576	0.00516291	methylation ~ maternal_BMI	methylation ~ maternal_BMI+ maternal_age + parity + mat_smk_preg + maternal_education + social_class + bf_intention + cell counts + SVs	2.34197	1.28748	chr1	43832951	ELOVL1
cg05277096	-0.00133414	0.000778556	-1.7136	0.0870322	-0.00198986	0.000709266	-2.80552	0.00516363	methylation ~ maternal_BMI	methylation ~ maternal_BMI+ maternal_age + parity + mat_smk_preg + maternal_education + social_class + bf_intention + cell counts + SVs	2.34197	1.28748	chr3	73672998	PDZRN3
cg25768756	-3.13207e-05	1.14004e-05	-2.74733	0.00615928	-3.00765e-05	1.07204e-05	-2.80554	0.00516417	methylation ~ maternal_BMI	methylation ~ maternal_BMI+ maternal_age + parity + mat_smk_preg + maternal_education + social_class + bf_intention + cell counts + SVs	2.34197	1.28748	chr18	21083253	C18orf8
cg05422394	-0.00120793	0.000520354	-2.32135	0.0205561	-0.00120434	0.000429254	-2.80566	0.0051666	methylation ~ maternal_BMI	methylation ~ maternal_BMI+ maternal_age + parity + mat_smk_preg + maternal_education + social_class + bf_intention + cell counts + SVs	2.34197	1.28748	chr4	139482902
cg10091144	-0.00148731	0.000477605	-3.11411	0.00191806	-0.00101188	0.0003607	-2.80531	0.0051667	methylation ~ maternal_BMI	methylation ~ maternal_BMI+ maternal_age + parity + mat_smk_preg + maternal_education + social_class + bf_intention + cell counts + SVs	2.34197	1.28748	chr14	105966148
cg27519679	-0.0011614	0.000643268	-1.80547	0.0714186	-0.00133063	0.000474342	-2.80522	0.00516821	methylation ~ maternal_BMI	methylation ~ maternal_BMI+ maternal_age + parity + mat_smk_preg + maternal_education + social_class + bf_intention + cell counts + SVs	2.34197	1.28748	chrX	129299533	AIFM1;AIFM1;AIFM1;AIFM1
cg08453036	0.000936531	0.000245233	3.81895	0.00014559	0.000531902	0.000189614	2.80518	0.00516916	methylation ~ maternal_BMI	methylation ~ maternal_BMI+ maternal_age + parity + mat_smk_preg + maternal_education + social_class + bf_intention + cell counts + SVs	2.34197	1.28748	chr1	215255572	KCNK2;KCNK2;KCNK2
cg23919916	-5.72398e-05	2.11606e-05	-2.70501	0.00699141	-5.64553e-05	2.0126e-05	-2.8051	0.00517014	methylation ~ maternal_BMI	methylation ~ maternal_BMI+ maternal_age + parity + mat_smk_preg + maternal_education + social_class + bf_intention + cell counts + SVs	2.34197	1.28748	chr10	103825097	HPS6
cg13581437	-6.49862e-06	2.88546e-05	-0.22522	0.821873	-6.22152e-05	2.21804e-05	-2.80496	0.00517427	methylation ~ maternal_BMI	methylation ~ maternal_BMI+ maternal_age + parity + mat_smk_preg + maternal_education + social_class + bf_intention + cell counts + SVs	2.34197	1.28748	chr15	59397795	CCNB2
cg20262818	-0.000919674	0.000645031	-1.42578	0.154363	-0.00148053	0.000527878	-2.80468	0.0051766	methylation ~ maternal_BMI	methylation ~ maternal_BMI+ maternal_age + parity + mat_smk_preg + maternal_education + social_class + bf_intention + cell counts + SVs	2.34197	1.28748	chr1	197752035
cg09660584	-6.98033e-05	2.34676e-05	-2.97446	0.0030336	-6.10715e-05	2.17751e-05	-2.80464	0.00517816	methylation ~ maternal_BMI	methylation ~ maternal_BMI+ maternal_age + parity + mat_smk_preg + maternal_education + social_class + bf_intention + cell counts + SVs	2.34197	1.28748	chr15	64388147	SNX1;SNX1;SNX1
cg05847772	-0.0002384	0.000189796	-1.25608	0.209499	-0.000279687	9.97248e-05	-2.80459	0.00517995	methylation ~ maternal_BMI	methylation ~ maternal_BMI+ maternal_age + parity + mat_smk_preg + maternal_education + social_class + bf_intention + cell counts + SVs	2.34197	1.28748	chr11	118122973	MPZL3
cg08993922	0.00105979	0.000535658	1.97847	0.0482549	0.00127093	0.000453181	2.80446	0.00518006	methylation ~ maternal_BMI	methylation ~ maternal_BMI+ maternal_age + parity + mat_smk_preg + maternal_education + social_class + bf_intention + cell counts + SVs	2.34197	1.28748	chr7	2212490	MAD1L1;MAD1L1;MAD1L1
cg13463683	-8.34557e-05	2.72667e-05	-3.06072	0.00228991	-7.64708e-05	2.72676e-05	-2.80446	0.00518006	methylation ~ maternal_BMI	methylation ~ maternal_BMI+ maternal_age + parity + mat_smk_preg + maternal_education + social_class + bf_intention + cell counts + SVs	2.34197	1.28748	chr17	30593715	RHBDL3
cg10875346	-2.28313e-05	1.375e-05	-1.66046	0.0972587	-3.47183e-05	1.23796e-05	-2.80448	0.00518055	methylation ~ maternal_BMI	methylation ~ maternal_BMI+ maternal_age + parity + mat_smk_preg + maternal_education + social_class + bf_intention + cell counts + SVs	2.34197	1.28748	chr20	32319743	ZNF341
cg24623608	0.000449501	0.000120545	3.72892	0.000207648	0.000258666	9.22319e-05	2.80452	0.00518172	methylation ~ maternal_BMI	methylation ~ maternal_BMI+ maternal_age + parity + mat_smk_preg + maternal_education + social_class + bf_intention + cell counts + SVs	2.34197	1.28748	chr7	116503366	CAPZA2
cg24321971	-0.000976882	0.00030941	-3.15725	0.00165988	-0.000604669	0.00021561	-2.80445	0.00518216	methylation ~ maternal_BMI	methylation ~ maternal_BMI+ maternal_age + parity + mat_smk_preg + maternal_education + social_class + bf_intention + cell counts + SVs	2.34197	1.28748	chr11	27406919	LGR4
cg24022821	-8.50504e-05	3.29281e-05	-2.58291	0.00999921	-7.89584e-05	2.81531e-05	-2.80461	0.00518244	methylation ~ maternal_BMI	methylation ~ maternal_BMI+ maternal_age + parity + mat_smk_preg + maternal_education + social_class + bf_intention + cell counts + SVs	2.34197	1.28748	chr6	28831886
cg14237843	-3.17024e-05	1.932e-05	-1.64091	0.101253	-4.82916e-05	1.72205e-05	-2.80432	0.00518294	methylation ~ maternal_BMI	methylation ~ maternal_BMI+ maternal_age + parity + mat_smk_preg + maternal_education + social_class + bf_intention + cell counts + SVs	2.34197	1.28748	chr9	32384458	ACO1
cg01063965	-8.51704e-05	2.99398e-05	-2.84472	0.00457083	-7.27673e-05	2.59497e-05	-2.80417	0.00518464	methylation ~ maternal_BMI	methylation ~ maternal_BMI+ maternal_age + parity + mat_smk_preg + maternal_education + social_class + bf_intention + cell counts + SVs	2.34197	1.28748	chr11	695461	TMEM80;TMEM80;DEAF1;DEAF1
cg03990565	-2.57715e-05	1.36497e-05	-1.88806	0.0594215	-3.44055e-05	1.22698e-05	-2.80409	0.005187	methylation ~ maternal_BMI	methylation ~ maternal_BMI+ maternal_age + parity + mat_smk_preg + maternal_education + social_class + bf_intention + cell counts + SVs	2.34197	1.28748	chr11	64885225	ZNHIT2
cg09413450	-0.00164682	0.000547017	-3.01056	0.0026986	-0.00121629	0.00043377	-2.804	0.00518732	methylation ~ maternal_BMI	methylation ~ maternal_BMI+ maternal_age + parity + mat_smk_preg + maternal_education + social_class + bf_intention + cell counts + SVs	2.34197	1.28748	chr1	16370198	CLCNKB
cg10947764	-0.000466095	0.000171463	-2.71834	0.0067201	-0.000372635	0.000132897	-2.80393	0.00518984	methylation ~ maternal_BMI	methylation ~ maternal_BMI+ maternal_age + parity + mat_smk_preg + maternal_education + social_class + bf_intention + cell counts + SVs	2.34197	1.28748	chr1	31449882	PUM1;PUM1
cg19300307	-0.00118872	0.00046412	-2.56124	0.010633	-0.00109361	0.000390036	-2.80388	0.00518991	methylation ~ maternal_BMI	methylation ~ maternal_BMI+ maternal_age + parity + mat_smk_preg + maternal_education + social_class + bf_intention + cell counts + SVs	2.34197	1.28748	chr13	99136580	STK24;STK24
cg15608151	-0.000354847	0.000402602	-0.881386	0.378402	-0.000807752	0.000288089	-2.80382	0.00519015	methylation ~ maternal_BMI	methylation ~ maternal_BMI+ maternal_age + parity + mat_smk_preg + maternal_education + social_class + bf_intention + cell counts + SVs	2.34197	1.28748	chr15	78338336	TBC1D2B;TBC1D2B
cg02633690	-0.000118463	4.0746e-05	-2.90737	0.00375725	-9.45849e-05	3.37339e-05	-2.80385	0.00519053	methylation ~ maternal_BMI	methylation ~ maternal_BMI+ maternal_age + parity + mat_smk_preg + maternal_education + social_class + bf_intention + cell counts + SVs	2.34197	1.28748	chr1	235667903	B3GALNT2
cg15641657	-0.000618654	0.000384033	-1.61094	0.107632	-0.00100085	0.000356961	-2.80381	0.00519112	methylation ~ maternal_BMI	methylation ~ maternal_BMI+ maternal_age + parity + mat_smk_preg + maternal_education + social_class + bf_intention + cell counts + SVs	2.34197	1.28748	chr12	103344564
cg19497548	-0.000120839	3.69745e-05	-3.26816	0.00113391	-9.17583e-05	3.27267e-05	-2.80377	0.00519137	methylation ~ maternal_BMI	methylation ~ maternal_BMI+ maternal_age + parity + mat_smk_preg + maternal_education + social_class + bf_intention + cell counts + SVs	2.34197	1.28748	chr1	26249349
cg00198759	0.000488804	0.000281095	1.73893	0.0824779	0.000701969	0.000250361	2.80382	0.00519178	methylation ~ maternal_BMI	methylation ~ maternal_BMI+ maternal_age + parity + mat_smk_preg + maternal_education + social_class + bf_intention + cell counts + SVs	2.34197	1.28748	chr10	81444321	LOC650623
cg25373794	0.00180681	0.000513717	3.51713	0.00046353	0.00131774	0.00047	2.8037	0.00519208	methylation ~ maternal_BMI	methylation ~ maternal_BMI+ maternal_age + parity + mat_smk_preg + maternal_education + social_class + bf_intention + cell counts + SVs	2.34197	1.28748	chr1	162760220	HSD17B7
cg21484174	-4.60793e-05	2.40257e-05	-1.91792	0.0555172	-6.60485e-05	2.35576e-05	-2.8037	0.00519269	methylation ~ maternal_BMI	methylation ~ maternal_BMI+ maternal_age + parity + mat_smk_preg + maternal_education + social_class + bf_intention + cell counts + SVs	2.34197	1.28748	chr15	40213270	GPR176
cg25037043	-0.000510665	0.000175407	-2.91131	0.00371037	-0.000452101	0.000161254	-2.80366	0.00519311	methylation ~ maternal_BMI	methylation ~ maternal_BMI+ maternal_age + parity + mat_smk_preg + maternal_education + social_class + bf_intention + cell counts + SVs	2.34197	1.28748	chr10	26881860	C10orf50
cg18351479	-4.41829e-05	1.55231e-05	-2.84626	0.00454937	-4.13876e-05	1.47622e-05	-2.80361	0.00519397	methylation ~ maternal_BMI	methylation ~ maternal_BMI+ maternal_age + parity + mat_smk_preg + maternal_education + social_class + bf_intention + cell counts + SVs	2.34197	1.28748	chr11	118868764	CCDC84
cg00149397	-3.79159e-05	1.85758e-05	-2.04115	0.0416025	-4.79682e-05	1.71094e-05	-2.80362	0.00519467	methylation ~ maternal_BMI	methylation ~ maternal_BMI+ maternal_age + parity + mat_smk_preg + maternal_education + social_class + bf_intention + cell counts + SVs	2.34197	1.28748	chr22	26986241	TPST2
cg10283338	-2.52535e-05	1.76422e-05	-1.43143	0.152745	-4.0849e-05	1.457e-05	-2.80364	0.00519477	methylation ~ maternal_BMI	methylation ~ maternal_BMI+ maternal_age + parity + mat_smk_preg + maternal_education + social_class + bf_intention + cell counts + SVs	2.34197	1.28748	chr10	105156449	PDCD11;USMG5;PDCD11
cg01036296	-5.01379e-05	2.0251e-05	-2.47582	0.0135228	-5.46733e-05	1.95014e-05	-2.80356	0.00519543	methylation ~ maternal_BMI	methylation ~ maternal_BMI+ maternal_age + parity + mat_smk_preg + maternal_education + social_class + bf_intention + cell counts + SVs	2.34197	1.28748	chr5	80597395	RNU5E;ZCCHC9;ZCCHC9;RNU5D;ZCCHC9
cg03988119	-0.000266356	0.000223037	-1.19423	0.232786	-0.00051124	0.000182354	-2.80355	0.00519614	methylation ~ maternal_BMI	methylation ~ maternal_BMI+ maternal_age + parity + mat_smk_preg + maternal_education + social_class + bf_intention + cell counts + SVs	2.34197	1.28748	chr15	63797904	USP3
cg26500804	-0.00135854	0.000498791	-2.72366	0.00661305	-0.00125012	0.000445923	-2.80344	0.00519682	methylation ~ maternal_BMI	methylation ~ maternal_BMI+ maternal_age + parity + mat_smk_preg + maternal_education + social_class + bf_intention + cell counts + SVs	2.34197	1.28748	chr8	1885244	ARHGEF10
cg22283083	0.000351663	0.00025912	1.35714	0.175166	0.000501322	0.000178817	2.80354	0.00519685	methylation ~ maternal_BMI	methylation ~ maternal_BMI+ maternal_age + parity + mat_smk_preg + maternal_education + social_class + bf_intention + cell counts + SVs	2.34197	1.28748	chr2	53160678
cg05527034	-0.000181654	0.000177536	-1.0232	0.306567	-0.00035387	0.000126219	-2.80361	0.00519721	methylation ~ maternal_BMI	methylation ~ maternal_BMI+ maternal_age + parity + mat_smk_preg + maternal_education + social_class + bf_intention + cell counts + SVs	2.34197	1.28748	chr4	155250680	DCHS2;DCHS2
cg05065602	0.000328184	0.000919212	0.357028	0.721176	0.00154205	0.000550095	2.80324	0.00519962	methylation ~ maternal_BMI	methylation ~ maternal_BMI+ maternal_age + parity + mat_smk_preg + maternal_education + social_class + bf_intention + cell counts + SVs	2.34197	1.28748	chr10	12940223	CCDC3
cg13019766	0.000723819	0.000414242	1.74733	0.0810102	0.00103881	0.000370587	2.80314	0.00520287	methylation ~ maternal_BMI	methylation ~ maternal_BMI+ maternal_age + parity + mat_smk_preg + maternal_education + social_class + bf_intention + cell counts + SVs	2.34197	1.28748	chr4	3948537	LOC348926
cg05750081	-0.000128645	7.40372e-05	-1.73757	0.0827213	-0.000169337	6.04083e-05	-2.80321	0.00520288	methylation ~ maternal_BMI	methylation ~ maternal_BMI+ maternal_age + parity + mat_smk_preg + maternal_education + social_class + bf_intention + cell counts + SVs	2.34197	1.28748	chr19	16222926	RAB8A
cg00460684	-7.02465e-05	2.68762e-05	-2.6137	0.00914455	-7.25747e-05	2.58916e-05	-2.80302	0.00520396	methylation ~ maternal_BMI	methylation ~ maternal_BMI+ maternal_age + parity + mat_smk_preg + maternal_education + social_class + bf_intention + cell counts + SVs	2.34197	1.28748	chr17	55333738	MSI2;MSI2
cg00783952	-0.00171167	0.000646227	-2.64871	0.00825653	-0.00165362	0.000589963	-2.80293	0.00520446	methylation ~ maternal_BMI	methylation ~ maternal_BMI+ maternal_age + parity + mat_smk_preg + maternal_education + social_class + bf_intention + cell counts + SVs	2.34197	1.28748	chr10	134999606	KNDC1
cg20154264	-3.28666e-05	4.89524e-05	-0.671399	0.502184	-0.000120661	4.30465e-05	-2.80303	0.00520462	methylation ~ maternal_BMI	methylation ~ maternal_BMI+ maternal_age + parity + mat_smk_preg + maternal_education + social_class + bf_intention + cell counts + SVs	2.34197	1.28748	chr13	115047880	UPF3A;UPF3A
cg13445199	-8.82901e-05	3.95038e-05	-2.23498	0.0257254	-9.49743e-05	3.38837e-05	-2.80295	0.00520488	methylation ~ maternal_BMI	methylation ~ maternal_BMI+ maternal_age + parity + mat_smk_preg + maternal_education + social_class + bf_intention + cell counts + SVs	2.34197	1.28748	chr4	10459132	ZNF518B
cg11110759	0.000117097	0.000584027	0.2005	0.841146	-0.0010609	0.000378509	-2.80284	0.00520575	methylation ~ maternal_BMI	methylation ~ maternal_BMI+ maternal_age + parity + mat_smk_preg + maternal_education + social_class + bf_intention + cell counts + SVs	2.34197	1.28748	chr14	101282683
cg13666417	-0.00133481	0.000460259	-2.90014	0.0038438	-0.00114007	0.000406798	-2.80254	0.00521121	methylation ~ maternal_BMI	methylation ~ maternal_BMI+ maternal_age + parity + mat_smk_preg + maternal_education + social_class + bf_intention + cell counts + SVs	2.34197	1.28748	chr21	43291788	PRDM15;PRDM15
cg07818096	-4.13629e-05	1.49826e-05	-2.76074	0.00591535	-3.84378e-05	1.37161e-05	-2.80238	0.00521498	methylation ~ maternal_BMI	methylation ~ maternal_BMI+ maternal_age + parity + mat_smk_preg + maternal_education + social_class + bf_intention + cell counts + SVs	2.34197	1.28748	chr15	55700549	CCPG1;CCPG1;CCPG1
cg00829075	-5.89796e-05	2.65598e-05	-2.22063	0.0266859	-6.87e-05	2.45161e-05	-2.80225	0.00521552	methylation ~ maternal_BMI	methylation ~ maternal_BMI+ maternal_age + parity + mat_smk_preg + maternal_education + social_class + bf_intention + cell counts + SVs	2.34197	1.28748	chr10	3214784	PITRM1
cg02519037	0.000615049	0.000155467	3.95613	8.37767e-05	0.00029777	0.000106258	2.80233	0.00521557	methylation ~ maternal_BMI	methylation ~ maternal_BMI+ maternal_age + parity + mat_smk_preg + maternal_education + social_class + bf_intention + cell counts + SVs	2.34197	1.28748	chr10	123872515	TACC2;TACC2
cg00602416	0.000839607	0.00026973	3.11277	0.00192998	0.000759189	0.000270895	2.80252	0.00521772	methylation ~ maternal_BMI	methylation ~ maternal_BMI+ maternal_age + parity + mat_smk_preg + maternal_education + social_class + bf_intention + cell counts + SVs	2.34197	1.28748	chr10	21797819
cg24332783	0.00142035	0.000482282	2.94507	0.00333278	0.00102922	0.000367309	2.80204	0.00521874	methylation ~ maternal_BMI	methylation ~ maternal_BMI+ maternal_age + parity + mat_smk_preg + maternal_education + social_class + bf_intention + cell counts + SVs	2.34197	1.28748	chr11	31818791	PAX6;PAX6;PAX6
cg26723570	-0.000183988	5.22442e-05	-3.5217	0.000456049	-0.000133052	4.74828e-05	-2.80212	0.00521896	methylation ~ maternal_BMI	methylation ~ maternal_BMI+ maternal_age + parity + mat_smk_preg + maternal_education + social_class + bf_intention + cell counts + SVs	2.34197	1.28748	chr6	170102133	WDR27;C6orf120;WDR27
cg07716437	-0.00100066	0.000453699	-2.20557	0.0277342	-0.000775281	0.000276673	-2.80216	0.00521943	methylation ~ maternal_BMI	methylation ~ maternal_BMI+ maternal_age + parity + mat_smk_preg + maternal_education + social_class + bf_intention + cell counts + SVs	2.34197	1.28748	chr15	52100755	TMOD2;TMOD2
cg09503311	-0.00161034	0.000541995	-2.97113	0.00306604	-0.00125518	0.000447965	-2.80197	0.00522038	methylation ~ maternal_BMI	methylation ~ maternal_BMI+ maternal_age + parity + mat_smk_preg + maternal_education + social_class + bf_intention + cell counts + SVs	2.34197	1.28748	chr1	1146777	TNFRSF4
cg19989295	0.000113097	4.5123e-05	2.50642	0.0124263	0.000120366	4.2952e-05	2.80235	0.00522136	methylation ~ maternal_BMI	methylation ~ maternal_BMI+ maternal_age + parity + mat_smk_preg + maternal_education + social_class + bf_intention + cell counts + SVs	2.34197	1.28748	chr14	24641077	REC8;REC8
cg15818715	-0.000132713	0.000122822	-1.08053	0.280275	-0.000224615	8.01622e-05	-2.802	0.00522143	methylation ~ maternal_BMI	methylation ~ maternal_BMI+ maternal_age + parity + mat_smk_preg + maternal_education + social_class + bf_intention + cell counts + SVs	2.34197	1.28748	chr22	44577211	PARVG;PARVG;PARVG;PARVG;PARVG;PARVG
cg19104830	-7.35593e-05	5.04737e-05	-1.45738	0.145452	-0.000115363	4.11733e-05	-2.80189	0.00522278	methylation ~ maternal_BMI	methylation ~ maternal_BMI+ maternal_age + parity + mat_smk_preg + maternal_education + social_class + bf_intention + cell counts + SVs	2.34197	1.28748	chr12	7342086	PEX5;PEX5;PEX5;PEX5;PEX5;PEX5
cg14833286	0.00088947	0.000350827	2.53536	0.0114468	0.000849005	0.000303012	2.80188	0.00522358	methylation ~ maternal_BMI	methylation ~ maternal_BMI+ maternal_age + parity + mat_smk_preg + maternal_education + social_class + bf_intention + cell counts + SVs	2.34197	1.28748	chr17	10421910	MYH1
cg02348116	-4.12175e-05	1.65189e-05	-2.49517	0.012819	-4.47069e-05	1.59553e-05	-2.802	0.00522382	methylation ~ maternal_BMI	methylation ~ maternal_BMI+ maternal_age + parity + mat_smk_preg + maternal_education + social_class + bf_intention + cell counts + SVs	2.34197	1.28748	chr5	89770751	MBLAC2;POLR3G;POLR3G
cg05612066	-0.00296706	0.000828306	-3.58208	0.000363742	-0.00155649	0.000555556	-2.80168	0.0052243	methylation ~ maternal_BMI	methylation ~ maternal_BMI+ maternal_age + parity + mat_smk_preg + maternal_education + social_class + bf_intention + cell counts + SVs	2.34197	1.28748	chr2	3889246
cg26739280	-3.17245e-05	1.3546e-05	-2.34198	0.0194604	-3.63002e-05	1.2956e-05	-2.80181	0.00522646	methylation ~ maternal_BMI	methylation ~ maternal_BMI+ maternal_age + parity + mat_smk_preg + maternal_education + social_class + bf_intention + cell counts + SVs	2.34197	1.28748	chr15	92936818	ST8SIA2
cg03968222	-0.000745235	0.000427665	-1.74256	0.0818367	-0.00109132	0.000389539	-2.80156	0.00522666	methylation ~ maternal_BMI	methylation ~ maternal_BMI+ maternal_age + parity + mat_smk_preg + maternal_education + social_class + bf_intention + cell counts + SVs	2.34197	1.28748	chr4	71521677	IGJ
cg27538206	0.00180181	0.000841978	2.13997	0.0326943	0.00217793	0.000777395	2.80158	0.00522716	methylation ~ maternal_BMI	methylation ~ maternal_BMI+ maternal_age + parity + mat_smk_preg + maternal_education + social_class + bf_intention + cell counts + SVs	2.34197	1.28748	chr8	143623372	BAI1
cg07283098	-0.000719876	0.000243799	-2.95274	0.00325278	-0.000476711	0.000170159	-2.80155	0.00522764	methylation ~ maternal_BMI	methylation ~ maternal_BMI+ maternal_age + parity + mat_smk_preg + maternal_education + social_class + bf_intention + cell counts + SVs	2.34197	1.28748	chr3	134514086	EPHB1
cg24464260	-0.000116238	3.68045e-05	-3.15825	0.00165376	-9.16289e-05	3.27078e-05	-2.80143	0.00522931	methylation ~ maternal_BMI	methylation ~ maternal_BMI+ maternal_age + parity + mat_smk_preg + maternal_education + social_class + bf_intention + cell counts + SVs	2.34197	1.28748	chr11	67120966	POLD4;LOC100130987;POLD4
cg05026102	-5.66234e-05	3.17417e-05	-1.78388	0.0748658	-7.70228e-05	2.74939e-05	-2.80145	0.00522931	methylation ~ maternal_BMI	methylation ~ maternal_BMI+ maternal_age + parity + mat_smk_preg + maternal_education + social_class + bf_intention + cell counts + SVs	2.34197	1.28748	chr10	45869715	ALOX5;ALOX5
cg24495844	-3.54088e-05	2.42267e-05	-1.46156	0.144297	-6.18751e-05	2.20874e-05	-2.80138	0.00522965	methylation ~ maternal_BMI	methylation ~ maternal_BMI+ maternal_age + parity + mat_smk_preg + maternal_education + social_class + bf_intention + cell counts + SVs	2.34197	1.28748	chr11	17411043	KCNJ11;KCNJ11
cg09851241	-0.000806915	0.000251368	-3.21009	0.0013866	-0.000631186	0.000225305	-2.80148	0.00522983	methylation ~ maternal_BMI	methylation ~ maternal_BMI+ maternal_age + parity + mat_smk_preg + maternal_education + social_class + bf_intention + cell counts + SVs	2.34197	1.28748	chr3	186731798	ST6GAL1;ST6GAL1
cg06572953	-7.86282e-05	7.85135e-05	-1.00146	0.31694	-0.00019104	6.81972e-05	-2.80129	0.00523074	methylation ~ maternal_BMI	methylation ~ maternal_BMI+ maternal_age + parity + mat_smk_preg + maternal_education + social_class + bf_intention + cell counts + SVs	2.34197	1.28748	chr16	82204046	MPHOSPH6
cg01667646	-3.87346e-05	1.83833e-05	-2.10705	0.0354611	-4.85257e-05	1.7322e-05	-2.80138	0.00523075	methylation ~ maternal_BMI	methylation ~ maternal_BMI+ maternal_age + parity + mat_smk_preg + maternal_education + social_class + bf_intention + cell counts + SVs	2.34197	1.28748	chr15	84116018	SH3GL3;SH3GL3
cg23038567	-0.000165264	0.000140431	-1.17683	0.23966	-0.000308134	0.00010999	-2.80148	0.0052309	methylation ~ maternal_BMI	methylation ~ maternal_BMI+ maternal_age + parity + mat_smk_preg + maternal_education + social_class + bf_intention + cell counts + SVs	2.34197	1.28748	chr19	36505654	CLIP3;ALKBH6;ALKBH6
cg10836401	-4.40838e-05	1.81482e-05	-2.4291	0.0153825	-4.62436e-05	1.65087e-05	-2.80116	0.00523453	methylation ~ maternal_BMI	methylation ~ maternal_BMI+ maternal_age + parity + mat_smk_preg + maternal_education + social_class + bf_intention + cell counts + SVs	2.34197	1.28748	chr19	18654433	FKBP8
cg03048083	-4.69283e-05	2.99183e-05	-1.56855	0.117193	-7.38856e-05	2.6378e-05	-2.80103	0.00523501	methylation ~ maternal_BMI	methylation ~ maternal_BMI+ maternal_age + parity + mat_smk_preg + maternal_education + social_class + bf_intention + cell counts + SVs	2.34197	1.28748	chr17	43339497	LOC100133991;LOC100133991;C17orf46
cg26880187	-6.48377e-05	6.58167e-05	-0.985125	0.324899	-0.000158725	5.66655e-05	-2.80109	0.00523669	methylation ~ maternal_BMI	methylation ~ maternal_BMI+ maternal_age + parity + mat_smk_preg + maternal_education + social_class + bf_intention + cell counts + SVs	2.34197	1.28748	chr12	56473976	ERBB3;ERBB3;ERBB3;ERBB3
cg11278110	-6.57017e-05	2.58072e-05	-2.54586	0.0111075	-6.50348e-05	2.32194e-05	-2.80088	0.00523721	methylation ~ maternal_BMI	methylation ~ maternal_BMI+ maternal_age + parity + mat_smk_preg + maternal_education + social_class + bf_intention + cell counts + SVs	2.34197	1.28748	chr17	62833709	PLEKHM1P
cg24005309	-7.66316e-05	2.60908e-05	-2.93711	0.00341949	-6.81277e-05	2.43229e-05	-2.80097	0.00523739	methylation ~ maternal_BMI	methylation ~ maternal_BMI+ maternal_age + parity + mat_smk_preg + maternal_education + social_class + bf_intention + cell counts + SVs	2.34197	1.28748	chr10	1095235	IDI1
cg00870662	-8.04564e-05	5.66814e-05	-1.41945	0.156208	-0.000140426	5.01335e-05	-2.80104	0.00523759	methylation ~ maternal_BMI	methylation ~ maternal_BMI+ maternal_age + parity + mat_smk_preg + maternal_education + social_class + bf_intention + cell counts + SVs	2.34197	1.28748	chr18	78005665	PARD6G
cg10536901	-0.000882044	0.000295439	-2.98554	0.00293457	-0.000794925	0.000283739	-2.80161	0.00523783	methylation ~ maternal_BMI	methylation ~ maternal_BMI+ maternal_age + parity + mat_smk_preg + maternal_education + social_class + bf_intention + cell counts + SVs	2.34197	1.28748	chr1	108735312	SLC25A24;SLC25A24;SLC25A24
cg22028544	-3.93657e-05	1.83957e-05	-2.13993	0.0327097	-4.29631e-05	1.53374e-05	-2.8012	0.00523868	methylation ~ maternal_BMI	methylation ~ maternal_BMI+ maternal_age + parity + mat_smk_preg + maternal_education + social_class + bf_intention + cell counts + SVs	2.34197	1.28748	chr8	86132837	C8orf59;C8orf59;C8orf59;C8orf59
cg17946266	-0.00114238	0.000370011	-3.08743	0.00209757	-0.000686156	0.000244975	-2.80092	0.00523904	methylation ~ maternal_BMI	methylation ~ maternal_BMI+ maternal_age + parity + mat_smk_preg + maternal_education + social_class + bf_intention + cell counts + SVs	2.34197	1.28748	chr6	12747208	PHACTR1
cg04737319	-2.82975e-05	2.86341e-05	-0.988246	0.323366	-6.54471e-05	2.33687e-05	-2.80063	0.00524226	methylation ~ maternal_BMI	methylation ~ maternal_BMI+ maternal_age + parity + mat_smk_preg + maternal_education + social_class + bf_intention + cell counts + SVs	2.34197	1.28748	chr20	18568568	DTD1;DTD1
