## Supplementary material for "Negative association between higher maternal body mass index and breastfeeding outcomes is not mediated by DNA methylation": ESM_Tables (part 3 of 3)

### Sheet: ST_5 (continued)
Supplementary Table 5: EWAS results for associations between maternal BMI and methylation
cg09936561	0.00193225	0.000486392	3.97263	7.82147e-05	0.000959327	0.000342565	2.80043	0.00524446	methylation ~ maternal_BMI	methylation ~ maternal_BMI+ maternal_age + parity + mat_smk_preg + maternal_education + social_class + bf_intention + cell counts + SVs	2.34197	1.28748	chr4	9783623	DRD5;DRD5
cg23361590	-0.00196869	0.000702233	-2.80347	0.00519274	-0.00159038	0.000567888	-2.80053	0.00524453	methylation ~ maternal_BMI	methylation ~ maternal_BMI+ maternal_age + parity + mat_smk_preg + maternal_education + social_class + bf_intention + cell counts + SVs	2.34197	1.28748	chr11	64329640	SLC22A11
cg26433333	-0.000853646	0.000252292	-3.38356	0.000754883	-0.000527071	0.0001882	-2.80059	0.00524457	methylation ~ maternal_BMI	methylation ~ maternal_BMI+ maternal_age + parity + mat_smk_preg + maternal_education + social_class + bf_intention + cell counts + SVs	2.34197	1.28748	chr5	78842844
cg24418792	-5.91731e-05	2.05241e-05	-2.8831	0.00405519	-5.19796e-05	1.85613e-05	-2.80043	0.00524482	methylation ~ maternal_BMI	methylation ~ maternal_BMI+ maternal_age + parity + mat_smk_preg + maternal_education + social_class + bf_intention + cell counts + SVs	2.34197	1.28748	chr10	104153828	NFKB2;NFKB2
cg05341329	-4.54752e-05	2.1282e-05	-2.1368	0.032952	-5.24311e-05	1.87231e-05	-2.80034	0.0052466	methylation ~ maternal_BMI	methylation ~ maternal_BMI+ maternal_age + parity + mat_smk_preg + maternal_education + social_class + bf_intention + cell counts + SVs	2.34197	1.28748	chr1	162467671	UHMK1;UHMK1
cg08889843	0.00121284	0.000403181	3.00816	0.00271981	0.00104503	0.000373195	2.80023	0.00524787	methylation ~ maternal_BMI	methylation ~ maternal_BMI+ maternal_age + parity + mat_smk_preg + maternal_education + social_class + bf_intention + cell counts + SVs	2.34197	1.28748	chr19	56048518	SBK2
cg15342873	-0.00136374	0.000495336	-2.75316	0.00605443	-0.000906055	0.000323568	-2.8002	0.0052519	methylation ~ maternal_BMI	methylation ~ maternal_BMI+ maternal_age + parity + mat_smk_preg + maternal_education + social_class + bf_intention + cell counts + SVs	2.34197	1.28748	chr18	47822224
cg00908120	-0.00163282	0.000655231	-2.49197	0.0129294	-0.00110428	0.000394391	-2.79996	0.00525354	methylation ~ maternal_BMI	methylation ~ maternal_BMI+ maternal_age + parity + mat_smk_preg + maternal_education + social_class + bf_intention + cell counts + SVs	2.34197	1.28748	chr16	72872925	ZFHX3;ZFHX3
cg26551211	-0.000113799	3.63426e-05	-3.13128	0.00181114	-8.65043e-05	3.08957e-05	-2.79988	0.0052543	methylation ~ maternal_BMI	methylation ~ maternal_BMI+ maternal_age + parity + mat_smk_preg + maternal_education + social_class + bf_intention + cell counts + SVs	2.34197	1.28748	chr6	170599713	DLL1
cg12735892	-5.54812e-05	4.27833e-05	-1.2968	0.195119	-9.34602e-05	3.33803e-05	-2.79986	0.00525473	methylation ~ maternal_BMI	methylation ~ maternal_BMI+ maternal_age + parity + mat_smk_preg + maternal_education + social_class + bf_intention + cell counts + SVs	2.34197	1.28748	chr1	211434314	RCOR3;RCOR3;RCOR3;RCOR3
cg02057912	0.000786583	0.000330412	2.38061	0.0175455	0.000887259	0.000316922	2.79961	0.00525941	methylation ~ maternal_BMI	methylation ~ maternal_BMI+ maternal_age + parity + mat_smk_preg + maternal_education + social_class + bf_intention + cell counts + SVs	2.34197	1.28748	chr14	76446433	TGFB3
cg08830573	-3.99068e-05	2.09658e-05	-1.90343	0.0573837	-5.4063e-05	1.93122e-05	-2.79942	0.00526125	methylation ~ maternal_BMI	methylation ~ maternal_BMI+ maternal_age + parity + mat_smk_preg + maternal_education + social_class + bf_intention + cell counts + SVs	2.34197	1.28748	chr16	72042482	DHODH
cg10083996	-4.46908e-05	1.55817e-05	-2.86816	0.0042498	-4.22591e-05	1.50956e-05	-2.79943	0.00526127	methylation ~ maternal_BMI	methylation ~ maternal_BMI+ maternal_age + parity + mat_smk_preg + maternal_education + social_class + bf_intention + cell counts + SVs	2.34197	1.28748	chr14	51298088	NIN;NIN;NIN
cg05923197	0.000778267	0.000282125	2.75859	0.00595586	0.000787702	0.000281374	2.79948	0.00526348	methylation ~ maternal_BMI	methylation ~ maternal_BMI+ maternal_age + parity + mat_smk_preg + maternal_education + social_class + bf_intention + cell counts + SVs	2.34197	1.28748	chr14	54418804	BMP4;BMP4;BMP4
cg18388891	-7.7129e-05	2.68827e-05	-2.86909	0.00423678	-6.7116e-05	2.39765e-05	-2.79924	0.0052635	methylation ~ maternal_BMI	methylation ~ maternal_BMI+ maternal_age + parity + mat_smk_preg + maternal_education + social_class + bf_intention + cell counts + SVs	2.34197	1.28748	chr19	8274283	LASS4;LASS4
cg23130076	-3.26554e-05	1.35326e-05	-2.41309	0.0160709	-3.56577e-05	1.27379e-05	-2.79934	0.00526481	methylation ~ maternal_BMI	methylation ~ maternal_BMI+ maternal_age + parity + mat_smk_preg + maternal_education + social_class + bf_intention + cell counts + SVs	2.34197	1.28748	chr12	70759920	KCNMB4
cg06483699	-6.3568e-05	3.30854e-05	-1.92133	0.0550871	-7.89976e-05	2.82214e-05	-2.79921	0.0052653	methylation ~ maternal_BMI	methylation ~ maternal_BMI+ maternal_age + parity + mat_smk_preg + maternal_education + social_class + bf_intention + cell counts + SVs	2.34197	1.28748	chr4	100871150	LOC256880;H2AFZ
cg20603181	-5.40871e-05	2.69848e-05	-2.00436	0.0454146	-6.98716e-05	2.49601e-05	-2.79933	0.00526588	methylation ~ maternal_BMI	methylation ~ maternal_BMI+ maternal_age + parity + mat_smk_preg + maternal_education + social_class + bf_intention + cell counts + SVs	2.34197	1.28748	chr11	65337543	SSSCA1
cg10287137	0.00209318	0.000664208	3.15139	0.00169209	0.00119028	0.000425256	2.79896	0.00526809	methylation ~ maternal_BMI	methylation ~ maternal_BMI+ maternal_age + parity + mat_smk_preg + maternal_education + social_class + bf_intention + cell counts + SVs	2.34197	1.28748	chr11	72929054	P2RY2;P2RY2;P2RY2
cg07409602	0.000497917	0.000148433	3.35449	0.000836779	0.000207072	7.39815e-05	2.79897	0.00526832	methylation ~ maternal_BMI	methylation ~ maternal_BMI+ maternal_age + parity + mat_smk_preg + maternal_education + social_class + bf_intention + cell counts + SVs	2.34197	1.28748	chr6	157098562	ARID1B;ARID1B;ARID1B
cg18192146	-0.000260581	9.38159e-05	-2.77758	0.00562316	-0.000194223	6.93857e-05	-2.79917	0.00526924	methylation ~ maternal_BMI	methylation ~ maternal_BMI+ maternal_age + parity + mat_smk_preg + maternal_education + social_class + bf_intention + cell counts + SVs	2.34197	1.28748	chr4	38665604	KLF3;FLJ13197
cg23978557	0.000952437	0.000360926	2.63887	0.00849835	0.000897064	0.000320506	2.7989	0.00526969	methylation ~ maternal_BMI	methylation ~ maternal_BMI+ maternal_age + parity + mat_smk_preg + maternal_education + social_class + bf_intention + cell counts + SVs	2.34197	1.28748	chr6	109760819	PPIL6;PPIL6;SMPD2
cg04471151	-0.00197888	0.000965446	-2.04971	0.0407538	-0.0026287	0.000939208	-2.79885	0.0052699	methylation ~ maternal_BMI	methylation ~ maternal_BMI+ maternal_age + parity + mat_smk_preg + maternal_education + social_class + bf_intention + cell counts + SVs	2.34197	1.28748	chr10	106872886	SORCS3
cg17792419	-0.000450205	0.000197769	-2.27642	0.0231146	-0.000472651	0.000168873	-2.79886	0.00527047	methylation ~ maternal_BMI	methylation ~ maternal_BMI+ maternal_age + parity + mat_smk_preg + maternal_education + social_class + bf_intention + cell counts + SVs	2.34197	1.28748	chr10	61901505	ANK3;ANK3
cg07800837	-0.000362756	0.000953052	-0.380626	0.703593	0.00115456	0.000412544	2.79863	0.00527333	methylation ~ maternal_BMI	methylation ~ maternal_BMI+ maternal_age + parity + mat_smk_preg + maternal_education + social_class + bf_intention + cell counts + SVs	2.34197	1.28748	chr1	238162957
cg02424630	-3.31053e-05	2.51079e-05	-1.31852	0.187749	-6.10484e-05	2.18144e-05	-2.79853	0.00527565	methylation ~ maternal_BMI	methylation ~ maternal_BMI+ maternal_age + parity + mat_smk_preg + maternal_education + social_class + bf_intention + cell counts + SVs	2.34197	1.28748	chr12	118810744	TAOK3;TAOK3
cg18385671	-0.000641944	0.000201231	-3.19008	0.00148438	-0.000500552	0.000178861	-2.79855	0.00527593	methylation ~ maternal_BMI	methylation ~ maternal_BMI+ maternal_age + parity + mat_smk_preg + maternal_education + social_class + bf_intention + cell counts + SVs	2.34197	1.28748	chr1	39797026	MACF1;MACF1
cg24080181	-5.11829e-05	3.32818e-05	-1.53786	0.12452	-7.43579e-05	2.65709e-05	-2.79847	0.00527604	methylation ~ maternal_BMI	methylation ~ maternal_BMI+ maternal_age + parity + mat_smk_preg + maternal_education + social_class + bf_intention + cell counts + SVs	2.34197	1.28748	chr19	36036226	TMEM147
cg14411266	-2.84677e-05	4.30192e-05	-0.661744	0.508348	-9.71917e-05	3.47297e-05	-2.79852	0.00527622	methylation ~ maternal_BMI	methylation ~ maternal_BMI+ maternal_age + parity + mat_smk_preg + maternal_education + social_class + bf_intention + cell counts + SVs	2.34197	1.28748	chr2	40679582	SLC8A1
cg20586124	-0.00104479	0.000353435	-2.9561	0.00321926	-0.000844241	0.000301665	-2.79861	0.00527691	methylation ~ maternal_BMI	methylation ~ maternal_BMI+ maternal_age + parity + mat_smk_preg + maternal_education + social_class + bf_intention + cell counts + SVs	2.34197	1.28748	chr18	19998018	CTAGE1
cg19671201	-5.11517e-05	2.32809e-05	-2.19715	0.0283278	-6.02615e-05	2.15342e-05	-2.79841	0.00527756	methylation ~ maternal_BMI	methylation ~ maternal_BMI+ maternal_age + parity + mat_smk_preg + maternal_education + social_class + bf_intention + cell counts + SVs	2.34197	1.28748	chr11	64692085	PPP2R5B
cg21661138	-8.13727e-05	3.25119e-05	-2.50286	0.0125455	-8.26811e-05	2.95435e-05	-2.79862	0.00527778	methylation ~ maternal_BMI	methylation ~ maternal_BMI+ maternal_age + parity + mat_smk_preg + maternal_education + social_class + bf_intention + cell counts + SVs	2.34197	1.28748	chr19	48282008	SEPW1;SEPW1
cg10287301	-2.97887e-05	1.48062e-05	-2.01191	0.0446038	-3.76578e-05	1.34569e-05	-2.79839	0.00527844	methylation ~ maternal_BMI	methylation ~ maternal_BMI+ maternal_age + parity + mat_smk_preg + maternal_education + social_class + bf_intention + cell counts + SVs	2.34197	1.28748	chr16	23568541	UBFD1;EARS2;EARS2
cg16856833	0.00104885	0.000273006	3.84186	0.000132988	0.000708264	0.000253093	2.79843	0.00527845	methylation ~ maternal_BMI	methylation ~ maternal_BMI+ maternal_age + parity + mat_smk_preg + maternal_education + social_class + bf_intention + cell counts + SVs	2.34197	1.28748	chr3	87138640
cg02537221	-2.26372e-05	1.25323e-05	-1.80632	0.0712898	-3.1441e-05	1.12353e-05	-2.79842	0.0052785	methylation ~ maternal_BMI	methylation ~ maternal_BMI+ maternal_age + parity + mat_smk_preg + maternal_education + social_class + bf_intention + cell counts + SVs	2.34197	1.28748	chr2	220025448	NHEJ1;NHEJ1
cg03410027	0.000456471	0.00037396	1.22064	0.222625	0.000852267	0.000304566	2.7983	0.00528063	methylation ~ maternal_BMI	methylation ~ maternal_BMI+ maternal_age + parity + mat_smk_preg + maternal_education + social_class + bf_intention + cell counts + SVs	2.34197	1.28748	chr7	816674	HEATR2
cg06242599	-0.00252022	0.000753121	-3.34637	0.000861528	-0.00190856	0.000682094	-2.79809	0.00528329	methylation ~ maternal_BMI	methylation ~ maternal_BMI+ maternal_age + parity + mat_smk_preg + maternal_education + social_class + bf_intention + cell counts + SVs	2.34197	1.28748	chr12	132069077
cg11551879	-0.00108552	0.000338171	-3.20998	0.00138719	-0.000866259	0.000309586	-2.79812	0.00528406	methylation ~ maternal_BMI	methylation ~ maternal_BMI+ maternal_age + parity + mat_smk_preg + maternal_education + social_class + bf_intention + cell counts + SVs	2.34197	1.28748	chr12	111620258	CUX2
cg05209463	0.000414427	0.000116808	3.54793	0.000413452	0.000196467	7.02174e-05	2.79799	0.0052842	methylation ~ maternal_BMI	methylation ~ maternal_BMI+ maternal_age + parity + mat_smk_preg + maternal_education + social_class + bf_intention + cell counts + SVs	2.34197	1.28748	chr4	2935884	C4orf10;MFSD10;MFSD10;MFSD10
cg16011583	-0.000109212	4.42026e-05	-2.47072	0.0137158	-0.000112436	4.01852e-05	-2.79796	0.00528548	methylation ~ maternal_BMI	methylation ~ maternal_BMI+ maternal_age + parity + mat_smk_preg + maternal_education + social_class + bf_intention + cell counts + SVs	2.34197	1.28748	chr17	59489182	C17orf82;C17orf82
cg07218663	-0.000168072	6.99867e-05	-2.40149	0.0165865	-0.000189167	6.7607e-05	-2.79805	0.00528641	methylation ~ maternal_BMI	methylation ~ maternal_BMI+ maternal_age + parity + mat_smk_preg + maternal_education + social_class + bf_intention + cell counts + SVs	2.34197	1.28748	chr6	146350618	GRM1;GRM1
cg13914486	0.00162018	0.00102888	1.57471	0.115762	0.00224853	0.000803693	2.79775	0.0052877	methylation ~ maternal_BMI	methylation ~ maternal_BMI+ maternal_age + parity + mat_smk_preg + maternal_education + social_class + bf_intention + cell counts + SVs	2.34197	1.28748	chr10	6117324
cg20896197	0.000212569	7.11642e-05	2.98702	0.00291399	0.000140255	5.01297e-05	2.79784	0.00528837	methylation ~ maternal_BMI	methylation ~ maternal_BMI+ maternal_age + parity + mat_smk_preg + maternal_education + social_class + bf_intention + cell counts + SVs	2.34197	1.28748	chr10	91461107	KIF20B
cg02756706	-3.83443e-05	1.64971e-05	-2.32431	0.0203864	-4.50844e-05	1.61147e-05	-2.79772	0.00528869	methylation ~ maternal_BMI	methylation ~ maternal_BMI+ maternal_age + parity + mat_smk_preg + maternal_education + social_class + bf_intention + cell counts + SVs	2.34197	1.28748	chr2	220094292	ATG9A;ANKZF1;ANKZF1;ATG9A;ATG9A;ATG9A
cg21656293	-4.26149e-05	3.88085e-05	-1.09808	0.272541	-9.12453e-05	3.26153e-05	-2.79762	0.00529175	methylation ~ maternal_BMI	methylation ~ maternal_BMI+ maternal_age + parity + mat_smk_preg + maternal_education + social_class + bf_intention + cell counts + SVs	2.34197	1.28748	chr18	3261709	MYL12B;MYL12B;MYL12B;MYL12B
cg12550399	-0.00077069	0.000283289	-2.72051	0.0066753	-0.000716364	0.000256072	-2.79751	0.00529177	methylation ~ maternal_BMI	methylation ~ maternal_BMI+ maternal_age + parity + mat_smk_preg + maternal_education + social_class + bf_intention + cell counts + SVs	2.34197	1.28748	chr17	19482275	SLC47A1
cg14050247	0.001733	0.000477324	3.63065	0.000302741	0.0010323	0.00036901	2.79748	0.00529236	methylation ~ maternal_BMI	methylation ~ maternal_BMI+ maternal_age + parity + mat_smk_preg + maternal_education + social_class + bf_intention + cell counts + SVs	2.34197	1.28748	chr9	32756001
cg00137839	0.000608518	0.000606224	1.00378	0.315819	0.00133483	0.00047716	2.79744	0.00529261	methylation ~ maternal_BMI	methylation ~ maternal_BMI+ maternal_age + parity + mat_smk_preg + maternal_education + social_class + bf_intention + cell counts + SVs	2.34197	1.28748	chr17	80916178	B3GNTL1
cg10916021	-0.000111107	3.71579e-05	-2.99013	0.00288396	-9.16566e-05	3.27639e-05	-2.79749	0.00529267	methylation ~ maternal_BMI	methylation ~ maternal_BMI+ maternal_age + parity + mat_smk_preg + maternal_education + social_class + bf_intention + cell counts + SVs	2.34197	1.28748	chr12	112279993	MAPKAPK5;C12orf47;MAPKAPK5
cg14266251	-4.66e-05	2.50405e-05	-1.86098	0.0631556	-6.20173e-05	2.21689e-05	-2.79749	0.00529292	methylation ~ maternal_BMI	methylation ~ maternal_BMI+ maternal_age + parity + mat_smk_preg + maternal_education + social_class + bf_intention + cell counts + SVs	2.34197	1.28748	chr9	135462291	BARHL1
cg11064524	-0.00139513	0.000621932	-2.24322	0.0251938	-0.00170472	0.000609335	-2.79768	0.00529296	methylation ~ maternal_BMI	methylation ~ maternal_BMI+ maternal_age + parity + mat_smk_preg + maternal_education + social_class + bf_intention + cell counts + SVs	2.34197	1.28748	chr8	118875129	EXT1
cg11859584	-0.000104282	7.34041e-05	-1.42066	0.155857	-0.000169279	6.05106e-05	-2.79751	0.00529418	methylation ~ maternal_BMI	methylation ~ maternal_BMI+ maternal_age + parity + mat_smk_preg + maternal_education + social_class + bf_intention + cell counts + SVs	2.34197	1.28748	chr19	3361374	NFIC
cg08635618	0.000508835	0.000231894	2.19426	0.0285446	0.00063779	0.000227976	2.79761	0.00529446	methylation ~ maternal_BMI	methylation ~ maternal_BMI+ maternal_age + parity + mat_smk_preg + maternal_education + social_class + bf_intention + cell counts + SVs	2.34197	1.28748	chr11	70310320
cg25684640	0.000877684	0.000225823	3.8866	0.000111041	0.000459071	0.00016411	2.79733	0.00529483	methylation ~ maternal_BMI	methylation ~ maternal_BMI+ maternal_age + parity + mat_smk_preg + maternal_education + social_class + bf_intention + cell counts + SVs	2.34197	1.28748	chr7	1277154
cg07999988	-0.00108635	0.000349409	-3.10909	0.00195247	-0.000852949	0.000304895	-2.79752	0.00529558	methylation ~ maternal_BMI	methylation ~ maternal_BMI+ maternal_age + parity + mat_smk_preg + maternal_education + social_class + bf_intention + cell counts + SVs	2.34197	1.28748	chr1	201625499	NAV1
cg01515136	0.00216863	0.000939998	2.30706	0.0213334	0.00242685	0.000867596	2.79722	0.00529627	methylation ~ maternal_BMI	methylation ~ maternal_BMI+ maternal_age + parity + mat_smk_preg + maternal_education + social_class + bf_intention + cell counts + SVs	2.34197	1.28748	chr1	1229589	ACAP3
cg17222829	0.00305656	0.000915664	3.33808	0.000886911	0.00181009	0.000647132	2.79709	0.00529854	methylation ~ maternal_BMI	methylation ~ maternal_BMI+ maternal_age + parity + mat_smk_preg + maternal_education + social_class + bf_intention + cell counts + SVs	2.34197	1.28748	chr11	70433293	SHANK2;SHANK2
cg14698025	-0.00241014	0.000782951	-3.07828	0.00216092	-0.00212939	0.000761317	-2.79698	0.00530027	methylation ~ maternal_BMI	methylation ~ maternal_BMI+ maternal_age + parity + mat_smk_preg + maternal_education + social_class + bf_intention + cell counts + SVs	2.34197	1.28748	chr10	1245418	ADARB2
cg02452058	-0.00170726	0.000590775	-2.88987	0.00397083	-0.000811215	0.000290025	-2.79705	0.00530061	methylation ~ maternal_BMI	methylation ~ maternal_BMI+ maternal_age + parity + mat_smk_preg + maternal_education + social_class + bf_intention + cell counts + SVs	2.34197	1.28748	chr5	9430822	SEMA5A
cg12432038	0.00149684	0.000510441	2.93245	0.00346943	0.00127401	0.000455503	2.79693	0.00530085	methylation ~ maternal_BMI	methylation ~ maternal_BMI+ maternal_age + parity + mat_smk_preg + maternal_education + social_class + bf_intention + cell counts + SVs	2.34197	1.28748	chr1	247275735	C1orf229
ch.6.99145630F	-2.24362e-05	0.000219554	-0.10219	0.918635	-0.000371665	0.000132877	-2.79706	0.0053017	methylation ~ maternal_BMI	methylation ~ maternal_BMI+ maternal_age + parity + mat_smk_preg + maternal_education + social_class + bf_intention + cell counts + SVs	2.34197	1.28748	chr6	99038909
cg11911927	-2.63196e-05	1.6377e-05	-1.60711	0.108471	-4.22821e-05	1.51183e-05	-2.79675	0.00530486	methylation ~ maternal_BMI	methylation ~ maternal_BMI+ maternal_age + parity + mat_smk_preg + maternal_education + social_class + bf_intention + cell counts + SVs	2.34197	1.28748	chr19	507439	C19orf20
cg02990361	-4.82597e-05	2.60005e-05	-1.85611	0.0638458	-6.69359e-05	2.39342e-05	-2.79667	0.00530541	methylation ~ maternal_BMI	methylation ~ maternal_BMI+ maternal_age + parity + mat_smk_preg + maternal_education + social_class + bf_intention + cell counts + SVs	2.34197	1.28748	chr1	107599529	PRMT6
cg02789965	-0.000187131	9.27088e-05	-2.01848	0.0439114	-0.000248885	8.89939e-05	-2.79665	0.00530587	methylation ~ maternal_BMI	methylation ~ maternal_BMI+ maternal_age + parity + mat_smk_preg + maternal_education + social_class + bf_intention + cell counts + SVs	2.34197	1.28748	chr19	1524449	PLK5P
cg05512099	0.00248809	0.000878973	2.83068	0.0047741	0.00206322	0.000737765	2.79658	0.00530663	methylation ~ maternal_BMI	methylation ~ maternal_BMI+ maternal_age + parity + mat_smk_preg + maternal_education + social_class + bf_intention + cell counts + SVs	2.34197	1.28748	chr19	30155866	PLEKHF1
cg25902460	-7.09347e-05	2.41404e-05	-2.93842	0.00340452	-6.65854e-05	2.38097e-05	-2.79657	0.00530731	methylation ~ maternal_BMI	methylation ~ maternal_BMI+ maternal_age + parity + mat_smk_preg + maternal_education + social_class + bf_intention + cell counts + SVs	2.34197	1.28748	chr9	126030596	STRBP;STRBP;STRBP
cg18284427	-0.000441695	0.00023238	-1.90074	0.0577384	-0.000608178	0.000217468	-2.79664	0.00530731	methylation ~ maternal_BMI	methylation ~ maternal_BMI+ maternal_age + parity + mat_smk_preg + maternal_education + social_class + bf_intention + cell counts + SVs	2.34197	1.28748	chr1	9713284	C1orf200;PIK3CD
cg23421262	-0.00017355	6.13742e-05	-2.82774	0.00481803	-0.000157458	5.63062e-05	-2.79645	0.0053091	methylation ~ maternal_BMI	methylation ~ maternal_BMI+ maternal_age + parity + mat_smk_preg + maternal_education + social_class + bf_intention + cell counts + SVs	2.34197	1.28748	chr5	121647546	SNCAIP
cg11916219	-0.000137907	0.000133536	-1.03274	0.302076	-0.000248518	8.88677e-05	-2.7965	0.00530959	methylation ~ maternal_BMI	methylation ~ maternal_BMI+ maternal_age + parity + mat_smk_preg + maternal_education + social_class + bf_intention + cell counts + SVs	2.34197	1.28748	chr17	46696848
cg14375937	-9.75889e-05	4.13185e-05	-2.36187	0.0184498	-0.000114512	4.09486e-05	-2.79647	0.00530965	methylation ~ maternal_BMI	methylation ~ maternal_BMI+ maternal_age + parity + mat_smk_preg + maternal_education + social_class + bf_intention + cell counts + SVs	2.34197	1.28748	chr10	94825667	CYP26C1
cg02853322	-4.19447e-05	1.56866e-05	-2.67392	0.00766893	-4.16648e-05	1.48992e-05	-2.79644	0.0053109	methylation ~ maternal_BMI	methylation ~ maternal_BMI+ maternal_age + parity + mat_smk_preg + maternal_education + social_class + bf_intention + cell counts + SVs	2.34197	1.28748	chr7	39989723	CDK13;CDK13
cg11209957	-0.0014095	0.000461971	-3.05107	0.00236404	-0.00103498	0.000370123	-2.79631	0.00531132	methylation ~ maternal_BMI	methylation ~ maternal_BMI+ maternal_age + parity + mat_smk_preg + maternal_education + social_class + bf_intention + cell counts + SVs	2.34197	1.28748	chr21	44830921
cg02183105	-7.67206e-05	3.05791e-05	-2.50892	0.0123293	-7.65936e-05	2.73915e-05	-2.79625	0.00531276	methylation ~ maternal_BMI	methylation ~ maternal_BMI+ maternal_age + parity + mat_smk_preg + maternal_education + social_class + bf_intention + cell counts + SVs	2.34197	1.28748	chr15	80216144	C15orf37;ST20
cg14704968	-0.000718646	0.000232509	-3.09083	0.00207378	-0.000551455	0.00019721	-2.79628	0.00531359	methylation ~ maternal_BMI	methylation ~ maternal_BMI+ maternal_age + parity + mat_smk_preg + maternal_education + social_class + bf_intention + cell counts + SVs	2.34197	1.28748	chr10	26730696	APBB1IP
cg19112357	0.000118727	3.36583e-05	3.52743	0.000446733	8.61398e-05	3.08046e-05	2.79633	0.00531372	methylation ~ maternal_BMI	methylation ~ maternal_BMI+ maternal_age + parity + mat_smk_preg + maternal_education + social_class + bf_intention + cell counts + SVs	2.34197	1.28748	chr3	13834712
cg09563244	-6.40906e-05	2.44932e-05	-2.61667	0.00906557	-6.41993e-05	2.29605e-05	-2.79607	0.00531526	methylation ~ maternal_BMI	methylation ~ maternal_BMI+ maternal_age + parity + mat_smk_preg + maternal_education + social_class + bf_intention + cell counts + SVs	2.34197	1.28748	chr17	71161926	SSTR2
cg01057176	0.00199029	0.000550387	3.61617	0.000319889	0.00143214	0.000512217	2.79597	0.00531717	methylation ~ maternal_BMI	methylation ~ maternal_BMI+ maternal_age + parity + mat_smk_preg + maternal_education + social_class + bf_intention + cell counts + SVs	2.34197	1.28748	chr2	115200247	DPP10;DPP10
cg15710245	-0.000560681	0.000513116	-1.0927	0.274891	-0.0012719	0.000454912	-2.79592	0.00531725	methylation ~ maternal_BMI	methylation ~ maternal_BMI+ maternal_age + parity + mat_smk_preg + maternal_education + social_class + bf_intention + cell counts + SVs	2.34197	1.28748	chr11	27722620	BDNF;BDNF;BDNF;BDNF;BDNF;BDNF;BDNF;BDNF;BDNF;BDNF;BDNF;BDNF;BDNF;BDNF;BDNF;BDNF
cg24873743	-2.61867e-05	1.96318e-05	-1.33389	0.182663	-4.31041e-05	1.54182e-05	-2.79567	0.00532244	methylation ~ maternal_BMI	methylation ~ maternal_BMI+ maternal_age + parity + mat_smk_preg + maternal_education + social_class + bf_intention + cell counts + SVs	2.34197	1.28748	chr2	73340489	RAB11FIP5
cg24657419	-0.000880867	0.000480473	-1.83333	0.0671719	-0.000648261	0.000231873	-2.79576	0.00532266	methylation ~ maternal_BMI	methylation ~ maternal_BMI+ maternal_age + parity + mat_smk_preg + maternal_education + social_class + bf_intention + cell counts + SVs	2.34197	1.28748	chr6	119358124	FAM184A;FAM184A
cg18324467	-0.000159217	4.99361e-05	-3.18841	0.00149318	-0.000131452	4.70203e-05	-2.79565	0.00532371	methylation ~ maternal_BMI	methylation ~ maternal_BMI+ maternal_age + parity + mat_smk_preg + maternal_education + social_class + bf_intention + cell counts + SVs	2.34197	1.28748	chr17	74237002	RNF157
cg20670302	-3.59312e-05	1.69658e-05	-2.11786	0.0345329	-4.54746e-05	1.62664e-05	-2.79563	0.00532419	methylation ~ maternal_BMI	methylation ~ maternal_BMI+ maternal_age + parity + mat_smk_preg + maternal_education + social_class + bf_intention + cell counts + SVs	2.34197	1.28748	chr18	43652172	PSTPIP2;PSTPIP2
cg17949371	-3.06861e-05	1.08196e-05	-2.83616	0.00469492	-2.88319e-05	1.03137e-05	-2.79549	0.00532548	methylation ~ maternal_BMI	methylation ~ maternal_BMI+ maternal_age + parity + mat_smk_preg + maternal_education + social_class + bf_intention + cell counts + SVs	2.34197	1.28748	chr12	49760878	SPATS2;SPATS2
cg15339789	0.000221106	0.000233442	0.947155	0.343878	0.000460303	0.000164669	2.79532	0.0053279	methylation ~ maternal_BMI	methylation ~ maternal_BMI+ maternal_age + parity + mat_smk_preg + maternal_education + social_class + bf_intention + cell counts + SVs	2.34197	1.28748	chr5	71521418	MRPS27
cg03052128	-0.000390743	0.000428036	-0.912873	0.361616	-0.00102572	0.000366939	-2.79533	0.00532795	methylation ~ maternal_BMI	methylation ~ maternal_BMI+ maternal_age + parity + mat_smk_preg + maternal_education + social_class + bf_intention + cell counts + SVs	2.34197	1.28748	chr12	85671811
cg22925115	-5.10543e-05	0.000104579	-0.488187	0.62557	-0.000244231	8.73659e-05	-2.79549	0.00532872	methylation ~ maternal_BMI	methylation ~ maternal_BMI+ maternal_age + parity + mat_smk_preg + maternal_education + social_class + bf_intention + cell counts + SVs	2.34197	1.28748	chr3	128598937	ACAD9
cg10357151	-0.000354494	0.000288474	-1.22886	0.219529	-0.000691594	0.000247412	-2.79532	0.00532904	methylation ~ maternal_BMI	methylation ~ maternal_BMI+ maternal_age + parity + mat_smk_preg + maternal_education + social_class + bf_intention + cell counts + SVs	2.34197	1.28748	chr17	41924123	CD300LG;CD300LG;CD300LG;CD300LG
cg16407739	-0.00296259	0.000847741	-3.49469	0.000504079	-0.00223251	0.000798651	-2.79535	0.00532914	methylation ~ maternal_BMI	methylation ~ maternal_BMI+ maternal_age + parity + mat_smk_preg + maternal_education + social_class + bf_intention + cell counts + SVs	2.34197	1.28748	chr14	91248229	TTC7B
cg11400162	0.0100119	0.00323713	3.09285	0.00205886	0.00936803	0.00335159	2.7951	0.00533069	methylation ~ maternal_BMI	methylation ~ maternal_BMI+ maternal_age + parity + mat_smk_preg + maternal_education + social_class + bf_intention + cell counts + SVs	2.34197	1.28748	chr6	170455498
cg23686403	-0.000122159	8.0622e-05	-1.51521	0.130165	-0.00018455	6.60232e-05	-2.79523	0.00533106	methylation ~ maternal_BMI	methylation ~ maternal_BMI+ maternal_age + parity + mat_smk_preg + maternal_education + social_class + bf_intention + cell counts + SVs	2.34197	1.28748	chr18	78005607	PARD6G
cg07978472	-6.94302e-05	3.01258e-05	-2.30468	0.0214731	-7.70098e-05	2.75505e-05	-2.79522	0.00533166	methylation ~ maternal_BMI	methylation ~ maternal_BMI+ maternal_age + parity + mat_smk_preg + maternal_education + social_class + bf_intention + cell counts + SVs	2.34197	1.28748	chr4	122686493	TMEM155;LOC100192379
cg26586300	-5.83512e-05	1.93987e-05	-3.00799	0.00272198	-4.82828e-05	1.72743e-05	-2.79507	0.00533242	methylation ~ maternal_BMI	methylation ~ maternal_BMI+ maternal_age + parity + mat_smk_preg + maternal_education + social_class + bf_intention + cell counts + SVs	2.34197	1.28748	chr17	80416415	NARF;NARF;NARF;NARF
cg26155979	-0.00150265	0.000601494	-2.49819	0.0127042	-0.00107218	0.000383608	-2.79499	0.00533254	methylation ~ maternal_BMI	methylation ~ maternal_BMI+ maternal_age + parity + mat_smk_preg + maternal_education + social_class + bf_intention + cell counts + SVs	2.34197	1.28748	chr10	105110866	PCGF6;PCGF6;PCGF6;PCGF6
cg03674076	-0.00155866	0.000676834	-2.30287	0.0215693	-0.00134683	0.000481878	-2.79496	0.0053329	methylation ~ maternal_BMI	methylation ~ maternal_BMI+ maternal_age + parity + mat_smk_preg + maternal_education + social_class + bf_intention + cell counts + SVs	2.34197	1.28748	chr20	524243	CSNK2A1;CSNK2A1;CSNK2A1
cg15725933	-0.00010072	3.74694e-05	-2.68806	0.00735333	-9.95463e-05	3.56173e-05	-2.79489	0.00533498	methylation ~ maternal_BMI	methylation ~ maternal_BMI+ maternal_age + parity + mat_smk_preg + maternal_education + social_class + bf_intention + cell counts + SVs	2.34197	1.28748	chr21	46962202	SLC19A1
cg03346434	-6.15036e-05	2.63192e-05	-2.33684	0.019722	-6.98556e-05	2.49943e-05	-2.79486	0.00533563	methylation ~ maternal_BMI	methylation ~ maternal_BMI+ maternal_age + parity + mat_smk_preg + maternal_education + social_class + bf_intention + cell counts + SVs	2.34197	1.28748	chr1	54411892	LRRC42;HSPB11
cg06812586	-3.77136e-05	2.4677e-05	-1.52829	0.126883	-6.12217e-05	2.1905e-05	-2.79487	0.00533592	methylation ~ maternal_BMI	methylation ~ maternal_BMI+ maternal_age + parity + mat_smk_preg + maternal_education + social_class + bf_intention + cell counts + SVs	2.34197	1.28748	chr15	43213114	TTBK2
cg17001761	-0.00134316	0.00045505	-2.95168	0.00326366	-0.000889993	0.000318449	-2.79478	0.005337	methylation ~ maternal_BMI	methylation ~ maternal_BMI+ maternal_age + parity + mat_smk_preg + maternal_education + social_class + bf_intention + cell counts + SVs	2.34197	1.28748	chrX	34404521
cg04316941	0.00140193	0.000365048	3.8404	0.000133671	0.000844648	0.000302235	2.79467	0.00533825	methylation ~ maternal_BMI	methylation ~ maternal_BMI+ maternal_age + parity + mat_smk_preg + maternal_education + social_class + bf_intention + cell counts + SVs	2.34197	1.28748	chr1	202224262	LGR6;LGR6;LGR6
cg14510301	-2.76869e-05	1.11502e-05	-2.48308	0.0132526	-2.95111e-05	1.05599e-05	-2.79464	0.00533926	methylation ~ maternal_BMI	methylation ~ maternal_BMI+ maternal_age + parity + mat_smk_preg + maternal_education + social_class + bf_intention + cell counts + SVs	2.34197	1.28748	chr12	65563159	LEMD3;LEMD3
cg00994984	-0.00162776	0.000689706	-2.36008	0.018537	-0.00176702	0.000632297	-2.7946	0.00533942	methylation ~ maternal_BMI	methylation ~ maternal_BMI+ maternal_age + parity + mat_smk_preg + maternal_education + social_class + bf_intention + cell counts + SVs	2.34197	1.28748	chr13	113973528	LAMP1
cg21255939	-0.00112972	0.000316728	-3.56685	0.000385244	-0.000710672	0.000254302	-2.7946	0.00533946	methylation ~ maternal_BMI	methylation ~ maternal_BMI+ maternal_age + parity + mat_smk_preg + maternal_education + social_class + bf_intention + cell counts + SVs	2.34197	1.28748	chrX	9858802	SHROOM2
cg09032391	0.00206357	0.000709882	2.90691	0.00376198	0.00191914	0.000686758	2.79449	0.00534056	methylation ~ maternal_BMI	methylation ~ maternal_BMI+ maternal_age + parity + mat_smk_preg + maternal_education + social_class + bf_intention + cell counts + SVs	2.34197	1.28748	chr1	149166279
cg12469001	-0.000860853	0.000466659	-1.84471	0.0654902	-0.00112853	0.000403835	-2.79453	0.00534058	methylation ~ maternal_BMI	methylation ~ maternal_BMI+ maternal_age + parity + mat_smk_preg + maternal_education + social_class + bf_intention + cell counts + SVs	2.34197	1.28748	chr7	129650050
cg25814612	0.000175277	6.0159e-05	2.91357	0.00368456	0.000135678	4.85525e-05	2.79445	0.00534251	methylation ~ maternal_BMI	methylation ~ maternal_BMI+ maternal_age + parity + mat_smk_preg + maternal_education + social_class + bf_intention + cell counts + SVs	2.34197	1.28748	chr19	899547	C19orf22
cg00276377	-0.000135076	4.52649e-05	-2.98412	0.00294104	-0.000107112	3.833e-05	-2.79447	0.00534267	methylation ~ maternal_BMI	methylation ~ maternal_BMI+ maternal_age + parity + mat_smk_preg + maternal_education + social_class + bf_intention + cell counts + SVs	2.34197	1.28748	chr13	77601664	FBXL3
cg17460047	-3.95093e-05	2.36306e-05	-1.67196	0.0949671	-6.01717e-05	2.15337e-05	-2.79431	0.00534402	methylation ~ maternal_BMI	methylation ~ maternal_BMI+ maternal_age + parity + mat_smk_preg + maternal_education + social_class + bf_intention + cell counts + SVs	2.34197	1.28748	chr7	30323918	ZNRF2
cg14980234	0.0010459	0.000303665	3.44427	0.000606349	0.000727983	0.000260512	2.79443	0.00534454	methylation ~ maternal_BMI	methylation ~ maternal_BMI+ maternal_age + parity + mat_smk_preg + maternal_education + social_class + bf_intention + cell counts + SVs	2.34197	1.28748	chr5	87986067
cg24353740	0.000681963	0.000479074	1.4235	0.155024	0.00109197	0.000390799	2.79421	0.00534564	methylation ~ maternal_BMI	methylation ~ maternal_BMI+ maternal_age + parity + mat_smk_preg + maternal_education + social_class + bf_intention + cell counts + SVs	2.34197	1.28748	chr10	118956998	KCNK18
cg08327566	-0.000120026	4.05935e-05	-2.95678	0.00321112	-9.54754e-05	3.41691e-05	-2.79421	0.00534671	methylation ~ maternal_BMI	methylation ~ maternal_BMI+ maternal_age + parity + mat_smk_preg + maternal_education + social_class + bf_intention + cell counts + SVs	2.34197	1.28748	chr10	98480743	PIK3AP1
cg11769606	0.000532787	0.000178163	2.99045	0.00288067	0.000282502	0.000101106	2.79411	0.00534724	methylation ~ maternal_BMI	methylation ~ maternal_BMI+ maternal_age + parity + mat_smk_preg + maternal_education + social_class + bf_intention + cell counts + SVs	2.34197	1.28748	chr5	78281103	ARSB;ARSB;ARSB
cg05413199	0.00152568	0.000552586	2.76099	0.00590923	0.0015029	0.000537896	2.79402	0.00534844	methylation ~ maternal_BMI	methylation ~ maternal_BMI+ maternal_age + parity + mat_smk_preg + maternal_education + social_class + bf_intention + cell counts + SVs	2.34197	1.28748	chr16	67430454	ZDHHC1
cg00906088	-3.05666e-05	1.49224e-05	-2.04837	0.0408875	-4.05231e-05	1.45033e-05	-2.79406	0.00534863	methylation ~ maternal_BMI	methylation ~ maternal_BMI+ maternal_age + parity + mat_smk_preg + maternal_education + social_class + bf_intention + cell counts + SVs	2.34197	1.28748	chr3	126423065	CHCHD6
cg10886005	-3.07173e-05	1.04807e-05	-2.93083	0.00348911	-2.81062e-05	1.00592e-05	-2.79409	0.00534969	methylation ~ maternal_BMI	methylation ~ maternal_BMI+ maternal_age + parity + mat_smk_preg + maternal_education + social_class + bf_intention + cell counts + SVs	2.34197	1.28748	chr2	98612331	TMEM131;TMEM131
cg07138551	0.0008689	0.000249332	3.48491	0.000522372	0.00064723	0.000231656	2.79393	0.00535146	methylation ~ maternal_BMI	methylation ~ maternal_BMI+ maternal_age + parity + mat_smk_preg + maternal_education + social_class + bf_intention + cell counts + SVs	2.34197	1.28748	chr18	5196738	LOC642597
cg17843212	0.00205261	0.000546194	3.75802	0.000185186	0.00122243	0.000437548	2.79381	0.00535272	methylation ~ maternal_BMI	methylation ~ maternal_BMI+ maternal_age + parity + mat_smk_preg + maternal_education + social_class + bf_intention + cell counts + SVs	2.34197	1.28748	chr1	42780390	FOXJ3
cg26785447	0.00146243	0.000488344	2.99467	0.0028415	0.00123358	0.000441551	2.79374	0.00535305	methylation ~ maternal_BMI	methylation ~ maternal_BMI+ maternal_age + parity + mat_smk_preg + maternal_education + social_class + bf_intention + cell counts + SVs	2.34197	1.28748	chr1	16849624
cg07125251	-5.98194e-05	2.12317e-05	-2.81745	0.00497351	-5.82691e-05	2.08571e-05	-2.79372	0.00535376	methylation ~ maternal_BMI	methylation ~ maternal_BMI+ maternal_age + parity + mat_smk_preg + maternal_education + social_class + bf_intention + cell counts + SVs	2.34197	1.28748	chr4	185089712	ENPP6
cg21491587	0.000791477	0.000595938	1.32812	0.184562	0.00127537	0.000456513	2.79373	0.00535429	methylation ~ maternal_BMI	methylation ~ maternal_BMI+ maternal_age + parity + mat_smk_preg + maternal_education + social_class + bf_intention + cell counts + SVs	2.34197	1.28748	chr20	2361548	TGM6
cg05246522	-0.00172391	0.000608853	-2.8314	0.00476468	-0.00131389	0.000470301	-2.79373	0.00535453	methylation ~ maternal_BMI	methylation ~ maternal_BMI+ maternal_age + parity + mat_smk_preg + maternal_education + social_class + bf_intention + cell counts + SVs	2.34197	1.28748	chr17	25798973	KSR1
cg02381192	0.00171254	0.000450796	3.79893	0.000157559	0.000961938	0.000344341	2.79356	0.00535582	methylation ~ maternal_BMI	methylation ~ maternal_BMI+ maternal_age + parity + mat_smk_preg + maternal_education + social_class + bf_intention + cell counts + SVs	2.34197	1.28748	chr7	1452425
cg04303335	-0.000699672	0.000201039	-3.48028	0.00053121	-0.00045657	0.000163438	-2.79354	0.00535719	methylation ~ maternal_BMI	methylation ~ maternal_BMI+ maternal_age + parity + mat_smk_preg + maternal_education + social_class + bf_intention + cell counts + SVs	2.34197	1.28748	chr14	82000858	SEL1L
cg08588744	-0.000117954	4.62776e-05	-2.54883	0.0110156	-0.000121423	4.34669e-05	-2.79346	0.00535838	methylation ~ maternal_BMI	methylation ~ maternal_BMI+ maternal_age + parity + mat_smk_preg + maternal_education + social_class + bf_intention + cell counts + SVs	2.34197	1.28748	chr6	31165492	HCG27
cg07961659	-0.000189633	7.16577e-05	-2.64638	0.00831366	-0.000175842	6.29495e-05	-2.79338	0.00535925	methylation ~ maternal_BMI	methylation ~ maternal_BMI+ maternal_age + parity + mat_smk_preg + maternal_education + social_class + bf_intention + cell counts + SVs	2.34197	1.28748	chr1	153651325	NPR1;NPR1
cg21994357	-4.23004e-05	1.98579e-05	-2.13015	0.0334993	-5.04426e-05	1.80582e-05	-2.79334	0.00536062	methylation ~ maternal_BMI	methylation ~ maternal_BMI+ maternal_age + parity + mat_smk_preg + maternal_education + social_class + bf_intention + cell counts + SVs	2.34197	1.28748	chr6	32862319
cg05599930	-0.000115681	4.37073e-05	-2.64671	0.00830591	-0.000109603	3.92385e-05	-2.79326	0.00536151	methylation ~ maternal_BMI	methylation ~ maternal_BMI+ maternal_age + parity + mat_smk_preg + maternal_education + social_class + bf_intention + cell counts + SVs	2.34197	1.28748	chr11	119252487	USP2
cg05666607	-9.72926e-05	3.85209e-05	-2.52571	0.0117614	-9.68777e-05	3.46822e-05	-2.79329	0.00536163	methylation ~ maternal_BMI	methylation ~ maternal_BMI+ maternal_age + parity + mat_smk_preg + maternal_education + social_class + bf_intention + cell counts + SVs	2.34197	1.28748	chr5	145718405	POU4F3
cg19026207	-0.000118222	4.4516e-05	-2.65572	0.00809209	-0.000123971	4.43805e-05	-2.79337	0.00536181	methylation ~ maternal_BMI	methylation ~ maternal_BMI+ maternal_age + parity + mat_smk_preg + maternal_education + social_class + bf_intention + cell counts + SVs	2.34197	1.28748	chr17	26645466	TMEM97
cg16641915	-7.28208e-05	5.06035e-05	-1.43905	0.150578	-0.00011587	4.14808e-05	-2.79334	0.00536192	methylation ~ maternal_BMI	methylation ~ maternal_BMI+ maternal_age + parity + mat_smk_preg + maternal_education + social_class + bf_intention + cell counts + SVs	2.34197	1.28748	chr11	76778247	CAPN5
cg08439970	-3.22265e-05	1.81984e-05	-1.77084	0.0770118	-4.56873e-05	1.63564e-05	-2.79323	0.00536201	methylation ~ maternal_BMI	methylation ~ maternal_BMI+ maternal_age + parity + mat_smk_preg + maternal_education + social_class + bf_intention + cell counts + SVs	2.34197	1.28748	chr6	74230786	EEF1A1
cg07513188	-4.84481e-05	2.04649e-05	-2.36737	0.018185	-5.49323e-05	1.96652e-05	-2.79338	0.00536296	methylation ~ maternal_BMI	methylation ~ maternal_BMI+ maternal_age + parity + mat_smk_preg + maternal_education + social_class + bf_intention + cell counts + SVs	2.34197	1.28748	chr2	178257585	LOC100130691;AGPS
cg15799309	0.000740651	0.000577184	1.28321	0.199833	0.00139869	0.000500755	2.79316	0.0053639	methylation ~ maternal_BMI	methylation ~ maternal_BMI+ maternal_age + parity + mat_smk_preg + maternal_education + social_class + bf_intention + cell counts + SVs	2.34197	1.28748	chr8	142277497
cg26146971	-6.15427e-05	1.7932e-05	-3.432	0.000633474	-4.77621e-05	1.71e-05	-2.79311	0.00536402	methylation ~ maternal_BMI	methylation ~ maternal_BMI+ maternal_age + parity + mat_smk_preg + maternal_education + social_class + bf_intention + cell counts + SVs	2.34197	1.28748	chr2	219757724	WNT10A
cg23924082	-0.00133601	0.000521948	-2.55967	0.0106801	-0.00119091	0.000426379	-2.79307	0.00536406	methylation ~ maternal_BMI	methylation ~ maternal_BMI+ maternal_age + parity + mat_smk_preg + maternal_education + social_class + bf_intention + cell counts + SVs	2.34197	1.28748	chr17	2275046	SGSM2;SGSM2
cg23829831	0.000481362	0.00016284	2.95604	0.00321918	0.000426564	0.00015272	2.79312	0.00536518	methylation ~ maternal_BMI	methylation ~ maternal_BMI+ maternal_age + parity + mat_smk_preg + maternal_education + social_class + bf_intention + cell counts + SVs	2.34197	1.28748	chr3	174095742
cg24038180	-7.75204e-05	3.20575e-05	-2.41817	0.0158467	-7.63781e-05	2.7346e-05	-2.79303	0.00536539	methylation ~ maternal_BMI	methylation ~ maternal_BMI+ maternal_age + parity + mat_smk_preg + maternal_education + social_class + bf_intention + cell counts + SVs	2.34197	1.28748	chr10	135186854	ECHS1;ECHS1
cg07391485	-4.4093e-05	1.60484e-05	-2.74751	0.00615515	-4.30167e-05	1.54016e-05	-2.793	0.00536545	methylation ~ maternal_BMI	methylation ~ maternal_BMI+ maternal_age + parity + mat_smk_preg + maternal_education + social_class + bf_intention + cell counts + SVs	2.34197	1.28748	chr3	50541047	CACNA2D2;CACNA2D2
cg04707217	0.00103926	0.000368266	2.82203	0.00490594	0.00102881	0.000368343	2.79308	0.00536659	methylation ~ maternal_BMI	methylation ~ maternal_BMI+ maternal_age + parity + mat_smk_preg + maternal_education + social_class + bf_intention + cell counts + SVs	2.34197	1.28748	chr10	133858741
cg11905171	-5.97037e-05	2.63942e-05	-2.262	0.0239952	-6.21633e-05	2.22578e-05	-2.79288	0.00536763	methylation ~ maternal_BMI	methylation ~ maternal_BMI+ maternal_age + parity + mat_smk_preg + maternal_education + social_class + bf_intention + cell counts + SVs	2.34197	1.28748	chr7	2272500	MAD1L1;MAD1L1;MAD1L1
cg13400969	-0.00124117	0.000484942	-2.55942	0.0106895	-0.00135299	0.000484489	-2.79261	0.00537289	methylation ~ maternal_BMI	methylation ~ maternal_BMI+ maternal_age + parity + mat_smk_preg + maternal_education + social_class + bf_intention + cell counts + SVs	2.34197	1.28748	chr17	44087762	MAPT;MAPT;MAPT;MAPT;MAPT;MAPT
cg05080154	0.000108203	3.80167e-05	2.8462	0.0045583	0.000104192	3.73054e-05	2.79296	0.00537559	methylation ~ maternal_BMI	methylation ~ maternal_BMI+ maternal_age + parity + mat_smk_preg + maternal_education + social_class + bf_intention + cell counts + SVs	2.34197	1.28748	chr18	76739409	SALL3
cg03253314	-0.000195019	5.84011e-05	-3.3393	0.000883224	-0.000120158	4.30311e-05	-2.79235	0.00537637	methylation ~ maternal_BMI	methylation ~ maternal_BMI+ maternal_age + parity + mat_smk_preg + maternal_education + social_class + bf_intention + cell counts + SVs	2.34197	1.28748	chr19	17445711	ANO8
cg00151607	-4.43383e-05	2.16358e-05	-2.0493	0.0407961	-5.54503e-05	1.98587e-05	-2.79224	0.00537853	methylation ~ maternal_BMI	methylation ~ maternal_BMI+ maternal_age + parity + mat_smk_preg + maternal_education + social_class + bf_intention + cell counts + SVs	2.34197	1.28748	chr16	88923507	TRAPPC2L;TRAPPC2L;GALNS
cg27258021	-3.55158e-05	1.83391e-05	-1.93662	0.0531846	-4.18953e-05	1.50043e-05	-2.79223	0.00537877	methylation ~ maternal_BMI	methylation ~ maternal_BMI+ maternal_age + parity + mat_smk_preg + maternal_education + social_class + bf_intention + cell counts + SVs	2.34197	1.28748	chr19	15529670	AKAP8L
cg23168339	-3.59604e-05	3.61088e-05	-0.99589	0.319638	-7.77594e-05	2.78503e-05	-2.79205	0.00538109	methylation ~ maternal_BMI	methylation ~ maternal_BMI+ maternal_age + parity + mat_smk_preg + maternal_education + social_class + bf_intention + cell counts + SVs	2.34197	1.28748	chr3	52312779	WDR82
cg04982102	-0.00210503	0.000620861	-3.39049	0.000736844	-0.00127903	0.000458063	-2.79225	0.00538197	methylation ~ maternal_BMI	methylation ~ maternal_BMI+ maternal_age + parity + mat_smk_preg + maternal_education + social_class + bf_intention + cell counts + SVs	2.34197	1.28748	chr9	92096024	SEMA4D;SEMA4D
cg07613693	-5.86344e-05	2.06269e-05	-2.84262	0.00460565	-5.634e-05	2.01768e-05	-2.79231	0.00538205	methylation ~ maternal_BMI	methylation ~ maternal_BMI+ maternal_age + parity + mat_smk_preg + maternal_education + social_class + bf_intention + cell counts + SVs	2.34197	1.28748	chr19	59031343	ZBTB45
cg12079282	0.00061411	0.000401477	1.52963	0.126553	0.000960225	0.000343909	2.79209	0.00538208	methylation ~ maternal_BMI	methylation ~ maternal_BMI+ maternal_age + parity + mat_smk_preg + maternal_education + social_class + bf_intention + cell counts + SVs	2.34197	1.28748	chr17	45604514
cg08032088	4.8683e-05	2.37846e-05	2.04683	0.0410404	5.28063e-05	1.89132e-05	2.79204	0.00538253	methylation ~ maternal_BMI	methylation ~ maternal_BMI+ maternal_age + parity + mat_smk_preg + maternal_education + social_class + bf_intention + cell counts + SVs	2.34197	1.28748	chr1	22974053	C1QC;C1QC
cg03729941	-0.000680295	0.000806729	-0.843276	0.399355	-0.00147366	0.00052782	-2.79198	0.00538267	methylation ~ maternal_BMI	methylation ~ maternal_BMI+ maternal_age + parity + mat_smk_preg + maternal_education + social_class + bf_intention + cell counts + SVs	2.34197	1.28748	chr3	173114761	NLGN1
cg24605197	0.000318662	0.000565557	0.563449	0.573305	0.000887394	0.000317838	2.79197	0.00538302	methylation ~ maternal_BMI	methylation ~ maternal_BMI+ maternal_age + parity + mat_smk_preg + maternal_education + social_class + bf_intention + cell counts + SVs	2.34197	1.28748	chr1	230118458
cg10070104	0.000731182	0.000428449	1.70658	0.0883315	0.00108598	0.00038899	2.79181	0.00538503	methylation ~ maternal_BMI	methylation ~ maternal_BMI+ maternal_age + parity + mat_smk_preg + maternal_education + social_class + bf_intention + cell counts + SVs	2.34197	1.28748	chr5	1257221	TERT;TERT
cg12104982	0.000731536	0.000261991	2.79221	0.00537514	0.000720001	0.000257901	2.79178	0.00538695	methylation ~ maternal_BMI	methylation ~ maternal_BMI+ maternal_age + parity + mat_smk_preg + maternal_education + social_class + bf_intention + cell counts + SVs	2.34197	1.28748	chr19	5592815	SAFB2
cg10574863	0.00106861	0.000298996	3.574	0.000375017	0.000550771	0.000197292	2.79165	0.00538759	methylation ~ maternal_BMI	methylation ~ maternal_BMI+ maternal_age + parity + mat_smk_preg + maternal_education + social_class + bf_intention + cell counts + SVs	2.34197	1.28748	chr14	38068752
cg06905132	-3.36602e-05	1.18755e-05	-2.83441	0.00472123	-3.18105e-05	1.13948e-05	-2.79167	0.00538922	methylation ~ maternal_BMI	methylation ~ maternal_BMI+ maternal_age + parity + mat_smk_preg + maternal_education + social_class + bf_intention + cell counts + SVs	2.34197	1.28748	chr14	78266399	ADCK1;ADCK1
cg04560093	0.00211332	0.000752293	2.80918	0.00510133	0.00195522	0.000700448	2.79139	0.00539174	methylation ~ maternal_BMI	methylation ~ maternal_BMI+ maternal_age + parity + mat_smk_preg + maternal_education + social_class + bf_intention + cell counts + SVs	2.34197	1.28748	chr8	142217405
cg25367890	0.000155145	5.35828e-05	2.89544	0.00390312	0.000119622	4.28518e-05	2.79152	0.00539244	methylation ~ maternal_BMI	methylation ~ maternal_BMI+ maternal_age + parity + mat_smk_preg + maternal_education + social_class + bf_intention + cell counts + SVs	2.34197	1.28748	chr11	67815048	TCIRG1;TCIRG1
cg12040830	-5.08325e-05	2.21668e-05	-2.29318	0.0221328	-5.87558e-05	2.10479e-05	-2.79153	0.00539368	methylation ~ maternal_BMI	methylation ~ maternal_BMI+ maternal_age + parity + mat_smk_preg + maternal_education + social_class + bf_intention + cell counts + SVs	2.34197	1.28748	chr11	112833773	NCAM1;NCAM1;NCAM1
cg10384134	-1.87504e-05	5.72856e-05	-0.327315	0.743527	-0.000116964	4.19014e-05	-2.7914	0.00539424	methylation ~ maternal_BMI	methylation ~ maternal_BMI+ maternal_age + parity + mat_smk_preg + maternal_education + social_class + bf_intention + cell counts + SVs	2.34197	1.28748	chr19	54704842	RPS9
cg00541500	0.00282977	0.000783522	3.6116	0.000325386	0.00147021	0.000526757	2.79106	0.00539687	methylation ~ maternal_BMI	methylation ~ maternal_BMI+ maternal_age + parity + mat_smk_preg + maternal_education + social_class + bf_intention + cell counts + SVs	2.34197	1.28748	chr10	45642600	LOC100133308
cg14299675	0.00110399	0.000275654	4.00499	6.85281e-05	0.000602659	0.000215929	2.79101	0.00539961	methylation ~ maternal_BMI	methylation ~ maternal_BMI+ maternal_age + parity + mat_smk_preg + maternal_education + social_class + bf_intention + cell counts + SVs	2.34197	1.28748	chr9	91149046	NXNL2;NXNL2
cg20114524	-0.00247025	0.000731706	-3.37601	0.000776616	-0.00198093	0.000709698	-2.79124	0.00540072	methylation ~ maternal_BMI	methylation ~ maternal_BMI+ maternal_age + parity + mat_smk_preg + maternal_education + social_class + bf_intention + cell counts + SVs	2.34197	1.28748	chr6	30920086	DPCR1
cg18030960	0.000551937	0.000164778	3.34959	0.000852346	0.00041662	0.000149274	2.79098	0.00540168	methylation ~ maternal_BMI	methylation ~ maternal_BMI+ maternal_age + parity + mat_smk_preg + maternal_education + social_class + bf_intention + cell counts + SVs	2.34197	1.28748	chr4	13530948
cg10999312	-3.90869e-05	1.64192e-05	-2.38056	0.0175476	-4.35241e-05	1.55956e-05	-2.79079	0.00540304	methylation ~ maternal_BMI	methylation ~ maternal_BMI+ maternal_age + parity + mat_smk_preg + maternal_education + social_class + bf_intention + cell counts + SVs	2.34197	1.28748	chr14	36989936	NKX2-1;NKX2-1
cg00079638	-2.98176e-05	2.2206e-05	-1.34277	0.179773	-5.09275e-05	1.82485e-05	-2.79078	0.00540323	methylation ~ maternal_BMI	methylation ~ maternal_BMI+ maternal_age + parity + mat_smk_preg + maternal_education + social_class + bf_intention + cell counts + SVs	2.34197	1.28748	chr15	45003652	B2M
cg15090440	-0.00214481	0.000860507	-2.4925	0.0129078	-0.00229377	0.000821995	-2.79049	0.00540627	methylation ~ maternal_BMI	methylation ~ maternal_BMI+ maternal_age + parity + mat_smk_preg + maternal_education + social_class + bf_intention + cell counts + SVs	2.34197	1.28748	chr1	3099233	PRDM16;PRDM16
cg18021203	0.000714145	0.000366737	1.94729	0.0518913	0.000886864	0.000317826	2.79041	0.00540932	methylation ~ maternal_BMI	methylation ~ maternal_BMI+ maternal_age + parity + mat_smk_preg + maternal_education + social_class + bf_intention + cell counts + SVs	2.34197	1.28748	chr7	33672048
cg24877963	-3.07666e-05	1.36208e-05	-2.2588	0.0241976	-3.67808e-05	1.31812e-05	-2.7904	0.00540983	methylation ~ maternal_BMI	methylation ~ maternal_BMI+ maternal_age + parity + mat_smk_preg + maternal_education + social_class + bf_intention + cell counts + SVs	2.34197	1.28748	chr6	31239266	HLA-C
cg02125528	-2.41715e-05	1.26639e-05	-1.90869	0.0567009	-3.34564e-05	1.19903e-05	-2.7903	0.00541058	methylation ~ maternal_BMI	methylation ~ maternal_BMI+ maternal_age + parity + mat_smk_preg + maternal_education + social_class + bf_intention + cell counts + SVs	2.34197	1.28748	chr21	34915556	GART;GART;GART;GART;SON;SON
cg08292024	0.00225654	0.000584114	3.86319	0.000121978	0.00134842	0.000483269	2.79021	0.00541099	methylation ~ maternal_BMI	methylation ~ maternal_BMI+ maternal_age + parity + mat_smk_preg + maternal_education + social_class + bf_intention + cell counts + SVs	2.34197	1.28748	chr3	50231845	GNAT1;GNAT1
cg05441233	-0.000138533	5.07084e-05	-2.73195	0.0064506	-0.000125404	4.49444e-05	-2.79022	0.00541147	methylation ~ maternal_BMI	methylation ~ maternal_BMI+ maternal_age + parity + mat_smk_preg + maternal_education + social_class + bf_intention + cell counts + SVs	2.34197	1.28748	chr3	9834304	TADA3;TADA3;ARPC4;TADA3;TADA3;ARPC4;ARPC4;ARPC4;ARPC4
cg04979706	-3.04091e-05	4.53697e-05	-0.670251	0.502914	-0.000100198	3.59103e-05	-2.79021	0.00541215	methylation ~ maternal_BMI	methylation ~ maternal_BMI+ maternal_age + parity + mat_smk_preg + maternal_education + social_class + bf_intention + cell counts + SVs	2.34197	1.28748	chr6	33421902	ZBTB9
cg16529307	-8.48749e-05	3.00069e-05	-2.82852	0.00480682	-8.27964e-05	2.96741e-05	-2.79019	0.00541216	methylation ~ maternal_BMI	methylation ~ maternal_BMI+ maternal_age + parity + mat_smk_preg + maternal_education + social_class + bf_intention + cell counts + SVs	2.34197	1.28748	chr1	89990087	LRRC8B
cg12219789	0.00195464	0.000586595	3.33219	0.000905691	0.00158865	0.000569379	2.79014	0.00541253	methylation ~ maternal_BMI	methylation ~ maternal_BMI+ maternal_age + parity + mat_smk_preg + maternal_education + social_class + bf_intention + cell counts + SVs	2.34197	1.28748	chr17	7227499	NEURL4;NEURL4
cg22700360	-5.28695e-05	1.93238e-05	-2.73598	0.00637263	-5.27449e-05	1.89042e-05	-2.79012	0.00541291	methylation ~ maternal_BMI	methylation ~ maternal_BMI+ maternal_age + parity + mat_smk_preg + maternal_education + social_class + bf_intention + cell counts + SVs	2.34197	1.28748	chr17	55333779	MSI2;MSI2
cg22818383	0.00051425	0.000140013	3.67286	0.000257618	0.00020261	7.26173e-05	2.79011	0.00541304	methylation ~ maternal_BMI	methylation ~ maternal_BMI+ maternal_age + parity + mat_smk_preg + maternal_education + social_class + bf_intention + cell counts + SVs	2.34197	1.28748	chr20	34129972	ERGIC3;ERGIC3
cg15392101	-0.00283359	0.000859179	-3.29802	0.00102141	-0.00157961	0.000566175	-2.78997	0.00541491	methylation ~ maternal_BMI	methylation ~ maternal_BMI+ maternal_age + parity + mat_smk_preg + maternal_education + social_class + bf_intention + cell counts + SVs	2.34197	1.28748	chr6	12426773
cg17061192	-4.62323e-05	1.60513e-05	-2.88028	0.00409181	-4.1929e-05	1.50282e-05	-2.79002	0.00541512	methylation ~ maternal_BMI	methylation ~ maternal_BMI+ maternal_age + parity + mat_smk_preg + maternal_education + social_class + bf_intention + cell counts + SVs	2.34197	1.28748	chr4	185926620
cg07277129	0.000699051	0.000386526	1.80855	0.0709385	0.000976079	0.000349852	2.78997	0.00541546	methylation ~ maternal_BMI	methylation ~ maternal_BMI+ maternal_age + parity + mat_smk_preg + maternal_education + social_class + bf_intention + cell counts + SVs	2.34197	1.28748	chr5	103289541
cg17142134	0.000384583	0.000241131	1.59492	0.111171	0.00058921	0.000211188	2.78998	0.00541552	methylation ~ maternal_BMI	methylation ~ maternal_BMI+ maternal_age + parity + mat_smk_preg + maternal_education + social_class + bf_intention + cell counts + SVs	2.34197	1.28748	chr3	170744641	SLC2A2;SLC2A2
cg19072817	0.00165635	0.000502053	3.29916	0.00101745	0.0012492	0.00044775	2.78994	0.00541584	methylation ~ maternal_BMI	methylation ~ maternal_BMI+ maternal_age + parity + mat_smk_preg + maternal_education + social_class + bf_intention + cell counts + SVs	2.34197	1.28748	chr5	176057992	EIF4E1B;SNCB;SNCB;EIF4E1B
cg21076424	-0.00076793	0.000641954	-1.19624	0.231996	-0.00161149	0.000577631	-2.78982	0.00541733	methylation ~ maternal_BMI	methylation ~ maternal_BMI+ maternal_age + parity + mat_smk_preg + maternal_education + social_class + bf_intention + cell counts + SVs	2.34197	1.28748	chr7	159020356
cg23709674	-3.98489e-05	4.238e-05	-0.940276	0.347393	-8.95798e-05	3.21088e-05	-2.78989	0.00541756	methylation ~ maternal_BMI	methylation ~ maternal_BMI+ maternal_age + parity + mat_smk_preg + maternal_education + social_class + bf_intention + cell counts + SVs	2.34197	1.28748	chr6	36410515	PXT1;KCTD20;PXT1
cg13454935	-3.40907e-05	1.73181e-05	-1.9685	0.0493954	-4.60358e-05	1.65015e-05	-2.7898	0.00541877	methylation ~ maternal_BMI	methylation ~ maternal_BMI+ maternal_age + parity + mat_smk_preg + maternal_education + social_class + bf_intention + cell counts + SVs	2.34197	1.28748	chr3	100053596	NIT2;NIT2
cg23248205	-0.000142166	0.000352555	-0.403244	0.686888	-0.000757018	0.000271366	-2.78965	0.00542034	methylation ~ maternal_BMI	methylation ~ maternal_BMI+ maternal_age + parity + mat_smk_preg + maternal_education + social_class + bf_intention + cell counts + SVs	2.34197	1.28748	chr13	24475283
cg25134345	0.00039205	0.000117591	3.33402	0.0008999	0.00019252	6.90124e-05	2.78965	0.00542082	methylation ~ maternal_BMI	methylation ~ maternal_BMI+ maternal_age + parity + mat_smk_preg + maternal_education + social_class + bf_intention + cell counts + SVs	2.34197	1.28748	chr5	134240255	PCBD2
cg10884662	-0.00027839	0.00011361	-2.4504	0.0145119	-0.000267136	9.57542e-05	-2.78981	0.00542142	methylation ~ maternal_BMI	methylation ~ maternal_BMI+ maternal_age + parity + mat_smk_preg + maternal_education + social_class + bf_intention + cell counts + SVs	2.34197	1.28748	chr15	75871802	PTPN9
cg26967415	-7.14652e-05	0.00013067	-0.546915	0.584608	-0.000273301	9.79691e-05	-2.78966	0.00542186	methylation ~ maternal_BMI	methylation ~ maternal_BMI+ maternal_age + parity + mat_smk_preg + maternal_education + social_class + bf_intention + cell counts + SVs	2.34197	1.28748	chr17	7748407	KDM6B
cg26799806	-0.0012396	0.000562929	-2.20206	0.0279781	-0.00133874	0.000479922	-2.7895	0.00542359	methylation ~ maternal_BMI	methylation ~ maternal_BMI+ maternal_age + parity + mat_smk_preg + maternal_education + social_class + bf_intention + cell counts + SVs	2.34197	1.28748	chr16	57437848	CCL17
cg16198095	-3.21125e-05	1.32592e-05	-2.4219	0.0156862	-3.35671e-05	1.20335e-05	-2.78948	0.00542393	methylation ~ maternal_BMI	methylation ~ maternal_BMI+ maternal_age + parity + mat_smk_preg + maternal_education + social_class + bf_intention + cell counts + SVs	2.34197	1.28748	chr19	58978226	ZNF324
cg08155439	0.00161205	0.000543541	2.96583	0.0031185	0.0014116	0.000506093	2.78921	0.00542795	methylation ~ maternal_BMI	methylation ~ maternal_BMI+ maternal_age + parity + mat_smk_preg + maternal_education + social_class + bf_intention + cell counts + SVs	2.34197	1.28748	chr14	99818130
cg26126052	-4.40671e-05	1.92999e-05	-2.28328	0.022706	-5.1735e-05	1.85481e-05	-2.78923	0.0054284	methylation ~ maternal_BMI	methylation ~ maternal_BMI+ maternal_age + parity + mat_smk_preg + maternal_education + social_class + bf_intention + cell counts + SVs	2.34197	1.28748	chr14	75079491	LTBP2
cg22288737	-8.69351e-05	4.01475e-05	-2.16539	0.0306872	-0.000101316	3.6324e-05	-2.78923	0.00542849	methylation ~ maternal_BMI	methylation ~ maternal_BMI+ maternal_age + parity + mat_smk_preg + maternal_education + social_class + bf_intention + cell counts + SVs	2.34197	1.28748	chr3	52232028	ALAS1;ALAS1
cg03393040	-0.000123107	0.000516747	-0.238234	0.811767	-0.00112041	0.000401711	-2.78909	0.00542948	methylation ~ maternal_BMI	methylation ~ maternal_BMI+ maternal_age + parity + mat_smk_preg + maternal_education + social_class + bf_intention + cell counts + SVs	2.34197	1.28748	chr12	113587340	CCDC42B
cg11769406	-0.000110933	5.79511e-05	-1.91424	0.0559874	-0.000137587	4.93293e-05	-2.78916	0.00542957	methylation ~ maternal_BMI	methylation ~ maternal_BMI+ maternal_age + parity + mat_smk_preg + maternal_education + social_class + bf_intention + cell counts + SVs	2.34197	1.28748	chr22	43547298	TSPO;TSPO
cg10385805	0.000177834	0.00020233	0.87893	0.379734	0.00037585	0.000134759	2.78906	0.00543102	methylation ~ maternal_BMI	methylation ~ maternal_BMI+ maternal_age + parity + mat_smk_preg + maternal_education + social_class + bf_intention + cell counts + SVs	2.34197	1.28748	chr19	35164371
cg01988233	-0.0018638	0.00068622	-2.71604	0.0067657	-0.00152178	0.000545627	-2.78905	0.00543106	methylation ~ maternal_BMI	methylation ~ maternal_BMI+ maternal_age + parity + mat_smk_preg + maternal_education + social_class + bf_intention + cell counts + SVs	2.34197	1.28748	chr16	88885049	GALNS
cg07780630	-0.000256605	0.00062207	-0.412501	0.680095	-0.00133435	0.000478469	-2.78879	0.0054346	methylation ~ maternal_BMI	methylation ~ maternal_BMI+ maternal_age + parity + mat_smk_preg + maternal_education + social_class + bf_intention + cell counts + SVs	2.34197	1.28748	chr2	69001665	ARHGAP25;ARHGAP25;ARHGAP25;ARHGAP25
cg14000065	0.00109609	0.000773755	1.41659	0.157038	0.00126428	0.000453353	2.78873	0.0054367	methylation ~ maternal_BMI	methylation ~ maternal_BMI+ maternal_age + parity + mat_smk_preg + maternal_education + social_class + bf_intention + cell counts + SVs	2.34197	1.28748	chr8	75764774	PI15
cg01136335	0.000122533	4.75823e-05	2.57517	0.0102205	0.000114122	4.09226e-05	2.78873	0.00543828	methylation ~ maternal_BMI	methylation ~ maternal_BMI+ maternal_age + parity + mat_smk_preg + maternal_education + social_class + bf_intention + cell counts + SVs	2.34197	1.28748	chr5	68629714
cg20426866	-0.000110232	6.56777e-05	-1.67837	0.0937099	-0.000171754	6.15952e-05	-2.78843	0.00544146	methylation ~ maternal_BMI	methylation ~ maternal_BMI+ maternal_age + parity + mat_smk_preg + maternal_education + social_class + bf_intention + cell counts + SVs	2.34197	1.28748	chr10	123923881	TACC2;TACC2;TACC2;TACC2
cg19594892	0.000838549	0.000444885	1.88487	0.0598492	0.00101372	0.000363555	2.78836	0.00544155	methylation ~ maternal_BMI	methylation ~ maternal_BMI+ maternal_age + parity + mat_smk_preg + maternal_education + social_class + bf_intention + cell counts + SVs	2.34197	1.28748	chr1	37984690
cg18256236	-5.22484e-05	3.76549e-05	-1.38756	0.165706	-9.28334e-05	3.32922e-05	-2.78845	0.00544248	methylation ~ maternal_BMI	methylation ~ maternal_BMI+ maternal_age + parity + mat_smk_preg + maternal_education + social_class + bf_intention + cell counts + SVs	2.34197	1.28748	chr2	54013944	LOC100302652;ASB3;ERLEC1;ASB3;ERLEC1;ERLEC1
cg25638602	-0.000223433	0.00023481	-0.951549	0.341649	-0.000452181	0.000162166	-2.78839	0.00544363	methylation ~ maternal_BMI	methylation ~ maternal_BMI+ maternal_age + parity + mat_smk_preg + maternal_education + social_class + bf_intention + cell counts + SVs	2.34197	1.28748	chr11	68723743
cg00412273	-8.22999e-05	0.000172419	-0.477325	0.633278	-0.000297705	0.000106765	-2.78841	0.00544419	methylation ~ maternal_BMI	methylation ~ maternal_BMI+ maternal_age + parity + mat_smk_preg + maternal_education + social_class + bf_intention + cell counts + SVs	2.34197	1.28748	chr17	38296476	CASC3
cg09186897	-4.11832e-05	2.29978e-05	-1.79075	0.0737572	-5.85725e-05	2.10066e-05	-2.78829	0.00544438	methylation ~ maternal_BMI	methylation ~ maternal_BMI+ maternal_age + parity + mat_smk_preg + maternal_education + social_class + bf_intention + cell counts + SVs	2.34197	1.28748	chr1	169862509	SCYL3;SCYL3
cg04693399	-9.96579e-05	3.56762e-05	-2.7934	0.00535386	-8.30628e-05	2.9792e-05	-2.78809	0.00544606	methylation ~ maternal_BMI	methylation ~ maternal_BMI+ maternal_age + parity + mat_smk_preg + maternal_education + social_class + bf_intention + cell counts + SVs	2.34197	1.28748	chr19	4909447	UHRF1;UHRF1
cg23993697	-4.99777e-05	2.09293e-05	-2.38793	0.0172008	-5.46512e-05	1.96019e-05	-2.78805	0.00544732	methylation ~ maternal_BMI	methylation ~ maternal_BMI+ maternal_age + parity + mat_smk_preg + maternal_education + social_class + bf_intention + cell counts + SVs	2.34197	1.28748	chr11	9685562	SWAP70
cg18708986	0.00177757	0.000621706	2.85918	0.0043699	0.00158613	0.00056892	2.78796	0.00544819	methylation ~ maternal_BMI	methylation ~ maternal_BMI+ maternal_age + parity + mat_smk_preg + maternal_education + social_class + bf_intention + cell counts + SVs	2.34197	1.28748	chr12	52652590
cg04574459	0.000621269	0.000208279	2.98287	0.00295634	0.000569893	0.000204389	2.78827	0.00545006	methylation ~ maternal_BMI	methylation ~ maternal_BMI+ maternal_age + parity + mat_smk_preg + maternal_education + social_class + bf_intention + cell counts + SVs	2.34197	1.28748	chr21	47010768
cg16210718	-5.58419e-05	2.2104e-05	-2.52633	0.011742	-5.88014e-05	2.10917e-05	-2.7879	0.00545162	methylation ~ maternal_BMI	methylation ~ maternal_BMI+ maternal_age + parity + mat_smk_preg + maternal_education + social_class + bf_intention + cell counts + SVs	2.34197	1.28748	chr22	19711007	GP1BB;SEPT5
cg20589883	0.00143885	0.000371758	3.87039	0.000118528	0.000959501	0.000344182	2.78777	0.00545187	methylation ~ maternal_BMI	methylation ~ maternal_BMI+ maternal_age + parity + mat_smk_preg + maternal_education + social_class + bf_intention + cell counts + SVs	2.34197	1.28748	chr4	111115135	ELOVL6;ELOVL6
cg24965308	-3.62638e-05	1.66031e-05	-2.18417	0.0292724	-4.08402e-05	1.465e-05	-2.78773	0.00545276	methylation ~ maternal_BMI	methylation ~ maternal_BMI+ maternal_age + parity + mat_smk_preg + maternal_education + social_class + bf_intention + cell counts + SVs	2.34197	1.28748	chr5	95067311	RHOBTB3;RHOBTB3
cg27394859	-8.56397e-05	3.1387e-05	-2.72851	0.00651866	-7.71897e-05	2.76888e-05	-2.78776	0.00545319	methylation ~ maternal_BMI	methylation ~ maternal_BMI+ maternal_age + parity + mat_smk_preg + maternal_education + social_class + bf_intention + cell counts + SVs	2.34197	1.28748	chr19	35455201	ZNF792
cg24816578	-2.26144e-05	1.69017e-05	-1.33799	0.181324	-4.28279e-05	1.53631e-05	-2.78771	0.00545414	methylation ~ maternal_BMI	methylation ~ maternal_BMI+ maternal_age + parity + mat_smk_preg + maternal_education + social_class + bf_intention + cell counts + SVs	2.34197	1.28748	chr7	102389892	FAM185A;FAM185A;FAM185A
cg24323341	-2.68639e-05	3.23073e-05	-0.831512	0.405961	-6.96988e-05	2.50029e-05	-2.78763	0.00545482	methylation ~ maternal_BMI	methylation ~ maternal_BMI+ maternal_age + parity + mat_smk_preg + maternal_education + social_class + bf_intention + cell counts + SVs	2.34197	1.28748	chr1	42501936
cg17991990	-9.32775e-05	3.98778e-05	-2.33908	0.0196072	-8.78731e-05	3.1522e-05	-2.78767	0.00545536	methylation ~ maternal_BMI	methylation ~ maternal_BMI+ maternal_age + parity + mat_smk_preg + maternal_education + social_class + bf_intention + cell counts + SVs	2.34197	1.28748	chr10	25305418	ENKUR;THNSL1
cg07382590	-0.000146062	4.45945e-05	-3.27533	0.00110634	-9.73028e-05	3.49061e-05	-2.78756	0.00545657	methylation ~ maternal_BMI	methylation ~ maternal_BMI+ maternal_age + parity + mat_smk_preg + maternal_education + social_class + bf_intention + cell counts + SVs	2.34197	1.28748	chr20	62284780	STMN3
cg02753027	-0.00201092	0.000835937	-2.40558	0.0163975	-0.00215332	0.000772506	-2.78744	0.00545707	methylation ~ maternal_BMI	methylation ~ maternal_BMI+ maternal_age + parity + mat_smk_preg + maternal_education + social_class + bf_intention + cell counts + SVs	2.34197	1.28748	chr19	39616041	PAK4;PAK4;PAK4;PAK4;PAK4
cg12217383	0.00108927	0.00057824	1.88376	0.0600007	0.00143041	0.000513159	2.78745	0.00545734	methylation ~ maternal_BMI	methylation ~ maternal_BMI+ maternal_age + parity + mat_smk_preg + maternal_education + social_class + bf_intention + cell counts + SVs	2.34197	1.28748	chr10	134620276
cg11306587	-0.000347417	9.28666e-05	-3.74103	0.00019793	-0.000174144	6.2474e-05	-2.78746	0.00545777	methylation ~ maternal_BMI	methylation ~ maternal_BMI+ maternal_age + parity + mat_smk_preg + maternal_education + social_class + bf_intention + cell counts + SVs	2.34197	1.28748	chr16	58497714	NDRG4;NDRG4;NDRG4
cg08587504	-0.000489582	0.000536772	-0.912086	0.362029	-0.00126781	0.000454851	-2.78732	0.00545959	methylation ~ maternal_BMI	methylation ~ maternal_BMI+ maternal_age + parity + mat_smk_preg + maternal_education + social_class + bf_intention + cell counts + SVs	2.34197	1.28748	chr20	34639686	LOC647979
cg06981279	-0.000348997	0.000259954	-1.34254	0.179853	-0.000683278	0.000245124	-2.78748	0.00545967	methylation ~ maternal_BMI	methylation ~ maternal_BMI+ maternal_age + parity + mat_smk_preg + maternal_education + social_class + bf_intention + cell counts + SVs	2.34197	1.28748	chr7	8477156	NXPH1
cg01990695	0.00136333	0.000497052	2.74282	0.00624621	0.00138289	0.000496116	2.78744	0.00546078	methylation ~ maternal_BMI	methylation ~ maternal_BMI+ maternal_age + parity + mat_smk_preg + maternal_education + social_class + bf_intention + cell counts + SVs	2.34197	1.28748	chr6	168416740
cg21934878	-4.1407e-05	2.30604e-05	-1.79559	0.0729787	-5.76088e-05	2.06694e-05	-2.78715	0.00546195	methylation ~ maternal_BMI	methylation ~ maternal_BMI+ maternal_age + parity + mat_smk_preg + maternal_education + social_class + bf_intention + cell counts + SVs	2.34197	1.28748	chr15	43213095	TTBK2
cg22148695	-0.000238973	0.000107018	-2.23303	0.0258608	-0.000293704	0.000105372	-2.7873	0.00546304	methylation ~ maternal_BMI	methylation ~ maternal_BMI+ maternal_age + parity + mat_smk_preg + maternal_education + social_class + bf_intention + cell counts + SVs	2.34197	1.28748	chr6	168842940	SMOC2;SMOC2
cg20822693	-0.00145022	0.000448342	-3.23462	0.00127495	-0.00117113	0.000420177	-2.78724	0.00546412	methylation ~ maternal_BMI	methylation ~ maternal_BMI+ maternal_age + parity + mat_smk_preg + maternal_education + social_class + bf_intention + cell counts + SVs	2.34197	1.28748	chr2	230934399	SLC16A14
cg00961446	-0.000736254	0.000479837	-1.53438	0.125375	-0.00106461	0.000381989	-2.78701	0.00546449	methylation ~ maternal_BMI	methylation ~ maternal_BMI+ maternal_age + parity + mat_smk_preg + maternal_education + social_class + bf_intention + cell counts + SVs	2.34197	1.28748	chr12	25020047	BCAT1
cg22042060	-3.70389e-05	1.9041e-05	-1.94522	0.0521375	-4.85183e-05	1.74088e-05	-2.787	0.00546461	methylation ~ maternal_BMI	methylation ~ maternal_BMI+ maternal_age + parity + mat_smk_preg + maternal_education + social_class + bf_intention + cell counts + SVs	2.34197	1.28748	chr5	43120942	ZNF131
cg26739378	-6.47907e-05	2.15308e-05	-3.00921	0.00271072	-5.84551e-05	2.09751e-05	-2.78688	0.0054667	methylation ~ maternal_BMI	methylation ~ maternal_BMI+ maternal_age + parity + mat_smk_preg + maternal_education + social_class + bf_intention + cell counts + SVs	2.34197	1.28748	chr19	49014774	LMTK3
cg17201273	-0.00280929	0.000917468	-3.062	0.00228037	-0.00134235	0.00048167	-2.78686	0.00546674	methylation ~ maternal_BMI	methylation ~ maternal_BMI+ maternal_age + parity + mat_smk_preg + maternal_education + social_class + bf_intention + cell counts + SVs	2.34197	1.28748	chr7	69627800	AUTS2;AUTS2;AUTS2
cg05004228	-3.63352e-05	1.67598e-05	-2.16799	0.0304874	-4.11376e-05	1.47612e-05	-2.78688	0.00546728	methylation ~ maternal_BMI	methylation ~ maternal_BMI+ maternal_age + parity + mat_smk_preg + maternal_education + social_class + bf_intention + cell counts + SVs	2.34197	1.28748	chr10	14996045	DCLRE1C;DCLRE1C;DCLRE1C;DCLRE1C;DCLRE1C;DCLRE1C;DCLRE1C;DCLRE1C
cg06403289	-0.00015517	6.806e-05	-2.27989	0.022909	-0.000171364	6.14909e-05	-2.78683	0.00546923	methylation ~ maternal_BMI	methylation ~ maternal_BMI+ maternal_age + parity + mat_smk_preg + maternal_education + social_class + bf_intention + cell counts + SVs	2.34197	1.28748	chr19	4066280	ZBTB7A
cg27236173	-5.64617e-05	2.37023e-05	-2.38212	0.0174722	-6.58049e-05	2.36139e-05	-2.7867	0.00546984	methylation ~ maternal_BMI	methylation ~ maternal_BMI+ maternal_age + parity + mat_smk_preg + maternal_education + social_class + bf_intention + cell counts + SVs	2.34197	1.28748	chr1	145477023	LIX1L
cg17008861	-0.000603391	0.000259037	-2.32936	0.0201195	-0.000446268	0.000160136	-2.78681	0.00546998	methylation ~ maternal_BMI	methylation ~ maternal_BMI+ maternal_age + parity + mat_smk_preg + maternal_education + social_class + bf_intention + cell counts + SVs	2.34197	1.28748	chr5	145481125	PLAC8L1
cg13410609	-0.00109869	0.000608553	-1.80541	0.0714323	-0.00104945	0.000376595	-2.78669	0.00547125	methylation ~ maternal_BMI	methylation ~ maternal_BMI+ maternal_age + parity + mat_smk_preg + maternal_education + social_class + bf_intention + cell counts + SVs	2.34197	1.28748	chr19	50291885	AP2A1;AP2A1
cg15466030	0.000663335	0.000301554	2.19972	0.0281455	0.000749014	0.000268789	2.78663	0.00547174	methylation ~ maternal_BMI	methylation ~ maternal_BMI+ maternal_age + parity + mat_smk_preg + maternal_education + social_class + bf_intention + cell counts + SVs	2.34197	1.28748	chr1	1420537	ATAD3B
cg10816943	0.000525142	0.000142621	3.68208	0.000248693	0.000299008	0.000107307	2.78649	0.00547363	methylation ~ maternal_BMI	methylation ~ maternal_BMI+ maternal_age + parity + mat_smk_preg + maternal_education + social_class + bf_intention + cell counts + SVs	2.34197	1.28748	chr1	145382734
cg13912307	-3.32153e-05	1.82597e-05	-1.81905	0.0693197	-4.57384e-05	1.64155e-05	-2.7863	0.00547656	methylation ~ maternal_BMI	methylation ~ maternal_BMI+ maternal_age + parity + mat_smk_preg + maternal_education + social_class + bf_intention + cell counts + SVs	2.34197	1.28748	chr11	47416535
cg25121810	-5.68905e-05	1.74446e-05	-3.2612	0.00116211	-4.54252e-05	1.63031e-05	-2.7863	0.00547758	methylation ~ maternal_BMI	methylation ~ maternal_BMI+ maternal_age + parity + mat_smk_preg + maternal_education + social_class + bf_intention + cell counts + SVs	2.34197	1.28748	chr14	103800166	EIF5;EIF5
cg18239372	-0.000104622	3.02517e-05	-3.45837	0.000575424	-7.427e-05	2.66568e-05	-2.78615	0.00547882	methylation ~ maternal_BMI	methylation ~ maternal_BMI+ maternal_age + parity + mat_smk_preg + maternal_education + social_class + bf_intention + cell counts + SVs	2.34197	1.28748	chr6	170600562	DLL1
cg16372520	0.00282285	0.00087472	3.22715	0.00130693	0.00225825	0.000810559	2.78604	0.00548059	methylation ~ maternal_BMI	methylation ~ maternal_BMI+ maternal_age + parity + mat_smk_preg + maternal_education + social_class + bf_intention + cell counts + SVs	2.34197	1.28748	chr14	78869751	NRXN3
cg12072333	-2.53796e-05	1.31678e-05	-1.92741	0.0543261	-3.23078e-05	1.1596e-05	-2.78612	0.00548074	methylation ~ maternal_BMI	methylation ~ maternal_BMI+ maternal_age + parity + mat_smk_preg + maternal_education + social_class + bf_intention + cell counts + SVs	2.34197	1.28748	chr7	134896347	WDR91
cg23054189	-4.62379e-05	2.24172e-05	-2.06261	0.0395159	-6.08313e-05	2.18331e-05	-2.7862	0.00548123	methylation ~ maternal_BMI	methylation ~ maternal_BMI+ maternal_age + parity + mat_smk_preg + maternal_education + social_class + bf_intention + cell counts + SVs	2.34197	1.28748	chr1	248020692	TRIM58
cg11691181	-5.31576e-05	2.94225e-05	-1.8067	0.0712287	-7.68493e-05	2.75838e-05	-2.78603	0.00548169	methylation ~ maternal_BMI	methylation ~ maternal_BMI+ maternal_age + parity + mat_smk_preg + maternal_education + social_class + bf_intention + cell counts + SVs	2.34197	1.28748	chr2	219081547	ARPC2;ARPC2
cg08719551	-3.53798e-05	2.91077e-05	-1.21548	0.224584	-6.07555e-05	2.18077e-05	-2.78596	0.00548305	methylation ~ maternal_BMI	methylation ~ maternal_BMI+ maternal_age + parity + mat_smk_preg + maternal_education + social_class + bf_intention + cell counts + SVs	2.34197	1.28748	chr6	30876159	GTF2H4;GTF2H4
cg25249849	-0.000365546	0.000548979	-0.665865	0.505711	-0.0011749	0.000421751	-2.78577	0.00548543	methylation ~ maternal_BMI	methylation ~ maternal_BMI+ maternal_age + parity + mat_smk_preg + maternal_education + social_class + bf_intention + cell counts + SVs	2.34197	1.28748	chr11	117695486	FXYD2;FXYD2;FXYD2
cg05228404	-0.000309119	0.00018332	-1.68623	0.0921934	-0.000465267	0.000167008	-2.7859	0.00548587	methylation ~ maternal_BMI	methylation ~ maternal_BMI+ maternal_age + parity + mat_smk_preg + maternal_education + social_class + bf_intention + cell counts + SVs	2.34197	1.28748	chr10	125851279
cg24524538	-4.23225e-05	2.68092e-05	-1.57865	0.114859	-6.12017e-05	2.19691e-05	-2.7858	0.00548588	methylation ~ maternal_BMI	methylation ~ maternal_BMI+ maternal_age + parity + mat_smk_preg + maternal_education + social_class + bf_intention + cell counts + SVs	2.34197	1.28748	chr3	43663866	ANO10
cg00987534	0.00110107	0.000415406	2.65059	0.00821262	0.0011269	0.000404517	2.78578	0.00548589	methylation ~ maternal_BMI	methylation ~ maternal_BMI+ maternal_age + parity + mat_smk_preg + maternal_education + social_class + bf_intention + cell counts + SVs	2.34197	1.28748	chr7	73207968
cg14428911	-0.000765216	0.000585477	-1.307	0.191631	-0.00148268	0.000532242	-2.78572	0.005486	methylation ~ maternal_BMI	methylation ~ maternal_BMI+ maternal_age + parity + mat_smk_preg + maternal_education + social_class + bf_intention + cell counts + SVs	2.34197	1.28748	chr15	48009928	SEMA6D;SEMA6D;SEMA6D;SEMA6D;SEMA6D;SEMA6D
cg09703789	-5.55912e-05	8.89058e-05	-0.625282	0.531985	-0.000198875	7.13904e-05	-2.78573	0.00548623	methylation ~ maternal_BMI	methylation ~ maternal_BMI+ maternal_age + parity + mat_smk_preg + maternal_education + social_class + bf_intention + cell counts + SVs	2.34197	1.28748	chr6	112408422	TUBE1;C6orf225
cg15871766	0.00139203	0.000517009	2.69246	0.00725702	0.00136348	0.000489472	2.78562	0.00548736	methylation ~ maternal_BMI	methylation ~ maternal_BMI+ maternal_age + parity + mat_smk_preg + maternal_education + social_class + bf_intention + cell counts + SVs	2.34197	1.28748	chr12	52365222	ACVR1B;ACVR1B;ACVR1B
cg25732252	0.00250459	0.00064162	3.90354	0.00010367	0.00135384	0.000486016	2.78558	0.00548795	methylation ~ maternal_BMI	methylation ~ maternal_BMI+ maternal_age + parity + mat_smk_preg + maternal_education + social_class + bf_intention + cell counts + SVs	2.34197	1.28748	chr9	130679915	ST6GALNAC4;ST6GALNAC4
cg14103143	-4.02051e-05	1.9861e-05	-2.02433	0.0433121	-4.65907e-05	1.67246e-05	-2.78575	0.00548824	methylation ~ maternal_BMI	methylation ~ maternal_BMI+ maternal_age + parity + mat_smk_preg + maternal_education + social_class + bf_intention + cell counts + SVs	2.34197	1.28748	chr17	46969973	ATP5G1;ATP5G1
cg12159190	-6.17678e-05	2.09261e-05	-2.95171	0.00326393	-5.44554e-05	1.9549e-05	-2.78559	0.00548966	methylation ~ maternal_BMI	methylation ~ maternal_BMI+ maternal_age + parity + mat_smk_preg + maternal_education + social_class + bf_intention + cell counts + SVs	2.34197	1.28748	chr8	80679978	HEY1;HEY1;HEY1;HEY1
cg21656748	-2.41045e-05	1.87884e-05	-1.28294	0.199925	-4.53214e-05	1.62707e-05	-2.78546	0.00549062	methylation ~ maternal_BMI	methylation ~ maternal_BMI+ maternal_age + parity + mat_smk_preg + maternal_education + social_class + bf_intention + cell counts + SVs	2.34197	1.28748	chr4	77135347	SCARB2
cg25538571	-0.000448213	0.000651815	-0.687638	0.491902	-0.0014117	0.000506816	-2.78542	0.00549099	methylation ~ maternal_BMI	methylation ~ maternal_BMI+ maternal_age + parity + mat_smk_preg + maternal_education + social_class + bf_intention + cell counts + SVs	2.34197	1.28748	chr8	49502710
cg20525355	0.000705125	0.000550924	1.2799	0.200994	0.00124543	0.000447146	2.78529	0.00549303	methylation ~ maternal_BMI	methylation ~ maternal_BMI+ maternal_age + parity + mat_smk_preg + maternal_education + social_class + bf_intention + cell counts + SVs	2.34197	1.28748	chr19	41190250	NUMBL
cg22854434	-4.67274e-05	2.82636e-05	-1.65327	0.0987137	-7.00034e-05	2.51333e-05	-2.78529	0.00549391	methylation ~ maternal_BMI	methylation ~ maternal_BMI+ maternal_age + parity + mat_smk_preg + maternal_education + social_class + bf_intention + cell counts + SVs	2.34197	1.28748	chr17	38257081	NR1D1
cg11797898	0.00213577	0.000798745	2.6739	0.00766761	0.00220444	0.000791467	2.78526	0.00549401	methylation ~ maternal_BMI	methylation ~ maternal_BMI+ maternal_age + parity + mat_smk_preg + maternal_education + social_class + bf_intention + cell counts + SVs	2.34197	1.28748	chr7	1983375	MAD1L1;MAD1L1;MAD1L1
cg02493440	-2.71228e-05	1.93781e-05	-1.39966	0.162048	-4.14449e-05	1.48804e-05	-2.7852	0.00549558	methylation ~ maternal_BMI	methylation ~ maternal_BMI+ maternal_age + parity + mat_smk_preg + maternal_education + social_class + bf_intention + cell counts + SVs	2.34197	1.28748	chr16	57023485	NLRC5;NLRC5
cg05404618	-2.31235e-05	1.32786e-05	-1.74141	0.0820397	-3.32489e-05	1.1938e-05	-2.78515	0.00549585	methylation ~ maternal_BMI	methylation ~ maternal_BMI+ maternal_age + parity + mat_smk_preg + maternal_education + social_class + bf_intention + cell counts + SVs	2.34197	1.28748	chr3	105587719	CBLB;CBLB
cg24276035	0.000658651	0.000178527	3.68936	0.00024179	0.000334196	0.000119994	2.78511	0.00549651	methylation ~ maternal_BMI	methylation ~ maternal_BMI+ maternal_age + parity + mat_smk_preg + maternal_education + social_class + bf_intention + cell counts + SVs	2.34197	1.28748	chr19	42927286	LIPE
cg27110054	0.00189562	0.000512528	3.69858	0.000233314	0.00106472	0.000382334	2.7848	0.0055014	methylation ~ maternal_BMI	methylation ~ maternal_BMI+ maternal_age + parity + mat_smk_preg + maternal_education + social_class + bf_intention + cell counts + SVs	2.34197	1.28748	chr8	103137274	NCALD;NCALD;NCALD;NCALD;NCALD;NCALD;NCALD
cg06209740	0.000507334	0.000270202	1.87761	0.0608513	0.000419429	0.000150598	2.78508	0.00550145	methylation ~ maternal_BMI	methylation ~ maternal_BMI+ maternal_age + parity + mat_smk_preg + maternal_education + social_class + bf_intention + cell counts + SVs	2.34197	1.28748	chr6	35435693	RPL10A
cg25738786	-0.002103	0.000953905	-2.20462	0.0277952	-0.00258779	0.000929282	-2.78472	0.00550232	methylation ~ maternal_BMI	methylation ~ maternal_BMI+ maternal_age + parity + mat_smk_preg + maternal_education + social_class + bf_intention + cell counts + SVs	2.34197	1.28748	chr6	170532786
cg24091270	-8.79267e-05	4.56827e-05	-1.92472	0.0546741	-0.000121739	4.37158e-05	-2.78479	0.00550803	methylation ~ maternal_BMI	methylation ~ maternal_BMI+ maternal_age + parity + mat_smk_preg + maternal_education + social_class + bf_intention + cell counts + SVs	2.34197	1.28748	chr6	29894908	HCG4P6
cg04153536	0.00172712	0.00055984	3.08501	0.00211311	0.00132129	0.00047455	2.7843	0.00550944	methylation ~ maternal_BMI	methylation ~ maternal_BMI+ maternal_age + parity + mat_smk_preg + maternal_education + social_class + bf_intention + cell counts + SVs	2.34197	1.28748	chr9	37576958	FBXO10
cg10576051	-0.000108647	4.84787e-05	-2.24114	0.0253232	-0.000123355	4.43043e-05	-2.78426	0.00551149	methylation ~ maternal_BMI	methylation ~ maternal_BMI+ maternal_age + parity + mat_smk_preg + maternal_education + social_class + bf_intention + cell counts + SVs	2.34197	1.28748	chr15	73661652	HCN4
cg00189906	-6.61899e-05	5.70612e-05	-1.15998	0.246447	-0.000148778	5.34344e-05	-2.7843	0.0055119	methylation ~ maternal_BMI	methylation ~ maternal_BMI+ maternal_age + parity + mat_smk_preg + maternal_education + social_class + bf_intention + cell counts + SVs	2.34197	1.28748	chr8	124780357	FAM91A1
cg21137173	-0.00246049	0.000848242	-2.9007	0.00383652	-0.00110346	0.00039634	-2.78412	0.00551247	methylation ~ maternal_BMI	methylation ~ maternal_BMI+ maternal_age + parity + mat_smk_preg + maternal_education + social_class + bf_intention + cell counts + SVs	2.34197	1.28748	chr3	113953856	ZNF80;ZNF80
cg15006866	0.00144434	0.000461624	3.12883	0.00182594	0.00114499	0.000411251	2.78415	0.0055125	methylation ~ maternal_BMI	methylation ~ maternal_BMI+ maternal_age + parity + mat_smk_preg + maternal_education + social_class + bf_intention + cell counts + SVs	2.34197	1.28748	chr22	17640468	CECR5;CECR4;CECR4;CECR5
cg11560348	0.00204631	0.000590602	3.46478	0.000562015	0.00146345	0.000525647	2.7841	0.00551275	methylation ~ maternal_BMI	methylation ~ maternal_BMI+ maternal_age + parity + mat_smk_preg + maternal_education + social_class + bf_intention + cell counts + SVs	2.34197	1.28748	chr8	144517642
cg12442236	-0.00116718	0.000500953	-2.32991	0.020086	-0.000738397	0.000265225	-2.78404	0.00551393	methylation ~ maternal_BMI	methylation ~ maternal_BMI+ maternal_age + parity + mat_smk_preg + maternal_education + social_class + bf_intention + cell counts + SVs	2.34197	1.28748	chr22	37823644	ELFN2
cg15976650	-4.45625e-05	2.83443e-05	-1.57219	0.116348	-7.10109e-05	2.55062e-05	-2.78406	0.00551421	methylation ~ maternal_BMI	methylation ~ maternal_BMI+ maternal_age + parity + mat_smk_preg + maternal_education + social_class + bf_intention + cell counts + SVs	2.34197	1.28748	chr1	151512707	TUFT1;TUFT1
cg15979172	-2.73386e-05	4.0428e-05	-0.676229	0.499114	-8.34026e-05	2.99569e-05	-2.78408	0.00551473	methylation ~ maternal_BMI	methylation ~ maternal_BMI+ maternal_age + parity + mat_smk_preg + maternal_education + social_class + bf_intention + cell counts + SVs	2.34197	1.28748	chr19	15490570	AKAP8;AKAP8
cg17941846	-6.04525e-05	2.78126e-05	-2.17356	0.0300668	-7.30425e-05	2.62357e-05	-2.78409	0.0055151	methylation ~ maternal_BMI	methylation ~ maternal_BMI+ maternal_age + parity + mat_smk_preg + maternal_education + social_class + bf_intention + cell counts + SVs	2.34197	1.28748	chr2	219264013	CTDSP1;CTDSP1
cg06960824	-2.41626e-05	1.89119e-05	-1.27764	0.20179	-4.30214e-05	1.5453e-05	-2.78401	0.0055151	methylation ~ maternal_BMI	methylation ~ maternal_BMI+ maternal_age + parity + mat_smk_preg + maternal_education + social_class + bf_intention + cell counts + SVs	2.34197	1.28748	chr17	15848072	ADORA2B
cg12648482	-2.43514e-05	4.24622e-05	-0.573484	0.566497	-9.03654e-05	3.24587e-05	-2.78401	0.00551536	methylation ~ maternal_BMI	methylation ~ maternal_BMI+ maternal_age + parity + mat_smk_preg + maternal_education + social_class + bf_intention + cell counts + SVs	2.34197	1.28748	chr13	52768676	THSD1P
cg03380744	-0.00114631	0.000486371	-2.35685	0.0186973	-0.00117165	0.000420856	-2.78397	0.00551539	methylation ~ maternal_BMI	methylation ~ maternal_BMI+ maternal_age + parity + mat_smk_preg + maternal_education + social_class + bf_intention + cell counts + SVs	2.34197	1.28748	chr15	29287083	APBA2;APBA2
cg02884588	9.24222e-05	3.28961e-05	2.80952	0.00509985	8.54885e-05	3.07071e-05	2.784	0.005519	methylation ~ maternal_BMI	methylation ~ maternal_BMI+ maternal_age + parity + mat_smk_preg + maternal_education + social_class + bf_intention + cell counts + SVs	2.34197	1.28748	chr19	539155	CDC34
cg14894384	-5.65249e-05	5.24133e-05	-1.07845	0.281198	-0.000116394	4.18115e-05	-2.78378	0.00551943	methylation ~ maternal_BMI	methylation ~ maternal_BMI+ maternal_age + parity + mat_smk_preg + maternal_education + social_class + bf_intention + cell counts + SVs	2.34197	1.28748	chr17	73150952	HN1;HN1;HN1
cg23123545	-0.00237045	0.00068304	-3.47044	0.000550577	-0.00131353	0.000471891	-2.78355	0.00552241	methylation ~ maternal_BMI	methylation ~ maternal_BMI+ maternal_age + parity + mat_smk_preg + maternal_education + social_class + bf_intention + cell counts + SVs	2.34197	1.28748	chr6	6623243	LOC285780;LY86
cg05267118	-0.000128365	0.000340354	-0.377151	0.706173	-0.000783473	0.000281483	-2.78338	0.00552549	methylation ~ maternal_BMI	methylation ~ maternal_BMI+ maternal_age + parity + mat_smk_preg + maternal_education + social_class + bf_intention + cell counts + SVs	2.34197	1.28748	chr11	2907884	CDKN1C;CDKN1C;CDKN1C
cg23286646	-9.41228e-05	2.80812e-05	-3.35181	0.000845338	-6.78574e-05	2.43789e-05	-2.78345	0.00552601	methylation ~ maternal_BMI	methylation ~ maternal_BMI+ maternal_age + parity + mat_smk_preg + maternal_education + social_class + bf_intention + cell counts + SVs	2.34197	1.28748	chr21	38120350	SIM2
cg13027183	-0.000876977	0.000872173	-1.00551	0.314989	-0.00188088	0.000675775	-2.78329	0.00552634	methylation ~ maternal_BMI	methylation ~ maternal_BMI+ maternal_age + parity + mat_smk_preg + maternal_education + social_class + bf_intention + cell counts + SVs	2.34197	1.28748	chr6	15504872	JARID2
cg05954989	-5.95475e-05	2.30517e-05	-2.58322	0.00999143	-5.75943e-05	2.06914e-05	-2.78349	0.0055289	methylation ~ maternal_BMI	methylation ~ maternal_BMI+ maternal_age + parity + mat_smk_preg + maternal_education + social_class + bf_intention + cell counts + SVs	2.34197	1.28748	chr10	135191962	PAOX;PAOX;PAOX
cg11916054	-0.000832296	0.000586861	-1.41822	0.156559	-0.00144655	0.000519758	-2.78312	0.00552935	methylation ~ maternal_BMI	methylation ~ maternal_BMI+ maternal_age + parity + mat_smk_preg + maternal_education + social_class + bf_intention + cell counts + SVs	2.34197	1.28748	chr5	177423311	PROP1
cg13070215	-3.47035e-05	1.98692e-05	-1.7466	0.0811354	-5.24222e-05	1.88373e-05	-2.78289	0.00553412	methylation ~ maternal_BMI	methylation ~ maternal_BMI+ maternal_age + parity + mat_smk_preg + maternal_education + social_class + bf_intention + cell counts + SVs	2.34197	1.28748	chr8	133493171	KCNQ3
cg08851530	-0.00013606	6.24011e-05	-2.18042	0.0295523	-0.000157846	5.67216e-05	-2.78283	0.00553591	methylation ~ maternal_BMI	methylation ~ maternal_BMI+ maternal_age + parity + mat_smk_preg + maternal_education + social_class + bf_intention + cell counts + SVs	2.34197	1.28748	chr6	28072375
cg08642014	-5.943e-05	9.79047e-05	-0.607019	0.544032	-0.000200623	7.20921e-05	-2.78287	0.00553602	methylation ~ maternal_BMI	methylation ~ maternal_BMI+ maternal_age + parity + mat_smk_preg + maternal_education + social_class + bf_intention + cell counts + SVs	2.34197	1.28748	chr19	40324762	DYRK1B;DYRK1B;DYRK1B;DYRK1B;DYRK1B;DYRK1B
cg03286899	-3.17906e-05	1.45784e-05	-2.18066	0.02954	-3.85203e-05	1.38417e-05	-2.78292	0.00553721	methylation ~ maternal_BMI	methylation ~ maternal_BMI+ maternal_age + parity + mat_smk_preg + maternal_education + social_class + bf_intention + cell counts + SVs	2.34197	1.28748	chr6	36561965	SFRS3
cg10139476	-0.000650407	0.000240523	-2.70413	0.00701112	-0.0006175	0.000221914	-2.78261	0.00553933	methylation ~ maternal_BMI	methylation ~ maternal_BMI+ maternal_age + parity + mat_smk_preg + maternal_education + social_class + bf_intention + cell counts + SVs	2.34197	1.28748	chr8	39950015
cg03097389	0.000398225	0.00028579	1.39342	0.163931	0.000638198	0.000229355	2.78257	0.00554191	methylation ~ maternal_BMI	methylation ~ maternal_BMI+ maternal_age + parity + mat_smk_preg + maternal_education + social_class + bf_intention + cell counts + SVs	2.34197	1.28748	chr13	45008447	TSC22D1;TSC22D1
cg16472965	-3.3672e-05	1.93874e-05	-1.7368	0.0828517	-4.89793e-05	1.76034e-05	-2.78238	0.00554282	methylation ~ maternal_BMI	methylation ~ maternal_BMI+ maternal_age + parity + mat_smk_preg + maternal_education + social_class + bf_intention + cell counts + SVs	2.34197	1.28748	chr2	74881210	SEMA4F
cg09256517	-4.65834e-05	3.2793e-05	-1.42053	0.155887	-7.82887e-05	2.81376e-05	-2.78235	0.00554284	methylation ~ maternal_BMI	methylation ~ maternal_BMI+ maternal_age + parity + mat_smk_preg + maternal_education + social_class + bf_intention + cell counts + SVs	2.34197	1.28748	chr2	42396442	EML4;EML4
cg02845870	0.000652668	0.000348146	1.8747	0.0612425	0.000906978	0.000325986	2.78226	0.00554545	methylation ~ maternal_BMI	methylation ~ maternal_BMI+ maternal_age + parity + mat_smk_preg + maternal_education + social_class + bf_intention + cell counts + SVs	2.34197	1.28748	chr11	85524670
cg02958194	-0.000118283	7.1654e-05	-1.65076	0.0992293	-0.000178707	6.42307e-05	-2.78227	0.00554593	methylation ~ maternal_BMI	methylation ~ maternal_BMI+ maternal_age + parity + mat_smk_preg + maternal_education + social_class + bf_intention + cell counts + SVs	2.34197	1.28748	chr7	97736036	LMTK2
cg10891482	0.00237717	0.000668627	3.5553	0.000402374	0.00168665	0.000606243	2.78213	0.00554725	methylation ~ maternal_BMI	methylation ~ maternal_BMI+ maternal_age + parity + mat_smk_preg + maternal_education + social_class + bf_intention + cell counts + SVs	2.34197	1.28748	chr11	60467228	MS4A8B;MS4A8B
cg15249106	-4.65336e-05	5.28994e-05	-0.879661	0.37934	-0.00012707	4.56733e-05	-2.78214	0.00554789	methylation ~ maternal_BMI	methylation ~ maternal_BMI+ maternal_age + parity + mat_smk_preg + maternal_education + social_class + bf_intention + cell counts + SVs	2.34197	1.28748	chr17	27277861	PHF12;PHF12
cg14642696	0.00103865	0.000279496	3.71614	0.000218065	0.000667972	0.000240102	2.78203	0.00554891	methylation ~ maternal_BMI	methylation ~ maternal_BMI+ maternal_age + parity + mat_smk_preg + maternal_education + social_class + bf_intention + cell counts + SVs	2.34197	1.28748	chr9	129386671	LMX1B
cg10282345	-4.7416e-05	1.58488e-05	-2.99178	0.00286928	-3.74498e-05	1.34615e-05	-2.78199	0.00555034	methylation ~ maternal_BMI	methylation ~ maternal_BMI+ maternal_age + parity + mat_smk_preg + maternal_education + social_class + bf_intention + cell counts + SVs	2.34197	1.28748	chr14	75745684	FOS;FOS
cg25103197	9.93762e-06	0.00106861	0.00929961	0.992583	0.00150069	0.000539464	2.78182	0.00555114	methylation ~ maternal_BMI	methylation ~ maternal_BMI+ maternal_age + parity + mat_smk_preg + maternal_education + social_class + bf_intention + cell counts + SVs	2.34197	1.28748	chr5	90672527	ARRDC3
cg16899823	-3.06402e-05	1.6605e-05	-1.84523	0.0654145	-3.6898e-05	1.32638e-05	-2.78185	0.00555135	methylation ~ maternal_BMI	methylation ~ maternal_BMI+ maternal_age + parity + mat_smk_preg + maternal_education + social_class + bf_intention + cell counts + SVs	2.34197	1.28748	chr10	58121153	ZWINT;ZWINT;ZWINT
cg10027562	-9.28631e-05	4.64595e-05	-1.9988	0.0460091	-0.00010384	3.73274e-05	-2.78187	0.00555206	methylation ~ maternal_BMI	methylation ~ maternal_BMI+ maternal_age + parity + mat_smk_preg + maternal_education + social_class + bf_intention + cell counts + SVs	2.34197	1.28748	chr6	20402074	E2F3
cg23616842	-0.000141916	4.10559e-05	-3.45665	0.000579045	-6.47912e-05	2.32914e-05	-2.78176	0.0055526	methylation ~ maternal_BMI	methylation ~ maternal_BMI+ maternal_age + parity + mat_smk_preg + maternal_education + social_class + bf_intention + cell counts + SVs	2.34197	1.28748	chr20	4129483	SMOX;SMOX;SMOX;SMOX;SMOX;SMOX;SMOX;SMOX
cg20228119	-4.68454e-05	1.67794e-05	-2.79183	0.00538113	-4.40573e-05	1.58377e-05	-2.7818	0.00555327	methylation ~ maternal_BMI	methylation ~ maternal_BMI+ maternal_age + parity + mat_smk_preg + maternal_education + social_class + bf_intention + cell counts + SVs	2.34197	1.28748	chr12	99288695	ANKS1B;ANKS1B;ANKS1B
cg25444615	-0.000269638	0.000685018	-0.393622	0.693977	-0.00116987	0.000420556	-2.78171	0.00555385	methylation ~ maternal_BMI	methylation ~ maternal_BMI+ maternal_age + parity + mat_smk_preg + maternal_education + social_class + bf_intention + cell counts + SVs	2.34197	1.28748	chr19	24184550
cg11933232	0.000881558	0.000230551	3.8237	0.000142852	0.000376409	0.000135317	2.78169	0.00555388	methylation ~ maternal_BMI	methylation ~ maternal_BMI+ maternal_age + parity + mat_smk_preg + maternal_education + social_class + bf_intention + cell counts + SVs	2.34197	1.28748	chr12	123451206	ABCB9;ABCB9;ABCB9
cg01534284	0.00230289	0.000849002	2.71246	0.00683758	0.00193252	0.000694736	2.78166	0.0055539	methylation ~ maternal_BMI	methylation ~ maternal_BMI+ maternal_age + parity + mat_smk_preg + maternal_education + social_class + bf_intention + cell counts + SVs	2.34197	1.28748	chr7	142417964
cg18762620	-5.83976e-05	2.02432e-05	-2.88481	0.00403375	-5.62446e-05	2.02199e-05	-2.78164	0.00555494	methylation ~ maternal_BMI	methylation ~ maternal_BMI+ maternal_age + parity + mat_smk_preg + maternal_education + social_class + bf_intention + cell counts + SVs	2.34197	1.28748	chr15	75940301	SNX33
cg03950354	-0.000768802	0.000513558	-1.49701	0.134829	-0.00125886	0.00045257	-2.78159	0.00555573	methylation ~ maternal_BMI	methylation ~ maternal_BMI+ maternal_age + parity + mat_smk_preg + maternal_education + social_class + bf_intention + cell counts + SVs	2.34197	1.28748	chr1	149368226	FCGR1C
cg08521655	-3.63457e-05	2.37611e-05	-1.52963	0.126551	-5.46524e-05	1.96477e-05	-2.78162	0.00555589	methylation ~ maternal_BMI	methylation ~ maternal_BMI+ maternal_age + parity + mat_smk_preg + maternal_education + social_class + bf_intention + cell counts + SVs	2.34197	1.28748	chr17	3749512	C17orf85;C17orf85;C17orf85
cg01679206	0.00246659	0.000768921	3.20785	0.00139635	0.00206741	0.00074327	2.7815	0.00555658	methylation ~ maternal_BMI	methylation ~ maternal_BMI+ maternal_age + parity + mat_smk_preg + maternal_education + social_class + bf_intention + cell counts + SVs	2.34197	1.28748	chr7	73253049	WBSCR27
cg20059492	-0.00254305	0.000843308	-3.01556	0.00265504	-0.00153668	0.000552468	-2.78149	0.00555678	methylation ~ maternal_BMI	methylation ~ maternal_BMI+ maternal_age + parity + mat_smk_preg + maternal_education + social_class + bf_intention + cell counts + SVs	2.34197	1.28748	chr1	12603854
cg26882419	-0.000247497	0.00024333	-1.01712	0.309442	-0.000477395	0.000171623	-2.78164	0.00555703	methylation ~ maternal_BMI	methylation ~ maternal_BMI+ maternal_age + parity + mat_smk_preg + maternal_education + social_class + bf_intention + cell counts + SVs	2.34197	1.28748	chr1	227751228	ZNF678;ZNF678;ZNF678
cg26065488	0.000207643	0.000464637	0.446893	0.655086	-0.000822975	0.000295879	-2.78146	0.00555755	methylation ~ maternal_BMI	methylation ~ maternal_BMI+ maternal_age + parity + mat_smk_preg + maternal_education + social_class + bf_intention + cell counts + SVs	2.34197	1.28748	chr3	171176016	TNIK;TNIK;TNIK;TNIK;TNIK;TNIK;TNIK;TNIK;TNIK
cg08120015	-8.36197e-05	2.48738e-05	-3.36175	0.000815471	-6.51005e-05	2.3405e-05	-2.78148	0.00555768	methylation ~ maternal_BMI	methylation ~ maternal_BMI+ maternal_age + parity + mat_smk_preg + maternal_education + social_class + bf_intention + cell counts + SVs	2.34197	1.28748	chr6	43138792	SRF
cg25321549	0.000348234	0.000107506	3.2392	0.00125402	0.000190348	6.84373e-05	2.78135	0.00556038	methylation ~ maternal_BMI	methylation ~ maternal_BMI+ maternal_age + parity + mat_smk_preg + maternal_education + social_class + bf_intention + cell counts + SVs	2.34197	1.28748	chr5	60629121	ZSWIM6
cg21266749	-4.70508e-05	1.57451e-05	-2.98828	0.00290121	-4.1851e-05	1.50472e-05	-2.78132	0.00556055	methylation ~ maternal_BMI	methylation ~ maternal_BMI+ maternal_age + parity + mat_smk_preg + maternal_education + social_class + bf_intention + cell counts + SVs	2.34197	1.28748	chr1	226249703	LOC440926;H3F3A
cg10012595	-0.000278035	0.000176654	-1.5739	0.115951	-0.000418706	0.000150548	-2.78121	0.00556261	methylation ~ maternal_BMI	methylation ~ maternal_BMI+ maternal_age + parity + mat_smk_preg + maternal_education + social_class + bf_intention + cell counts + SVs	2.34197	1.28748	chr1	25174504
cg25751266	-0.000133214	4.53165e-05	-2.93964	0.00339126	-0.000102382	3.68123e-05	-2.78118	0.00556273	methylation ~ maternal_BMI	methylation ~ maternal_BMI+ maternal_age + parity + mat_smk_preg + maternal_education + social_class + bf_intention + cell counts + SVs	2.34197	1.28748	chr3	38495385	LOC100128640;ACVR2B
cg13946860	-2.48585e-05	1.46691e-05	-1.69461	0.0905881	-3.5274e-05	1.26826e-05	-2.7813	0.00556289	methylation ~ maternal_BMI	methylation ~ maternal_BMI+ maternal_age + parity + mat_smk_preg + maternal_education + social_class + bf_intention + cell counts + SVs	2.34197	1.28748	chr20	35807510	RPN2;RPN2;C20orf132;RPN2;C20orf132;RPN2;C20orf132
cg11696986	-8.28413e-05	2.5515e-05	-3.24678	0.00122143	-6.51328e-05	2.34194e-05	-2.78115	0.00556337	methylation ~ maternal_BMI	methylation ~ maternal_BMI+ maternal_age + parity + mat_smk_preg + maternal_education + social_class + bf_intention + cell counts + SVs	2.34197	1.28748	chr7	20837778
cg18403551	-7.43473e-05	3.12727e-05	-2.37738	0.0176969	-7.38139e-05	2.65409e-05	-2.78114	0.00556357	methylation ~ maternal_BMI	methylation ~ maternal_BMI+ maternal_age + parity + mat_smk_preg + maternal_education + social_class + bf_intention + cell counts + SVs	2.34197	1.28748	chr3	140770306	SPSB4
cg23951618	-2.88625e-05	1.17791e-05	-2.45031	0.0145181	-3.0919e-05	1.11167e-05	-2.7813	0.00556545	methylation ~ maternal_BMI	methylation ~ maternal_BMI+ maternal_age + parity + mat_smk_preg + maternal_education + social_class + bf_intention + cell counts + SVs	2.34197	1.28748	chr1	205782099	SLC41A1;SLC41A1
cg15001615	0.00115567	0.000418971	2.75835	0.00595809	0.000809369	0.000291039	2.78096	0.00556741	methylation ~ maternal_BMI	methylation ~ maternal_BMI+ maternal_age + parity + mat_smk_preg + maternal_education + social_class + bf_intention + cell counts + SVs	2.34197	1.28748	chr19	35819775	CD22
cg17061862	-0.00120176	0.000738194	-1.62797	0.103967	-0.00188618	0.000678272	-2.78086	0.00556747	methylation ~ maternal_BMI	methylation ~ maternal_BMI+ maternal_age + parity + mat_smk_preg + maternal_education + social_class + bf_intention + cell counts + SVs	2.34197	1.28748	chr11	9590431
cg05692746	0.0030968	0.000904398	3.42415	0.000651556	0.00234712	0.000844035	2.78083	0.00556801	methylation ~ maternal_BMI	methylation ~ maternal_BMI+ maternal_age + parity + mat_smk_preg + maternal_education + social_class + bf_intention + cell counts + SVs	2.34197	1.28748	chr2	100937584	LONRF2
cg07849581	-4.87853e-05	2.11419e-05	-2.30751	0.0213089	-5.46316e-05	1.96457e-05	-2.78084	0.00556827	methylation ~ maternal_BMI	methylation ~ maternal_BMI+ maternal_age + parity + mat_smk_preg + maternal_education + social_class + bf_intention + cell counts + SVs	2.34197	1.28748	chr4	48272077	TEC
cg25175986	-6.32979e-05	1.99324e-05	-3.17562	0.00155917	-4.98324e-05	1.79201e-05	-2.7808	0.00556948	methylation ~ maternal_BMI	methylation ~ maternal_BMI+ maternal_age + parity + mat_smk_preg + maternal_education + social_class + bf_intention + cell counts + SVs	2.34197	1.28748	chr10	30722773	MAP3K8
cg25204955	-0.000782515	0.00057025	-1.37223	0.170418	-0.00139326	0.000501054	-2.78067	0.00557074	methylation ~ maternal_BMI	methylation ~ maternal_BMI+ maternal_age + parity + mat_smk_preg + maternal_education + social_class + bf_intention + cell counts + SVs	2.34197	1.28748	chr10	72254314	KIAA1274
cg16589555	0.00176606	0.00050934	3.46734	0.000556778	0.00110037	0.000395746	2.78049	0.0055738	methylation ~ maternal_BMI	methylation ~ maternal_BMI+ maternal_age + parity + mat_smk_preg + maternal_education + social_class + bf_intention + cell counts + SVs	2.34197	1.28748	chr19	10683470	AP1M2
cg25663304	-9.02437e-05	0.000438013	-0.20603	0.836826	-0.000824311	0.000296475	-2.78038	0.00557569	methylation ~ maternal_BMI	methylation ~ maternal_BMI+ maternal_age + parity + mat_smk_preg + maternal_education + social_class + bf_intention + cell counts + SVs	2.34197	1.28748	chr5	176172918
cg23022344	-3.40134e-05	1.61387e-05	-2.10757	0.0354162	-4.1711e-05	1.50016e-05	-2.78043	0.00557621	methylation ~ maternal_BMI	methylation ~ maternal_BMI+ maternal_age + parity + mat_smk_preg + maternal_education + social_class + bf_intention + cell counts + SVs	2.34197	1.28748	chr1	24969466	SRRM1
cg11198734	-4.86227e-05	1.78778e-05	-2.71973	0.00669202	-4.62965e-05	1.66513e-05	-2.78035	0.00557737	methylation ~ maternal_BMI	methylation ~ maternal_BMI+ maternal_age + parity + mat_smk_preg + maternal_education + social_class + bf_intention + cell counts + SVs	2.34197	1.28748	chr3	53381585	DCP1A;DCP1A
cg12610972	-0.000280492	0.000258378	-1.08559	0.278029	-0.000534651	0.000192297	-2.78033	0.00557898	methylation ~ maternal_BMI	methylation ~ maternal_BMI+ maternal_age + parity + mat_smk_preg + maternal_education + social_class + bf_intention + cell counts + SVs	2.34197	1.28748	chr7	94138947	CASD1
cg21301440	0.00179874	0.000508461	3.53762	0.00042957	0.000992092	0.000356857	2.78009	0.00558063	methylation ~ maternal_BMI	methylation ~ maternal_BMI+ maternal_age + parity + mat_smk_preg + maternal_education + social_class + bf_intention + cell counts + SVs	2.34197	1.28748	chr17	74534550	CYGB
cg08728796	-3.12412e-05	1.62185e-05	-1.92626	0.054467	-4.16335e-05	1.49756e-05	-2.78009	0.00558187	methylation ~ maternal_BMI	methylation ~ maternal_BMI+ maternal_age + parity + mat_smk_preg + maternal_education + social_class + bf_intention + cell counts + SVs	2.34197	1.28748	chr16	88851969	FAM38A
cg02569219	0.000504705	0.000200247	2.52041	0.0119399	0.000523588	0.000188336	2.78008	0.00558329	methylation ~ maternal_BMI	methylation ~ maternal_BMI+ maternal_age + parity + mat_smk_preg + maternal_education + social_class + bf_intention + cell counts + SVs	2.34197	1.28748	chr17	2266849	SGSM2;SGSM2
cg06019722	-3.84127e-05	1.42608e-05	-2.69358	0.00723413	-3.48513e-05	1.25366e-05	-2.77997	0.00558364	methylation ~ maternal_BMI	methylation ~ maternal_BMI+ maternal_age + parity + mat_smk_preg + maternal_education + social_class + bf_intention + cell counts + SVs	2.34197	1.28748	chr3	69101353	TMF1;TMF1
cg17551295	0.000462984	0.000199961	2.31537	0.0208767	0.00050905	0.000183108	2.78005	0.00558373	methylation ~ maternal_BMI	methylation ~ maternal_BMI+ maternal_age + parity + mat_smk_preg + maternal_education + social_class + bf_intention + cell counts + SVs	2.34197	1.28748	chr22	46831988	CELSR1
cg19659045	-4.5767e-05	3.11233e-05	-1.47051	0.141862	-7.67933e-05	2.76246e-05	-2.77989	0.00558438	methylation ~ maternal_BMI	methylation ~ maternal_BMI+ maternal_age + parity + mat_smk_preg + maternal_education + social_class + bf_intention + cell counts + SVs	2.34197	1.28748	chr5	153825522	SAP30L;SAP30L;SAP30L;SAP30L;SAP30L;SAP30L;SAP30L
cg17725211	-7.75628e-05	2.62459e-05	-2.95523	0.00322637	-6.88083e-05	2.47534e-05	-2.77975	0.00558675	methylation ~ maternal_BMI	methylation ~ maternal_BMI+ maternal_age + parity + mat_smk_preg + maternal_education + social_class + bf_intention + cell counts + SVs	2.34197	1.28748	chr1	15480236	TMEM51;TMEM51;TMEM51;TMEM51;TMEM51;TMEM51;C1orf126
cg09304272	0.000396377	0.000128449	3.08588	0.00210863	0.000312694	0.000112484	2.7799	0.00558678	methylation ~ maternal_BMI	methylation ~ maternal_BMI+ maternal_age + parity + mat_smk_preg + maternal_education + social_class + bf_intention + cell counts + SVs	2.34197	1.28748	chr14	75517639	MLH3;MLH3
cg26800915	-0.00248621	0.000752236	-3.30509	0.000996431	-0.00134131	0.000482593	-2.77939	0.00559268	methylation ~ maternal_BMI	methylation ~ maternal_BMI+ maternal_age + parity + mat_smk_preg + maternal_education + social_class + bf_intention + cell counts + SVs	2.34197	1.28748	chr11	5324199	OR51B4
cg10861333	-0.00142978	0.000461634	-3.09722	0.00202943	-0.00115371	0.000415092	-2.77941	0.00559271	methylation ~ maternal_BMI	methylation ~ maternal_BMI+ maternal_age + parity + mat_smk_preg + maternal_education + social_class + bf_intention + cell counts + SVs	2.34197	1.28748	chr2	240234587	HDAC4
cg21408716	-0.00101428	0.000483292	-2.09869	0.0361909	-0.000873642	0.000314332	-2.77936	0.00559291	methylation ~ maternal_BMI	methylation ~ maternal_BMI+ maternal_age + parity + mat_smk_preg + maternal_education + social_class + bf_intention + cell counts + SVs	2.34197	1.28748	chr3	52279700	PPM1M;PPM1M
cg24646503	-4.85621e-05	2.22074e-05	-2.18675	0.0290834	-5.71512e-05	2.05624e-05	-2.7794	0.0055933	methylation ~ maternal_BMI	methylation ~ maternal_BMI+ maternal_age + parity + mat_smk_preg + maternal_education + social_class + bf_intention + cell counts + SVs	2.34197	1.28748	chr11	64692208	PPP2R5B;PPP2R5B
cg00490256	-5.95756e-05	3.84666e-05	-1.54876	0.121882	-8.93678e-05	3.21538e-05	-2.77938	0.00559407	methylation ~ maternal_BMI	methylation ~ maternal_BMI+ maternal_age + parity + mat_smk_preg + maternal_education + social_class + bf_intention + cell counts + SVs	2.34197	1.28748	chr1	9599391	SLC25A33
cg15847942	-0.00116896	0.000444098	-2.63221	0.00866642	-0.000619872	0.000223033	-2.77928	0.00559599	methylation ~ maternal_BMI	methylation ~ maternal_BMI+ maternal_age + parity + mat_smk_preg + maternal_education + social_class + bf_intention + cell counts + SVs	2.34197	1.28748	chr12	90732836
cg13771797	-0.000239291	8.76944e-05	-2.72869	0.00651491	-0.000225552	8.11553e-05	-2.77926	0.00559609	methylation ~ maternal_BMI	methylation ~ maternal_BMI+ maternal_age + parity + mat_smk_preg + maternal_education + social_class + bf_intention + cell counts + SVs	2.34197	1.28748	chr17	4901063	INCA1;INCA1;KIF1C;INCA1;INCA1
cg03013999	0.000438964	0.000345835	1.26929	0.204753	0.000712376	0.000256322	2.77922	0.00559748	methylation ~ maternal_BMI	methylation ~ maternal_BMI+ maternal_age + parity + mat_smk_preg + maternal_education + social_class + bf_intention + cell counts + SVs	2.34197	1.28748	chr17	37608204	MED1
cg06444125	-7.84509e-05	3.84378e-05	-2.04098	0.0416226	-0.00010321	3.71384e-05	-2.77906	0.00560084	methylation ~ maternal_BMI	methylation ~ maternal_BMI+ maternal_age + parity + mat_smk_preg + maternal_education + social_class + bf_intention + cell counts + SVs	2.34197	1.28748	chr16	30103218	TBX6
cg24676486	-2.65459e-05	2.0284e-05	-1.30871	0.191061	-4.76517e-05	1.71462e-05	-2.77915	0.00560092	methylation ~ maternal_BMI	methylation ~ maternal_BMI+ maternal_age + parity + mat_smk_preg + maternal_education + social_class + bf_intention + cell counts + SVs	2.34197	1.28748	chr15	57998781	GRINL1A;GCOM1;GCOM1;GRINL1A;GRINL1A
cg04780629	-0.00012714	8.04942e-05	-1.5795	0.114663	-0.000194193	6.98813e-05	-2.7789	0.00560183	methylation ~ maternal_BMI	methylation ~ maternal_BMI+ maternal_age + parity + mat_smk_preg + maternal_education + social_class + bf_intention + cell counts + SVs	2.34197	1.28748	chr17	56494964	RNF43
cg10023101	-5.35023e-05	1.97561e-05	-2.70814	0.00692736	-5.23173e-05	1.88273e-05	-2.7788	0.00560364	methylation ~ maternal_BMI	methylation ~ maternal_BMI+ maternal_age + parity + mat_smk_preg + maternal_education + social_class + bf_intention + cell counts + SVs	2.34197	1.28748	chr13	41706958	KBTBD6
cg26589028	-0.00182711	0.000631863	-2.89162	0.0039486	-0.00166138	0.000597917	-2.77861	0.00560675	methylation ~ maternal_BMI	methylation ~ maternal_BMI+ maternal_age + parity + mat_smk_preg + maternal_education + social_class + bf_intention + cell counts + SVs	2.34197	1.28748	chr6	30166475	TRIM26
cg06861572	0.000519082	0.000141508	3.66822	0.000262223	0.000210789	7.58629e-05	2.77855	0.00560693	methylation ~ maternal_BMI	methylation ~ maternal_BMI+ maternal_age + parity + mat_smk_preg + maternal_education + social_class + bf_intention + cell counts + SVs	2.34197	1.28748	chr2	241760829	KIF1A
cg10955293	-3.19819e-05	1.94474e-05	-1.64454	0.100503	-4.91492e-05	1.76886e-05	-2.77857	0.00560722	methylation ~ maternal_BMI	methylation ~ maternal_BMI+ maternal_age + parity + mat_smk_preg + maternal_education + social_class + bf_intention + cell counts + SVs	2.34197	1.28748	chr1	24117561	LYPLA2
cg22942571	-3.73961e-05	1.69928e-05	-2.20071	0.0280763	-4.34105e-05	1.56236e-05	-2.77853	0.0056089	methylation ~ maternal_BMI	methylation ~ maternal_BMI+ maternal_age + parity + mat_smk_preg + maternal_education + social_class + bf_intention + cell counts + SVs	2.34197	1.28748	chr19	48867246	TMEM143;SYNGR4
cg02034085	0.000506554	0.00013903	3.64349	0.000288256	0.000276494	9.95152e-05	2.77842	0.00560928	methylation ~ maternal_BMI	methylation ~ maternal_BMI+ maternal_age + parity + mat_smk_preg + maternal_education + social_class + bf_intention + cell counts + SVs	2.34197	1.28748	chr14	69261594	C14orf181;C14orf181
cg10806946	-4.94193e-05	2.83373e-05	-1.74396	0.0815974	-6.83951e-05	2.46157e-05	-2.77852	0.00560966	methylation ~ maternal_BMI	methylation ~ maternal_BMI+ maternal_age + parity + mat_smk_preg + maternal_education + social_class + bf_intention + cell counts + SVs	2.34197	1.28748	chr8	48921337	UBE2V2
cg01520443	-2.89847e-05	1.55104e-05	-1.86873	0.0620685	-3.88987e-05	1.40004e-05	-2.77839	0.00561077	methylation ~ maternal_BMI	methylation ~ maternal_BMI+ maternal_age + parity + mat_smk_preg + maternal_education + social_class + bf_intention + cell counts + SVs	2.34197	1.28748	chr3	50330026	IFRD2
cg07256029	0.000451346	0.000143807	3.13856	0.00176776	0.000231335	8.32628e-05	2.77837	0.00561183	methylation ~ maternal_BMI	methylation ~ maternal_BMI+ maternal_age + parity + mat_smk_preg + maternal_education + social_class + bf_intention + cell counts + SVs	2.34197	1.28748	chr18	2906750	EMILIN2
cg03219282	-6.24778e-05	2.5719e-05	-2.42925	0.015376	-7.00357e-05	2.52076e-05	-2.77836	0.0056119	methylation ~ maternal_BMI	methylation ~ maternal_BMI+ maternal_age + parity + mat_smk_preg + maternal_education + social_class + bf_intention + cell counts + SVs	2.34197	1.28748	chr6	30042985	RNF39;RNF39
cg20217978	-0.00124195	0.000500417	-2.48182	0.0132984	-0.00130806	0.000470817	-2.77827	0.00561201	methylation ~ maternal_BMI	methylation ~ maternal_BMI+ maternal_age + parity + mat_smk_preg + maternal_education + social_class + bf_intention + cell counts + SVs	2.34197	1.28748	chr20	30608297	C20orf160
cg04996158	-2.80828e-05	1.23533e-05	-2.2733	0.0233042	-3.21003e-05	1.15539e-05	-2.77831	0.00561252	methylation ~ maternal_BMI	methylation ~ maternal_BMI+ maternal_age + parity + mat_smk_preg + maternal_education + social_class + bf_intention + cell counts + SVs	2.34197	1.28748	chr19	55770062	SAPS1
cg06429466	-0.00147281	0.000481334	-3.05986	0.00229652	-0.00100613	0.000362151	-2.77822	0.0056127	methylation ~ maternal_BMI	methylation ~ maternal_BMI+ maternal_age + parity + mat_smk_preg + maternal_education + social_class + bf_intention + cell counts + SVs	2.34197	1.28748	chr7	142583296	TRPV6;TRPV6
cg24475744	0.000254153	7.59094e-05	3.3481	0.000857156	0.000185178	6.66476e-05	2.77846	0.00561294	methylation ~ maternal_BMI	methylation ~ maternal_BMI+ maternal_age + parity + mat_smk_preg + maternal_education + social_class + bf_intention + cell counts + SVs	2.34197	1.28748	chr19	10829423	DNM2;DNM2;DNM2;DNM2
cg18174326	-2.41666e-05	9.47197e-06	-2.55138	0.0109444	-2.52337e-05	9.08232e-06	-2.77833	0.00561757	methylation ~ maternal_BMI	methylation ~ maternal_BMI+ maternal_age + parity + mat_smk_preg + maternal_education + social_class + bf_intention + cell counts + SVs	2.34197	1.28748	chr2	242088999	PASK;PPP1R7
cg25014411	-5.35083e-05	3.4286e-05	-1.56064	0.119049	-8.03891e-05	2.89379e-05	-2.77798	0.00561773	methylation ~ maternal_BMI	methylation ~ maternal_BMI+ maternal_age + parity + mat_smk_preg + maternal_education + social_class + bf_intention + cell counts + SVs	2.34197	1.28748	chr12	133758161	ZNF268;ZNF268;ZNF268;ZNF268;ZNF268;ZNF268;ZNF268;ZNF268;ZNF268;ZNF268;ZNF268;ZNF268;ZNF268;ZNF268;ZNF268;ZNF268;ZNF268;ZNF268
cg18162767	0.00033174	0.000786121	0.421997	0.673153	0.00123227	0.000443602	2.77786	0.00561851	methylation ~ maternal_BMI	methylation ~ maternal_BMI+ maternal_age + parity + mat_smk_preg + maternal_education + social_class + bf_intention + cell counts + SVs	2.34197	1.28748	chr13	75904093	TBC1D4
cg26967579	0.000600983	0.000178097	3.37447	0.000779324	0.000326607	0.000117577	2.77782	0.00562011	methylation ~ maternal_BMI	methylation ~ maternal_BMI+ maternal_age + parity + mat_smk_preg + maternal_education + social_class + bf_intention + cell counts + SVs	2.34197	1.28748	chr5	65893440	MAST4;MAST4
cg09406989	0.00309939	0.000925462	3.34902	0.000853103	0.0024335	0.000876089	2.77768	0.00562159	methylation ~ maternal_BMI	methylation ~ maternal_BMI+ maternal_age + parity + mat_smk_preg + maternal_education + social_class + bf_intention + cell counts + SVs	2.34197	1.28748	chr16	68772469	CDH1
cg25999267	-5.10584e-05	1.96611e-05	-2.59693	0.00960403	-5.34241e-05	1.92314e-05	-2.77796	0.00562196	methylation ~ maternal_BMI	methylation ~ maternal_BMI+ maternal_age + parity + mat_smk_preg + maternal_education + social_class + bf_intention + cell counts + SVs	2.34197	1.28748	chr3	39424992	SLC25A38;SLC25A38
cg24851513	-7.05204e-05	0.000429353	-0.164248	0.869582	-0.000823866	0.000296617	-2.77754	0.00562406	methylation ~ maternal_BMI	methylation ~ maternal_BMI+ maternal_age + parity + mat_smk_preg + maternal_education + social_class + bf_intention + cell counts + SVs	2.34197	1.28748	chr3	52099522	C3orf74
cg26467528	-0.00090606	0.000514706	-1.76035	0.0787725	-0.00131228	0.000472469	-2.77749	0.00562494	methylation ~ maternal_BMI	methylation ~ maternal_BMI+ maternal_age + parity + mat_smk_preg + maternal_education + social_class + bf_intention + cell counts + SVs	2.34197	1.28748	chr6	31632248	BAT4;CSNK2B
cg06472166	0.00144028	0.000564929	2.54949	0.0109943	0.00139564	0.000502512	2.77733	0.00562813	methylation ~ maternal_BMI	methylation ~ maternal_BMI+ maternal_age + parity + mat_smk_preg + maternal_education + social_class + bf_intention + cell counts + SVs	2.34197	1.28748	chr7	47783603
cg13101865	0.00067785	0.000201085	3.37096	0.000789059	0.000265051	9.54365e-05	2.77725	0.00562938	methylation ~ maternal_BMI	methylation ~ maternal_BMI+ maternal_age + parity + mat_smk_preg + maternal_education + social_class + bf_intention + cell counts + SVs	2.34197	1.28748	chr20	3154899
cg02199239	-4.90992e-05	1.55343e-05	-3.1607	0.00164032	-4.25788e-05	1.53313e-05	-2.77726	0.00563039	methylation ~ maternal_BMI	methylation ~ maternal_BMI+ maternal_age + parity + mat_smk_preg + maternal_education + social_class + bf_intention + cell counts + SVs	2.34197	1.28748	chr17	39968091	FKBP10;SC65
cg05059605	-0.000269319	9.19128e-05	-2.93016	0.0034961	-0.000225525	8.12039e-05	-2.77727	0.00563064	methylation ~ maternal_BMI	methylation ~ maternal_BMI+ maternal_age + parity + mat_smk_preg + maternal_education + social_class + bf_intention + cell counts + SVs	2.34197	1.28748	chr11	129245568	BARX2
cg04722169	-0.00220581	0.000700954	-3.14687	0.00171841	-0.000975834	0.000351384	-2.77712	0.00563191	methylation ~ maternal_BMI	methylation ~ maternal_BMI+ maternal_age + parity + mat_smk_preg + maternal_education + social_class + bf_intention + cell counts + SVs	2.34197	1.28748	chr4	26326745	RBPJ;RBPJ;RBPJ;RBPJ
cg23974819	0.000586452	0.000161349	3.63468	0.000298076	0.000220775	7.94995e-05	2.77706	0.00563222	methylation ~ maternal_BMI	methylation ~ maternal_BMI+ maternal_age + parity + mat_smk_preg + maternal_education + social_class + bf_intention + cell counts + SVs	2.34197	1.28748	chr12	7055829	PTPN6;PTPN6
cg02503257	-3.64085e-05	1.50055e-05	-2.42634	0.0154972	-3.86184e-05	1.39064e-05	-2.77703	0.00563358	methylation ~ maternal_BMI	methylation ~ maternal_BMI+ maternal_age + parity + mat_smk_preg + maternal_education + social_class + bf_intention + cell counts + SVs	2.34197	1.28748	chr21	47743914	PCNT;C21orf58
cg00934611	-8.45099e-05	5.48215e-05	-1.54155	0.123627	-0.00012264	4.41619e-05	-2.77705	0.00563418	methylation ~ maternal_BMI	methylation ~ maternal_BMI+ maternal_age + parity + mat_smk_preg + maternal_education + social_class + bf_intention + cell counts + SVs	2.34197	1.28748	chr2	175351869	GPR155;GPR155
cg13002346	-2.87414e-05	1.26073e-05	-2.27974	0.0229158	-3.20593e-05	1.15446e-05	-2.77699	0.00563456	methylation ~ maternal_BMI	methylation ~ maternal_BMI+ maternal_age + parity + mat_smk_preg + maternal_education + social_class + bf_intention + cell counts + SVs	2.34197	1.28748	chr7	99933968	PILRB;PMS2L1;PILRB
cg05740024	0.000651474	0.000208049	3.13134	0.001812	0.000490503	0.000176625	2.77709	0.00563537	methylation ~ maternal_BMI	methylation ~ maternal_BMI+ maternal_age + parity + mat_smk_preg + maternal_education + social_class + bf_intention + cell counts + SVs	2.34197	1.28748	chr16	18480523
cg27590407	0.00172827	0.000461423	3.74552	0.000194366	0.000976019	0.000351482	2.77687	0.00563558	methylation ~ maternal_BMI	methylation ~ maternal_BMI+ maternal_age + parity + mat_smk_preg + maternal_education + social_class + bf_intention + cell counts + SVs	2.34197	1.28748	chr3	32023452	ZNF860;OSBPL10
cg26369505	-4.47014e-05	1.66843e-05	-2.67925	0.00754707	-4.40031e-05	1.58465e-05	-2.77683	0.00563642	methylation ~ maternal_BMI	methylation ~ maternal_BMI+ maternal_age + parity + mat_smk_preg + maternal_education + social_class + bf_intention + cell counts + SVs	2.34197	1.28748	chr17	74449234	UBE2O;UBE2O;AANAT
cg18823846	-0.00011047	6.57079e-05	-1.68124	0.0931613	-0.000160889	5.79354e-05	-2.77704	0.00563668	methylation ~ maternal_BMI	methylation ~ maternal_BMI+ maternal_age + parity + mat_smk_preg + maternal_education + social_class + bf_intention + cell counts + SVs	2.34197	1.28748	chr10	53459691	PRKG1;PRKG1;CSTF2T
cg04180299	-4.1011e-05	2.19664e-05	-1.86698	0.0623105	-5.53294e-05	1.99258e-05	-2.77678	0.00563775	methylation ~ maternal_BMI	methylation ~ maternal_BMI+ maternal_age + parity + mat_smk_preg + maternal_education + social_class + bf_intention + cell counts + SVs	2.34197	1.28748	chr16	67678801	RLTPR
cg23972785	0.000872156	0.000544059	1.60306	0.109361	0.00137483	0.000495125	2.77672	0.00563843	methylation ~ maternal_BMI	methylation ~ maternal_BMI+ maternal_age + parity + mat_smk_preg + maternal_education + social_class + bf_intention + cell counts + SVs	2.34197	1.28748	chr8	11611189	GATA4
cg22254580	0.00180765	0.000713446	2.53369	0.0114976	0.00182442	0.000657053	2.77668	0.00563898	methylation ~ maternal_BMI	methylation ~ maternal_BMI+ maternal_age + parity + mat_smk_preg + maternal_education + social_class + bf_intention + cell counts + SVs	2.34197	1.28748	chr12	133346264	GOLGA3
cg02023345	-0.000110203	0.0001018	-1.08254	0.279396	-0.000252677	9.09873e-05	-2.77705	0.00564133	methylation ~ maternal_BMI	methylation ~ maternal_BMI+ maternal_age + parity + mat_smk_preg + maternal_education + social_class + bf_intention + cell counts + SVs	2.34197	1.28748	chr10	63212226	TMEM26
cg15141467	-6.32749e-05	4.12308e-05	-1.53465	0.125313	-0.000104193	3.75248e-05	-2.77663	0.00564134	methylation ~ maternal_BMI	methylation ~ maternal_BMI+ maternal_age + parity + mat_smk_preg + maternal_education + social_class + bf_intention + cell counts + SVs	2.34197	1.28748	chr1	155035375	EFNA4;EFNA4;EFNA4
cg03693601	-2.85647e-05	1.34497e-05	-2.12381	0.0340283	-3.41856e-05	1.2312e-05	-2.7766	0.0056414	methylation ~ maternal_BMI	methylation ~ maternal_BMI+ maternal_age + parity + mat_smk_preg + maternal_education + social_class + bf_intention + cell counts + SVs	2.34197	1.28748	chr16	46655349	SHCBP1
cg06588201	0.00181018	0.000535937	3.3776	0.000770861	0.00137876	0.000496582	2.7765	0.00564358	methylation ~ maternal_BMI	methylation ~ maternal_BMI+ maternal_age + parity + mat_smk_preg + maternal_education + social_class + bf_intention + cell counts + SVs	2.34197	1.28748	chr4	174430487
cg13947949	-5.50265e-05	2.08155e-05	-2.64353	0.00838411	-4.94774e-05	1.78203e-05	-2.77646	0.00564388	methylation ~ maternal_BMI	methylation ~ maternal_BMI+ maternal_age + parity + mat_smk_preg + maternal_education + social_class + bf_intention + cell counts + SVs	2.34197	1.28748	chr1	17766238	RCC2;RCC2
cg05210668	-5.29699e-05	2.99181e-05	-1.7705	0.07707	-7.88672e-05	2.84062e-05	-2.77641	0.00564477	methylation ~ maternal_BMI	methylation ~ maternal_BMI+ maternal_age + parity + mat_smk_preg + maternal_education + social_class + bf_intention + cell counts + SVs	2.34197	1.28748	chr22	35937316	RASD2
cg13340085	0.000199511	0.000174912	1.14063	0.25441	0.000412606	0.000148608	2.77648	0.00564563	methylation ~ maternal_BMI	methylation ~ maternal_BMI+ maternal_age + parity + mat_smk_preg + maternal_education + social_class + bf_intention + cell counts + SVs	2.34197	1.28748	chr2	241493941	ANKMY1;ANKMY1
cg04957628	-0.000353285	0.000192208	-1.83803	0.0664711	-0.000423745	0.000152628	-2.77632	0.00564595	methylation ~ maternal_BMI	methylation ~ maternal_BMI+ maternal_age + parity + mat_smk_preg + maternal_education + social_class + bf_intention + cell counts + SVs	2.34197	1.28748	chr6	137242738	SLC35D3
cg05229311	0.00086169	0.000268575	3.20838	0.00139391	0.000333773	0.000120225	2.77622	0.00564683	methylation ~ maternal_BMI	methylation ~ maternal_BMI+ maternal_age + parity + mat_smk_preg + maternal_education + social_class + bf_intention + cell counts + SVs	2.34197	1.28748	chr9	131451872	SET;SET
cg12928173	0.00247692	0.000706173	3.50752	0.000480304	0.00180509	0.000650229	2.77609	0.00564889	methylation ~ maternal_BMI	methylation ~ maternal_BMI+ maternal_age + parity + mat_smk_preg + maternal_education + social_class + bf_intention + cell counts + SVs	2.34197	1.28748	chr5	134920571
cg02314619	-0.000395511	0.000377466	-1.04781	0.295079	-0.000636228	0.000229194	-2.77594	0.00565174	methylation ~ maternal_BMI	methylation ~ maternal_BMI+ maternal_age + parity + mat_smk_preg + maternal_education + social_class + bf_intention + cell counts + SVs	2.34197	1.28748	chr3	180472944
cg09648313	0.000178614	0.000155553	1.14826	0.251247	0.000336895	0.00012136	2.77599	0.00565215	methylation ~ maternal_BMI	methylation ~ maternal_BMI+ maternal_age + parity + mat_smk_preg + maternal_education + social_class + bf_intention + cell counts + SVs	2.34197	1.28748	chr6	736838
cg09027685	-0.00129952	0.000497186	-2.61374	0.00914221	-0.00119876	0.00043186	-2.77581	0.00565371	methylation ~ maternal_BMI	methylation ~ maternal_BMI+ maternal_age + parity + mat_smk_preg + maternal_education + social_class + bf_intention + cell counts + SVs	2.34197	1.28748	chr8	143782868	LY6K;LY6K;LY6K
cg18349835	-6.48661e-05	3.15721e-05	-2.05454	0.0402884	-7.69636e-05	2.77259e-05	-2.77587	0.00565505	methylation ~ maternal_BMI	methylation ~ maternal_BMI+ maternal_age + parity + mat_smk_preg + maternal_education + social_class + bf_intention + cell counts + SVs	2.34197	1.28748	chr7	158937107	VIPR2
cg10775273	-3.18348e-05	1.41671e-05	-2.24709	0.0249414	-3.77692e-05	1.36061e-05	-2.77591	0.00565506	methylation ~ maternal_BMI	methylation ~ maternal_BMI+ maternal_age + parity + mat_smk_preg + maternal_education + social_class + bf_intention + cell counts + SVs	2.34197	1.28748	chr2	219857927	CRYBA2;CRYBA2;CRYBA2;CRYBA2
cg11905488	-0.000611355	0.00107037	-0.571164	0.568066	-0.00167687	0.00060412	-2.77572	0.00565531	methylation ~ maternal_BMI	methylation ~ maternal_BMI+ maternal_age + parity + mat_smk_preg + maternal_education + social_class + bf_intention + cell counts + SVs	2.34197	1.28748	chr12	10123604	CLEC12A;CLEC12A
cg16427315	-0.000679358	0.000230054	-2.95304	0.00325012	-0.000470853	0.000169628	-2.77579	0.00565601	methylation ~ maternal_BMI	methylation ~ maternal_BMI+ maternal_age + parity + mat_smk_preg + maternal_education + social_class + bf_intention + cell counts + SVs	2.34197	1.28748	chr3	46283298	CCR3;CCR3;CCR3;CCR3
cg09360458	-8.05164e-05	0.000108295	-0.743489	0.45743	-0.000232682	8.38263e-05	-2.77576	0.00565603	methylation ~ maternal_BMI	methylation ~ maternal_BMI+ maternal_age + parity + mat_smk_preg + maternal_education + social_class + bf_intention + cell counts + SVs	2.34197	1.28748	chr1	14075560	PRDM2;PRDM2;PRDM2;PRDM2
cg24740896	-3.30777e-05	1.44414e-05	-2.29047	0.0222835	-3.87112e-05	1.39466e-05	-2.77567	0.00565724	methylation ~ maternal_BMI	methylation ~ maternal_BMI+ maternal_age + parity + mat_smk_preg + maternal_education + social_class + bf_intention + cell counts + SVs	2.34197	1.28748	chr4	8442590	ACOX3;ACOX3
cg01392184	-2.21609e-05	1.06404e-05	-2.08271	0.0376393	-2.73889e-05	9.86714e-06	-2.77576	0.00565911	methylation ~ maternal_BMI	methylation ~ maternal_BMI+ maternal_age + parity + mat_smk_preg + maternal_education + social_class + bf_intention + cell counts + SVs	2.34197	1.28748	chr15	41099692	ZFYVE19;ZFYVE19;DNAJC17
cg15003434	-0.000169698	6.10142e-05	-2.78129	0.00555798	-0.000131615	4.74181e-05	-2.77563	0.00565932	methylation ~ maternal_BMI	methylation ~ maternal_BMI+ maternal_age + parity + mat_smk_preg + maternal_education + social_class + bf_intention + cell counts + SVs	2.34197	1.28748	chr9	136202985	SURF6;SURF6
cg07627452	-0.000858134	0.000306295	-2.80166	0.00522053	-0.000773185	0.000278586	-2.7754	0.00566127	methylation ~ maternal_BMI	methylation ~ maternal_BMI+ maternal_age + parity + mat_smk_preg + maternal_education + social_class + bf_intention + cell counts + SVs	2.34197	1.28748	chr13	44978069
cg27652200	-5.07094e-05	2.12707e-05	-2.384	0.0173842	-5.44872e-05	1.96327e-05	-2.77533	0.00566264	methylation ~ maternal_BMI	methylation ~ maternal_BMI+ maternal_age + parity + mat_smk_preg + maternal_education + social_class + bf_intention + cell counts + SVs	2.34197	1.28748	chr6	32821194	PSMB9;PSMB9;TAP1
cg04276977	-0.000129548	4.84324e-05	-2.67482	0.00764777	-0.000111707	4.02498e-05	-2.77535	0.00566315	methylation ~ maternal_BMI	methylation ~ maternal_BMI+ maternal_age + parity + mat_smk_preg + maternal_education + social_class + bf_intention + cell counts + SVs	2.34197	1.28748	chr22	32340769	C22orf24;YWHAH
cg04831352	-0.00045788	0.000161468	-2.83573	0.00470175	-0.000295765	0.000106569	-2.77534	0.00566381	methylation ~ maternal_BMI	methylation ~ maternal_BMI+ maternal_age + parity + mat_smk_preg + maternal_education + social_class + bf_intention + cell counts + SVs	2.34197	1.28748	chr3	14983343
cg19431561	-4.99666e-05	2.60588e-05	-1.91745	0.0555762	-6.59324e-05	2.37576e-05	-2.77522	0.00566455	methylation ~ maternal_BMI	methylation ~ maternal_BMI+ maternal_age + parity + mat_smk_preg + maternal_education + social_class + bf_intention + cell counts + SVs	2.34197	1.28748	chr21	47648908	MCM3APAS;LSS;LSS;LSS;LSS
cg08456666	-0.000343165	0.000126286	-2.71737	0.00673907	-0.000316891	0.000114191	-2.77509	0.00566719	methylation ~ maternal_BMI	methylation ~ maternal_BMI+ maternal_age + parity + mat_smk_preg + maternal_education + social_class + bf_intention + cell counts + SVs	2.34197	1.28748	chr16	87647531	JPH3
cg05662839	-0.00193551	0.000723739	-2.67432	0.00765862	-0.0017616	0.000634799	-2.77505	0.00566786	methylation ~ maternal_BMI	methylation ~ maternal_BMI+ maternal_age + parity + mat_smk_preg + maternal_education + social_class + bf_intention + cell counts + SVs	2.34197	1.28748	chr18	77313827
cg12612296	0.000625527	0.000612917	1.02057	0.307799	0.00124527	0.000448747	2.775	0.00566787	methylation ~ maternal_BMI	methylation ~ maternal_BMI+ maternal_age + parity + mat_smk_preg + maternal_education + social_class + bf_intention + cell counts + SVs	2.34197	1.28748	chr7	4873338	RADIL
cg06286274	-0.00011771	3.82569e-05	-3.07682	0.00217299	-9.19401e-05	3.31315e-05	-2.775	0.00567088	methylation ~ maternal_BMI	methylation ~ maternal_BMI+ maternal_age + parity + mat_smk_preg + maternal_education + social_class + bf_intention + cell counts + SVs	2.34197	1.28748	chr11	2950725	PHLDA2
cg01805480	-0.000122907	6.86041e-05	-1.79155	0.073632	-0.000156345	5.63425e-05	-2.7749	0.00567225	methylation ~ maternal_BMI	methylation ~ maternal_BMI+ maternal_age + parity + mat_smk_preg + maternal_education + social_class + bf_intention + cell counts + SVs	2.34197	1.28748	chr12	133137879	FBRSL1
cg11923174	-5.15374e-05	2.14795e-05	-2.39937	0.0166763	-5.72691e-05	2.06394e-05	-2.77475	0.00567239	methylation ~ maternal_BMI	methylation ~ maternal_BMI+ maternal_age + parity + mat_smk_preg + maternal_education + social_class + bf_intention + cell counts + SVs	2.34197	1.28748	chr19	6110694	RFX2;RFX2
cg21458073	-5.47286e-05	1.88065e-05	-2.91008	0.00372511	-4.34403e-05	1.56556e-05	-2.77474	0.00567292	methylation ~ maternal_BMI	methylation ~ maternal_BMI+ maternal_age + parity + mat_smk_preg + maternal_education + social_class + bf_intention + cell counts + SVs	2.34197	1.28748	chr7	35840614	SEPT7;SEPT7
cg05554353	-6.62112e-05	2.48064e-05	-2.66912	0.00777585	-6.13517e-05	2.21113e-05	-2.77468	0.00567312	methylation ~ maternal_BMI	methylation ~ maternal_BMI+ maternal_age + parity + mat_smk_preg + maternal_education + social_class + bf_intention + cell counts + SVs	2.34197	1.28748	chr6	126277910	HINT3;HINT3
cg12445378	-0.000322584	0.00074597	-0.432436	0.665554	-0.00135499	0.000488347	-2.77464	0.00567389	methylation ~ maternal_BMI	methylation ~ maternal_BMI+ maternal_age + parity + mat_smk_preg + maternal_education + social_class + bf_intention + cell counts + SVs	2.34197	1.28748	chr8	48741753	PRKDC;PRKDC
cg13703087	-3.92201e-05	2.26486e-05	-1.73168	0.0837591	-5.81302e-05	2.09504e-05	-2.77465	0.00567407	methylation ~ maternal_BMI	methylation ~ maternal_BMI+ maternal_age + parity + mat_smk_preg + maternal_education + social_class + bf_intention + cell counts + SVs	2.34197	1.28748	chr2	128848975	UGGT1;UGGT1
cg20102336	-8.41225e-05	9.86588e-05	-0.852661	0.394134	-0.000221835	7.99518e-05	-2.7746	0.00567642	methylation ~ maternal_BMI	methylation ~ maternal_BMI+ maternal_age + parity + mat_smk_preg + maternal_education + social_class + bf_intention + cell counts + SVs	2.34197	1.28748	chr12	113376681	OAS3
cg00147943	0.000170197	0.000306849	0.554659	0.579301	0.000657825	0.000237095	2.77452	0.00567737	methylation ~ maternal_BMI	methylation ~ maternal_BMI+ maternal_age + parity + mat_smk_preg + maternal_education + social_class + bf_intention + cell counts + SVs	2.34197	1.28748	chr1	68225713	GNG12
cg00303541	0.00205815	0.000740696	2.77868	0.00559992	0.00171423	0.000617882	2.77437	0.00567848	methylation ~ maternal_BMI	methylation ~ maternal_BMI+ maternal_age + parity + mat_smk_preg + maternal_education + social_class + bf_intention + cell counts + SVs	2.34197	1.28748	chr3	51741280	GRM2;GRM2
cg15790037	-4.43653e-05	2.80853e-05	-1.57966	0.114623	-6.57288e-05	2.36936e-05	-2.77412	0.00568307	methylation ~ maternal_BMI	methylation ~ maternal_BMI+ maternal_age + parity + mat_smk_preg + maternal_education + social_class + bf_intention + cell counts + SVs	2.34197	1.28748	chr17	37321490	ARL5C
cg15694113	0.00102156	0.000457604	2.23241	0.0258952	0.00103228	0.000372113	2.77412	0.00568352	methylation ~ maternal_BMI	methylation ~ maternal_BMI+ maternal_age + parity + mat_smk_preg + maternal_education + social_class + bf_intention + cell counts + SVs	2.34197	1.28748	chr17	75905616
cg12025549	-3.57298e-05	2.15667e-05	-1.65671	0.0980123	-5.39392e-05	1.94444e-05	-2.77403	0.00568439	methylation ~ maternal_BMI	methylation ~ maternal_BMI+ maternal_age + parity + mat_smk_preg + maternal_education + social_class + bf_intention + cell counts + SVs	2.34197	1.28748	chr19	36103785	HAUS5
cg23944102	0.00141214	0.000510573	2.76579	0.00582412	0.00131147	0.000472761	2.77407	0.00568443	methylation ~ maternal_BMI	methylation ~ maternal_BMI+ maternal_age + parity + mat_smk_preg + maternal_education + social_class + bf_intention + cell counts + SVs	2.34197	1.28748	chr22	45330386	PHF21B;PHF21B
cg20703523	-5.0807e-05	2.6801e-05	-1.89571	0.0583977	-6.80434e-05	2.45287e-05	-2.77403	0.00568459	methylation ~ maternal_BMI	methylation ~ maternal_BMI+ maternal_age + parity + mat_smk_preg + maternal_education + social_class + bf_intention + cell counts + SVs	2.34197	1.28748	chr1	16302590	ZBTB17;ZBTB17
cg08478177	-1.8946e-05	1.28696e-05	-1.47216	0.141414	-3.04106e-05	1.09627e-05	-2.774	0.00568486	methylation ~ maternal_BMI	methylation ~ maternal_BMI+ maternal_age + parity + mat_smk_preg + maternal_education + social_class + bf_intention + cell counts + SVs	2.34197	1.28748	chr16	2014998	SNHG9;RPS2;SNORA78
cg20302139	-5.35715e-05	2.46891e-05	-2.16984	0.0303455	-5.90697e-05	2.12938e-05	-2.77404	0.00568491	methylation ~ maternal_BMI	methylation ~ maternal_BMI+ maternal_age + parity + mat_smk_preg + maternal_education + social_class + bf_intention + cell counts + SVs	2.34197	1.28748	chr1	44457700	CCDC24
cg15633912	0.000866925	0.000431283	2.01011	0.0448626	0.00111152	0.000400451	2.77567	0.00568557	methylation ~ maternal_BMI	methylation ~ maternal_BMI+ maternal_age + parity + mat_smk_preg + maternal_education + social_class + bf_intention + cell counts + SVs	2.34197	1.28748	chr10	3179703
cg06867623	0.000322027	0.000242808	1.32626	0.185181	0.000544465	0.00019627	2.77406	0.00568672	methylation ~ maternal_BMI	methylation ~ maternal_BMI+ maternal_age + parity + mat_smk_preg + maternal_education + social_class + bf_intention + cell counts + SVs	2.34197	1.28748	chr14	100891947	WDR25;WDR25
cg00107916	0.0016554	0.00052995	3.12368	0.00185815	0.00144151	0.000519659	2.77396	0.0056871	methylation ~ maternal_BMI	methylation ~ maternal_BMI+ maternal_age + parity + mat_smk_preg + maternal_education + social_class + bf_intention + cell counts + SVs	2.34197	1.28748	chr5	3188066
cg14806374	-7.3334e-05	2.82139e-05	-2.59921	0.00954174	-6.95381e-05	2.50662e-05	-2.77418	0.00568755	methylation ~ maternal_BMI	methylation ~ maternal_BMI+ maternal_age + parity + mat_smk_preg + maternal_education + social_class + bf_intention + cell counts + SVs	2.34197	1.28748	chr11	47789155	FNBP4
cg13084994	-0.00259842	0.000926861	-2.80347	0.00519155	-0.00134008	0.000483111	-2.77386	0.00568757	methylation ~ maternal_BMI	methylation ~ maternal_BMI+ maternal_age + parity + mat_smk_preg + maternal_education + social_class + bf_intention + cell counts + SVs	2.34197	1.28748	chr13	103412085	LOC643677
cg04600699	0.00136133	0.000469717	2.89819	0.00386751	0.00121834	0.000439223	2.77386	0.00568801	methylation ~ maternal_BMI	methylation ~ maternal_BMI+ maternal_age + parity + mat_smk_preg + maternal_education + social_class + bf_intention + cell counts + SVs	2.34197	1.28748	chr16	2831856
cg00693401	-0.000174288	5.80525e-05	-3.00225	0.00277307	-0.000117197	4.22501e-05	-2.77388	0.00568801	methylation ~ maternal_BMI	methylation ~ maternal_BMI+ maternal_age + parity + mat_smk_preg + maternal_education + social_class + bf_intention + cell counts + SVs	2.34197	1.28748	chr17	80655583	RAB40B
cg04145264	-6.09201e-05	5.26694e-05	-1.15665	0.247802	-0.00012004	4.32755e-05	-2.77386	0.00568903	methylation ~ maternal_BMI	methylation ~ maternal_BMI+ maternal_age + parity + mat_smk_preg + maternal_education + social_class + bf_intention + cell counts + SVs	2.34197	1.28748	chr11	65190825	NEAT1
cg08593364	-5.91847e-05	6.46837e-05	-0.914987	0.360508	-0.000162487	5.85787e-05	-2.77382	0.00568999	methylation ~ maternal_BMI	methylation ~ maternal_BMI+ maternal_age + parity + mat_smk_preg + maternal_education + social_class + bf_intention + cell counts + SVs	2.34197	1.28748	chr11	107729186	SLC35F2
cg02929209	-0.000344009	0.00033177	-1.03689	0.300134	-0.000589906	0.000212693	-2.77351	0.00569342	methylation ~ maternal_BMI	methylation ~ maternal_BMI+ maternal_age + parity + mat_smk_preg + maternal_education + social_class + bf_intention + cell counts + SVs	2.34197	1.28748	chr4	53588595
cg24875484	6.04923e-05	0.000293137	0.206362	0.836567	-0.000539488	0.000194515	-2.77351	0.00569388	methylation ~ maternal_BMI	methylation ~ maternal_BMI+ maternal_age + parity + mat_smk_preg + maternal_education + social_class + bf_intention + cell counts + SVs	2.34197	1.28748	chr6	30910583	DPCR1
cg04536704	0.00192308	0.000519127	3.70445	0.000228031	0.00134137	0.000483654	2.7734	0.00569535	methylation ~ maternal_BMI	methylation ~ maternal_BMI+ maternal_age + parity + mat_smk_preg + maternal_education + social_class + bf_intention + cell counts + SVs	2.34197	1.28748	chr6	32122966	PPT2;PPT2
cg00581482	-0.000420771	0.000178816	-2.3531	0.0188904	-0.000365977	0.000131956	-2.77349	0.00569679	methylation ~ maternal_BMI	methylation ~ maternal_BMI+ maternal_age + parity + mat_smk_preg + maternal_education + social_class + bf_intention + cell counts + SVs	2.34197	1.28748	chr1	154298344	ATP8B2
cg05174924	-3.80704e-05	2.34629e-05	-1.62258	0.105119	-6.15277e-05	2.21856e-05	-2.77332	0.00569778	methylation ~ maternal_BMI	methylation ~ maternal_BMI+ maternal_age + parity + mat_smk_preg + maternal_education + social_class + bf_intention + cell counts + SVs	2.34197	1.28748	chr6	90062691	UBE2J1
cg06438312	0.000393108	0.000340705	1.15381	0.248962	0.000839606	0.000302752	2.77325	0.00569837	methylation ~ maternal_BMI	methylation ~ maternal_BMI+ maternal_age + parity + mat_smk_preg + maternal_education + social_class + bf_intention + cell counts + SVs	2.34197	1.28748	chr1	3407078	MEGF6
cg03301058	-0.00333215	0.00134973	-2.46876	0.0137934	-0.00371357	0.001339	-2.77339	0.00569849	methylation ~ maternal_BMI	methylation ~ maternal_BMI+ maternal_age + parity + mat_smk_preg + maternal_education + social_class + bf_intention + cell counts + SVs	2.34197	1.28748	chr6	90007856	GABRR2
cg03617700	0.00118816	0.000598864	1.98403	0.0476335	0.00140779	0.000507676	2.77302	0.00570298	methylation ~ maternal_BMI	methylation ~ maternal_BMI+ maternal_age + parity + mat_smk_preg + maternal_education + social_class + bf_intention + cell counts + SVs	2.34197	1.28748	chr18	71982907
cg26383138	0.00287988	0.001094	2.63244	0.00865867	0.0029176	0.00105217	2.77294	0.00570324	methylation ~ maternal_BMI	methylation ~ maternal_BMI+ maternal_age + parity + mat_smk_preg + maternal_education + social_class + bf_intention + cell counts + SVs	2.34197	1.28748	chr2	2119533	MYT1L
cg22140866	0.00219748	0.000876935	2.50587	0.012434	0.00216383	0.000780355	2.77288	0.00570432	methylation ~ maternal_BMI	methylation ~ maternal_BMI+ maternal_age + parity + mat_smk_preg + maternal_education + social_class + bf_intention + cell counts + SVs	2.34197	1.28748	chr13	59686676
cg25791620	0.000631283	0.000371793	1.69794	0.0899529	0.000872101	0.000314503	2.77295	0.00570438	methylation ~ maternal_BMI	methylation ~ maternal_BMI+ maternal_age + parity + mat_smk_preg + maternal_education + social_class + bf_intention + cell counts + SVs	2.34197	1.28748	chr17	1472984
cg02977559	0.000333653	0.000258146	1.2925	0.1966	0.000597046	0.000215315	2.77289	0.00570492	methylation ~ maternal_BMI	methylation ~ maternal_BMI+ maternal_age + parity + mat_smk_preg + maternal_education + social_class + bf_intention + cell counts + SVs	2.34197	1.28748	chr1	149758962	HIST2H2BF;FCGR1A
cg27533482	-4.25343e-05	2.16563e-05	-1.96406	0.0499077	-5.07456e-05	1.8301e-05	-2.77283	0.00570561	methylation ~ maternal_BMI	methylation ~ maternal_BMI+ maternal_age + parity + mat_smk_preg + maternal_education + social_class + bf_intention + cell counts + SVs	2.34197	1.28748	chr3	28390637	AZI2;AZI2;AZI2
cg22177356	-2.37915e-05	2.29811e-05	-1.03526	0.300894	-5.39404e-05	1.94536e-05	-2.77277	0.00570715	methylation ~ maternal_BMI	methylation ~ maternal_BMI+ maternal_age + parity + mat_smk_preg + maternal_education + social_class + bf_intention + cell counts + SVs	2.34197	1.28748	chr20	278074	ZCCHC3
cg18787420	0.00105708	0.000593218	1.78195	0.0751825	0.00146516	0.000528424	2.77269	0.00570926	methylation ~ maternal_BMI	methylation ~ maternal_BMI+ maternal_age + parity + mat_smk_preg + maternal_education + social_class + bf_intention + cell counts + SVs	2.34197	1.28748	chr20	30309466	BCL2L1;BCL2L1
cg18492219	-4.38095e-05	5.27733e-05	-0.830145	0.406735	-0.000123626	4.45866e-05	-2.77273	0.00570933	methylation ~ maternal_BMI	methylation ~ maternal_BMI+ maternal_age + parity + mat_smk_preg + maternal_education + social_class + bf_intention + cell counts + SVs	2.34197	1.28748	chr7	26904479	SKAP2
cg19617213	-6.49933e-05	2.10521e-05	-3.08725	0.00209867	-5.52067e-05	1.99106e-05	-2.77272	0.0057094	methylation ~ maternal_BMI	methylation ~ maternal_BMI+ maternal_age + parity + mat_smk_preg + maternal_education + social_class + bf_intention + cell counts + SVs	2.34197	1.28748	chr19	1074926	HMHA1
cg07493596	-3.19758e-05	1.91672e-05	-1.66825	0.0957027	-5.01388e-05	1.80836e-05	-2.77262	0.00571014	methylation ~ maternal_BMI	methylation ~ maternal_BMI+ maternal_age + parity + mat_smk_preg + maternal_education + social_class + bf_intention + cell counts + SVs	2.34197	1.28748	chr16	85722677	GINS2
cg20373012	0.000382483	0.000289425	1.32153	0.18675	0.000681302	0.000245722	2.77265	0.00571024	methylation ~ maternal_BMI	methylation ~ maternal_BMI+ maternal_age + parity + mat_smk_preg + maternal_education + social_class + bf_intention + cell counts + SVs	2.34197	1.28748	chr11	122523943
cg05253159	0.00033738	0.000340624	0.990476	0.322274	-0.000469685	0.000169415	-2.77239	0.00571297	methylation ~ maternal_BMI	methylation ~ maternal_BMI+ maternal_age + parity + mat_smk_preg + maternal_education + social_class + bf_intention + cell counts + SVs	2.34197	1.28748	chr7	101928560	SH2B2
cg25386802	-3.32118e-05	1.44866e-05	-2.29258	0.0221601	-3.66255e-05	1.32113e-05	-2.77229	0.00571511	methylation ~ maternal_BMI	methylation ~ maternal_BMI+ maternal_age + parity + mat_smk_preg + maternal_education + social_class + bf_intention + cell counts + SVs	2.34197	1.28748	chr1	25574015	C1orf63
cg15618525	-0.00158235	0.000547336	-2.89101	0.00395607	-0.00140051	0.000505191	-2.77224	0.00571633	methylation ~ maternal_BMI	methylation ~ maternal_BMI+ maternal_age + parity + mat_smk_preg + maternal_education + social_class + bf_intention + cell counts + SVs	2.34197	1.28748	chr5	180022909
cg22671547	0.000305082	0.000272505	1.11955	0.263284	0.000598887	0.000216027	2.77228	0.00571673	methylation ~ maternal_BMI	methylation ~ maternal_BMI+ maternal_age + parity + mat_smk_preg + maternal_education + social_class + bf_intention + cell counts + SVs	2.34197	1.28748	chr4	185719764	ACSL1;SLED1
cg07481380	0.000204093	7.15486e-05	2.8525	0.00446539	0.000181893	6.56085e-05	2.7724	0.00571718	methylation ~ maternal_BMI	methylation ~ maternal_BMI+ maternal_age + parity + mat_smk_preg + maternal_education + social_class + bf_intention + cell counts + SVs	2.34197	1.28748	chr19	3834519	ZFR2
cg13633026	-0.00138808	0.000500104	-2.77558	0.00565484	-0.000813654	0.000293501	-2.77223	0.00571749	methylation ~ maternal_BMI	methylation ~ maternal_BMI+ maternal_age + parity + mat_smk_preg + maternal_education + social_class + bf_intention + cell counts + SVs	2.34197	1.28748	chr11	60466573	MS4A8B
cg15336438	-1.87944e-05	8.93116e-05	-0.210437	0.833387	-0.000195751	7.06115e-05	-2.77222	0.00571859	methylation ~ maternal_BMI	methylation ~ maternal_BMI+ maternal_age + parity + mat_smk_preg + maternal_education + social_class + bf_intention + cell counts + SVs	2.34197	1.28748	chr10	76993893	COMTD1
cg20512445	-5.21768e-05	2.67697e-05	-1.9491	0.0516718	-6.82147e-05	2.46082e-05	-2.77203	0.00571962	methylation ~ maternal_BMI	methylation ~ maternal_BMI+ maternal_age + parity + mat_smk_preg + maternal_education + social_class + bf_intention + cell counts + SVs	2.34197	1.28748	chr8	145743340	RECQL4;LRRC14
cg16570129	-0.00317883	0.00115653	-2.74859	0.0061347	-0.0020036	0.000722807	-2.77197	0.00572012	methylation ~ maternal_BMI	methylation ~ maternal_BMI+ maternal_age + parity + mat_smk_preg + maternal_education + social_class + bf_intention + cell counts + SVs	2.34197	1.28748	chr5	179004739	RUFY1;RUFY1;RUFY1
cg14608422	-6.16258e-05	4.15162e-05	-1.48438	0.138161	-0.000103239	3.724e-05	-2.77226	0.00572082	methylation ~ maternal_BMI	methylation ~ maternal_BMI+ maternal_age + parity + mat_smk_preg + maternal_education + social_class + bf_intention + cell counts + SVs	2.34197	1.28748	chr10	75634225	CAMK2G;CAMK2G;CAMK2G;CAMK2G;CAMK2G;CAMK2G;CAMK2G;CAMK2G;CAMK2G;CAMK2G
cg15448990	-0.00145162	0.000474636	-3.05838	0.00230875	-0.00082585	0.000297931	-2.77196	0.00572251	methylation ~ maternal_BMI	methylation ~ maternal_BMI+ maternal_age + parity + mat_smk_preg + maternal_education + social_class + bf_intention + cell counts + SVs	2.34197	1.28748	chr4	88411497	SPARCL1;SPARCL1
cg03514937	-0.00117826	0.000504747	-2.33436	0.0198554	-0.00130681	0.000471437	-2.77198	0.00572275	methylation ~ maternal_BMI	methylation ~ maternal_BMI+ maternal_age + parity + mat_smk_preg + maternal_education + social_class + bf_intention + cell counts + SVs	2.34197	1.28748	chr6	32099450	FKBPL
cg08221136	0.00113771	0.000495512	2.29603	0.0219609	0.00123658	0.000446123	2.77184	0.00572296	methylation ~ maternal_BMI	methylation ~ maternal_BMI+ maternal_age + parity + mat_smk_preg + maternal_education + social_class + bf_intention + cell counts + SVs	2.34197	1.28748	chr14	102422608
cg00741992	-0.00119651	0.000512665	-2.3339	0.019875	-0.0013768	0.000496713	-2.77183	0.00572302	methylation ~ maternal_BMI	methylation ~ maternal_BMI+ maternal_age + parity + mat_smk_preg + maternal_education + social_class + bf_intention + cell counts + SVs	2.34197	1.28748	chr16	30432687
cg21309100	-4.78933e-05	3.65567e-05	-1.31011	0.190578	-8.94032e-05	3.22539e-05	-2.77186	0.00572316	methylation ~ maternal_BMI	methylation ~ maternal_BMI+ maternal_age + parity + mat_smk_preg + maternal_education + social_class + bf_intention + cell counts + SVs	2.34197	1.28748	chr17	47575150	NGFR
cg15467646	-5.67216e-05	2.35872e-05	-2.40476	0.0164352	-6.45606e-05	2.32918e-05	-2.77182	0.00572354	methylation ~ maternal_BMI	methylation ~ maternal_BMI+ maternal_age + parity + mat_smk_preg + maternal_education + social_class + bf_intention + cell counts + SVs	2.34197	1.28748	chr1	22141014	LDLRAD2
cg21484749	-8.05767e-05	8.49473e-05	-0.948549	0.343171	-0.000204299	7.37045e-05	-2.77187	0.00572375	methylation ~ maternal_BMI	methylation ~ maternal_BMI+ maternal_age + parity + mat_smk_preg + maternal_education + social_class + bf_intention + cell counts + SVs	2.34197	1.28748	chr18	35146046	BRUNOL4;BRUNOL4;BRUNOL4;BRUNOL4
cg11603096	-0.000102155	4.17715e-05	-2.44555	0.0147031	-0.000100792	3.63638e-05	-2.77177	0.00572507	methylation ~ maternal_BMI	methylation ~ maternal_BMI+ maternal_age + parity + mat_smk_preg + maternal_education + social_class + bf_intention + cell counts + SVs	2.34197	1.28748	chr22	36925444	EIF3D
cg22368007	-5.06626e-05	1.80427e-05	-2.80793	0.00512095	-4.82076e-05	1.73928e-05	-2.77169	0.00572516	methylation ~ maternal_BMI	methylation ~ maternal_BMI+ maternal_age + parity + mat_smk_preg + maternal_education + social_class + bf_intention + cell counts + SVs	2.34197	1.28748	chr1	184356295	C1orf21;C1orf21
cg16930768	-1.75039e-05	1.30305e-05	-1.3433	0.179597	-2.99882e-05	1.08194e-05	-2.7717	0.00572549	methylation ~ maternal_BMI	methylation ~ maternal_BMI+ maternal_age + parity + mat_smk_preg + maternal_education + social_class + bf_intention + cell counts + SVs	2.34197	1.28748	chr7	142960502	GSTK1;GSTK1;GSTK1;GSTK1
cg04611801	0.0021518	0.000649991	3.3105	0.000977588	0.00115649	0.00041726	2.77164	0.00572578	methylation ~ maternal_BMI	methylation ~ maternal_BMI+ maternal_age + parity + mat_smk_preg + maternal_education + social_class + bf_intention + cell counts + SVs	2.34197	1.28748	chr17	56402029	BZRAP1;BZRAP1
cg11193213	-0.000624959	0.000500717	-1.24813	0.212396	-0.000604955	0.000218259	-2.77173	0.00572679	methylation ~ maternal_BMI	methylation ~ maternal_BMI+ maternal_age + parity + mat_smk_preg + maternal_education + social_class + bf_intention + cell counts + SVs	2.34197	1.28748	chr7	137534357
cg03670238	-0.00166722	0.000589342	-2.82896	0.00480027	-0.00151636	0.000547101	-2.77162	0.00572695	methylation ~ maternal_BMI	methylation ~ maternal_BMI+ maternal_age + parity + mat_smk_preg + maternal_education + social_class + bf_intention + cell counts + SVs	2.34197	1.28748	chr8	134202370	WISP1;WISP1
cg08985063	-0.000230175	0.000235548	-0.97719	0.328806	-0.00053311	0.00019235	-2.77155	0.00572882	methylation ~ maternal_BMI	methylation ~ maternal_BMI+ maternal_age + parity + mat_smk_preg + maternal_education + social_class + bf_intention + cell counts + SVs	2.34197	1.28748	chr4	4866800
cg00137828	-3.85244e-05	2.50184e-05	-1.53984	0.124038	-6.14404e-05	2.21691e-05	-2.77144	0.00572988	methylation ~ maternal_BMI	methylation ~ maternal_BMI+ maternal_age + parity + mat_smk_preg + maternal_education + social_class + bf_intention + cell counts + SVs	2.34197	1.28748	chr10	105881754	C10orf78;C10orf78
cg09365645	-0.00191358	0.000790568	-2.42051	0.015745	-0.00152597	0.000550613	-2.77141	0.00573013	methylation ~ maternal_BMI	methylation ~ maternal_BMI+ maternal_age + parity + mat_smk_preg + maternal_education + social_class + bf_intention + cell counts + SVs	2.34197	1.28748	chr17	79442037
cg11987090	-1.8038e-05	2.34054e-05	-0.770679	0.441154	-5.75232e-05	2.07552e-05	-2.77151	0.00573094	methylation ~ maternal_BMI	methylation ~ maternal_BMI+ maternal_age + parity + mat_smk_preg + maternal_education + social_class + bf_intention + cell counts + SVs	2.34197	1.28748	chr1	22778442	ZBTB40;ZBTB40;ZBTB40;ZBTB40
cg18693421	-0.000206992	8.86803e-05	-2.33413	0.0198703	-0.000229097	8.26609e-05	-2.77153	0.00573239	methylation ~ maternal_BMI	methylation ~ maternal_BMI+ maternal_age + parity + mat_smk_preg + maternal_education + social_class + bf_intention + cell counts + SVs	2.34197	1.28748	chr19	33182722	NUDT19
cg09064070	0.00218811	0.000689946	3.17142	0.00158124	0.00180757	0.000652268	2.77121	0.00573359	methylation ~ maternal_BMI	methylation ~ maternal_BMI+ maternal_age + parity + mat_smk_preg + maternal_education + social_class + bf_intention + cell counts + SVs	2.34197	1.28748	chr2	7057245	RNF144A
cg03433236	-4.18495e-05	2.87428e-05	-1.456	0.145829	-6.61919e-05	2.38855e-05	-2.77121	0.00573367	methylation ~ maternal_BMI	methylation ~ maternal_BMI+ maternal_age + parity + mat_smk_preg + maternal_education + social_class + bf_intention + cell counts + SVs	2.34197	1.28748	chr12	88535763	TMTC3;CEP290;CEP290
cg13566430	0.00146133	0.000438213	3.33475	0.000897511	0.0010475	0.000377995	2.77121	0.00573372	methylation ~ maternal_BMI	methylation ~ maternal_BMI+ maternal_age + parity + mat_smk_preg + maternal_education + social_class + bf_intention + cell counts + SVs	2.34197	1.28748	chr5	131992455	IL13
cg26372087	-0.000825659	0.000337794	-2.44427	0.0147536	-0.000845931	0.000305265	-2.77113	0.00573505	methylation ~ maternal_BMI	methylation ~ maternal_BMI+ maternal_age + parity + mat_smk_preg + maternal_education + social_class + bf_intention + cell counts + SVs	2.34197	1.28748	chr1	176318398
cg03369308	-0.00012338	7.84608e-05	-1.57251	0.116283	-0.000211296	7.62471e-05	-2.7712	0.00573781	methylation ~ maternal_BMI	methylation ~ maternal_BMI+ maternal_age + parity + mat_smk_preg + maternal_education + social_class + bf_intention + cell counts + SVs	2.34197	1.28748	chr20	30555405	XKR7
cg17012575	-2.74386e-05	1.6206e-05	-1.69311	0.0908709	-3.92478e-05	1.41635e-05	-2.77106	0.00573789	methylation ~ maternal_BMI	methylation ~ maternal_BMI+ maternal_age + parity + mat_smk_preg + maternal_education + social_class + bf_intention + cell counts + SVs	2.34197	1.28748	chr11	125757631	HYLS1;HYLS1;HYLS1
cg13347679	-4.79194e-05	1.52603e-05	-3.14014	0.00175921	-3.66862e-05	1.32387e-05	-2.77114	0.00573832	methylation ~ maternal_BMI	methylation ~ maternal_BMI+ maternal_age + parity + mat_smk_preg + maternal_education + social_class + bf_intention + cell counts + SVs	2.34197	1.28748	chr3	9774065	BRPF1;BRPF1
cg24448952	-3.28349e-05	1.75581e-05	-1.87007	0.0618806	-4.35421e-05	1.57145e-05	-2.77082	0.00574083	methylation ~ maternal_BMI	methylation ~ maternal_BMI+ maternal_age + parity + mat_smk_preg + maternal_education + social_class + bf_intention + cell counts + SVs	2.34197	1.28748	chr7	154795270	PAXIP1;LOC202781
cg06975834	-7.7045e-05	3.28929e-05	-2.3423	0.0194366	-8.67504e-05	3.13097e-05	-2.77072	0.00574209	methylation ~ maternal_BMI	methylation ~ maternal_BMI+ maternal_age + parity + mat_smk_preg + maternal_education + social_class + bf_intention + cell counts + SVs	2.34197	1.28748	chr16	67562999	FAM65A
cg15232385	0.000444077	0.000344242	1.29001	0.197463	0.000531613	0.000191865	2.77077	0.00574248	methylation ~ maternal_BMI	methylation ~ maternal_BMI+ maternal_age + parity + mat_smk_preg + maternal_education + social_class + bf_intention + cell counts + SVs	2.34197	1.28748	chr12	51812718
cg22962982	0.00113864	0.000293211	3.88337	0.000112486	0.000442398	0.000159675	2.77062	0.00574388	methylation ~ maternal_BMI	methylation ~ maternal_BMI+ maternal_age + parity + mat_smk_preg + maternal_education + social_class + bf_intention + cell counts + SVs	2.34197	1.28748	chr10	43818365
cg01450719	-4.77723e-05	2.1918e-05	-2.17959	0.0296129	-5.73707e-05	2.07066e-05	-2.77065	0.00574436	methylation ~ maternal_BMI	methylation ~ maternal_BMI+ maternal_age + parity + mat_smk_preg + maternal_education + social_class + bf_intention + cell counts + SVs	2.34197	1.28748	chr8	145064064	GRINA;GRINA
cg04511195	0.000263252	8.10569e-05	3.24775	0.00121802	0.000218988	7.90375e-05	2.77069	0.00574526	methylation ~ maternal_BMI	methylation ~ maternal_BMI+ maternal_age + parity + mat_smk_preg + maternal_education + social_class + bf_intention + cell counts + SVs	2.34197	1.28748	chr19	3523009	FZR1;FZR1;FZR1
cg07718631	0.00100606	0.000408882	2.46052	0.0141241	0.00108885	0.000392922	2.77116	0.00574575	methylation ~ maternal_BMI	methylation ~ maternal_BMI+ maternal_age + parity + mat_smk_preg + maternal_education + social_class + bf_intention + cell counts + SVs	2.34197	1.28748	chr19	17728572	UNC13A
cg00201185	-6.06688e-05	2.2657e-05	-2.6777	0.0075818	-5.97888e-05	2.15803e-05	-2.77052	0.00574577	methylation ~ maternal_BMI	methylation ~ maternal_BMI+ maternal_age + parity + mat_smk_preg + maternal_education + social_class + bf_intention + cell counts + SVs	2.34197	1.28748	chr12	124457418	ZNF664;CCDC92
cg03247567	-7.88271e-05	2.7428e-05	-2.87396	0.00417289	-6.43401e-05	2.32241e-05	-2.7704	0.00574766	methylation ~ maternal_BMI	methylation ~ maternal_BMI+ maternal_age + parity + mat_smk_preg + maternal_education + social_class + bf_intention + cell counts + SVs	2.34197	1.28748	chr19	19779623	ZNF101
cg24156658	-6.11902e-05	0.000137389	-0.445379	0.656179	-0.00023189	8.37061e-05	-2.77029	0.00574956	methylation ~ maternal_BMI	methylation ~ maternal_BMI+ maternal_age + parity + mat_smk_preg + maternal_education + social_class + bf_intention + cell counts + SVs	2.34197	1.28748	chr11	65122092	TIGD3
cg24711224	-0.000467511	0.000269838	-1.73256	0.0836016	-0.000702456	0.000253604	-2.76989	0.00575654	methylation ~ maternal_BMI	methylation ~ maternal_BMI+ maternal_age + parity + mat_smk_preg + maternal_education + social_class + bf_intention + cell counts + SVs	2.34197	1.28748	chr5	176561865	NSD1;NSD1
cg03082468	-8.64155e-05	3.09189e-05	-2.7949	0.00533046	-7.58759e-05	2.73925e-05	-2.76995	0.00575655	methylation ~ maternal_BMI	methylation ~ maternal_BMI+ maternal_age + parity + mat_smk_preg + maternal_education + social_class + bf_intention + cell counts + SVs	2.34197	1.28748	chr16	2059813	ZNF598
cg14082959	0.00217142	0.00133669	1.62448	0.10471	0.0026191	0.000945569	2.76987	0.00575668	methylation ~ maternal_BMI	methylation ~ maternal_BMI+ maternal_age + parity + mat_smk_preg + maternal_education + social_class + bf_intention + cell counts + SVs	2.34197	1.28748	chr9	11618283
cg17517997	-0.001078	0.000415498	-2.59449	0.00966707	-0.000653434	0.000235908	-2.76987	0.005758	methylation ~ maternal_BMI	methylation ~ maternal_BMI+ maternal_age + parity + mat_smk_preg + maternal_education + social_class + bf_intention + cell counts + SVs	2.34197	1.28748	chr1	76607010	ST6GALNAC3;ST6GALNAC3
cg06018072	-3.05936e-05	5.58803e-05	-0.547484	0.584218	-0.000133151	4.80706e-05	-2.76991	0.00575802	methylation ~ maternal_BMI	methylation ~ maternal_BMI+ maternal_age + parity + mat_smk_preg + maternal_education + social_class + bf_intention + cell counts + SVs	2.34197	1.28748	chr15	68522275	CLN6
cg00243187	6.5427e-05	3.6221e-05	1.80633	0.0712924	8.1718e-05	2.95026e-05	2.76986	0.00576023	methylation ~ maternal_BMI	methylation ~ maternal_BMI+ maternal_age + parity + mat_smk_preg + maternal_education + social_class + bf_intention + cell counts + SVs	2.34197	1.28748	chr11	128746214
cg19990316	0.00237205	0.000690157	3.43697	0.000622012	0.00186239	0.000672426	2.76965	0.00576067	methylation ~ maternal_BMI	methylation ~ maternal_BMI+ maternal_age + parity + mat_smk_preg + maternal_education + social_class + bf_intention + cell counts + SVs	2.34197	1.28748	chr5	1158948
cg24761507	-4.40154e-05	3.13309e-05	-1.40485	0.160501	-7.3828e-05	2.66553e-05	-2.76973	0.00576129	methylation ~ maternal_BMI	methylation ~ maternal_BMI+ maternal_age + parity + mat_smk_preg + maternal_education + social_class + bf_intention + cell counts + SVs	2.34197	1.28748	chr17	35293930	LHX1
cg09415272	-0.000181675	8.75139e-05	-2.07595	0.038267	-0.000239413	8.64312e-05	-2.76999	0.00576131	methylation ~ maternal_BMI	methylation ~ maternal_BMI+ maternal_age + parity + mat_smk_preg + maternal_education + social_class + bf_intention + cell counts + SVs	2.34197	1.28748	chr2	88751158	FOXI3
cg08872590	-3.82459e-05	1.19696e-05	-3.19525	0.00145998	-3.11614e-05	1.12504e-05	-2.7698	0.00576332	methylation ~ maternal_BMI	methylation ~ maternal_BMI+ maternal_age + parity + mat_smk_preg + maternal_education + social_class + bf_intention + cell counts + SVs	2.34197	1.28748	chr8	145748059	LRRC24;LRRC14
cg09305113	0.000814322	0.000465182	1.75054	0.0804547	0.00122097	0.000440857	2.76955	0.00576427	methylation ~ maternal_BMI	methylation ~ maternal_BMI+ maternal_age + parity + mat_smk_preg + maternal_education + social_class + bf_intention + cell counts + SVs	2.34197	1.28748	chr6	167263193	RPS6KA2
cg15277511	-4.39908e-05	7.12843e-05	-0.617117	0.537355	-0.000146536	5.29098e-05	-2.76954	0.00576464	methylation ~ maternal_BMI	methylation ~ maternal_BMI+ maternal_age + parity + mat_smk_preg + maternal_education + social_class + bf_intention + cell counts + SVs	2.34197	1.28748	chr18	43678182	ATP5A1;ATP5A1
cg04945153	-0.00110443	0.000444416	-2.48513	0.0131776	-0.00107703	0.000388896	-2.76946	0.00576513	methylation ~ maternal_BMI	methylation ~ maternal_BMI+ maternal_age + parity + mat_smk_preg + maternal_education + social_class + bf_intention + cell counts + SVs	2.34197	1.28748	chr6	31914068	CFB
cg15138846	0.000376265	0.000109124	3.44806	0.0005978	0.000235787	8.51404e-05	2.76939	0.00576696	methylation ~ maternal_BMI	methylation ~ maternal_BMI+ maternal_age + parity + mat_smk_preg + maternal_education + social_class + bf_intention + cell counts + SVs	2.34197	1.28748	chr8	18067560	NAT1;NAT1;NAT1;NAT1;NAT1;NAT1;NAT1;NAT1
cg04263436	-8.99037e-05	3.3729e-05	-2.66547	0.00786162	-9.12706e-05	3.29576e-05	-2.76934	0.00576754	methylation ~ maternal_BMI	methylation ~ maternal_BMI+ maternal_age + parity + mat_smk_preg + maternal_education + social_class + bf_intention + cell counts + SVs	2.34197	1.28748	chr6	33245467	B3GALT4
cg22249456	-3.79599e-05	1.61832e-05	-2.34564	0.019265	-4.19454e-05	1.51471e-05	-2.7692	0.00576879	methylation ~ maternal_BMI	methylation ~ maternal_BMI+ maternal_age + parity + mat_smk_preg + maternal_education + social_class + bf_intention + cell counts + SVs	2.34197	1.28748	chr12	124118184	EIF2B1;GTF2H3;EIF2B1
cg19784401	-0.00339361	0.00104555	-3.24577	0.00122538	-0.00167097	0.000603421	-2.76916	0.00576911	methylation ~ maternal_BMI	methylation ~ maternal_BMI+ maternal_age + parity + mat_smk_preg + maternal_education + social_class + bf_intention + cell counts + SVs	2.34197	1.28748	chr11	46457992	AMBRA1
cg26112706	-0.000429318	0.000151412	-2.83542	0.00470637	-0.000395427	0.000142791	-2.76927	0.00576938	methylation ~ maternal_BMI	methylation ~ maternal_BMI+ maternal_age + parity + mat_smk_preg + maternal_education + social_class + bf_intention + cell counts + SVs	2.34197	1.28748	chr6	30616140	C6orf136;C6orf136;C6orf136
cg22938901	-0.000873601	0.000379812	-2.30009	0.0217296	-0.000924562	0.000333874	-2.76919	0.00576959	methylation ~ maternal_BMI	methylation ~ maternal_BMI+ maternal_age + parity + mat_smk_preg + maternal_education + social_class + bf_intention + cell counts + SVs	2.34197	1.28748	chr7	28201106	JAZF1
cg21413133	0.000674564	0.000496481	1.35869	0.17467	0.00114298	0.000412766	2.76908	0.00577081	methylation ~ maternal_BMI	methylation ~ maternal_BMI+ maternal_age + parity + mat_smk_preg + maternal_education + social_class + bf_intention + cell counts + SVs	2.34197	1.28748	chr3	10400395	ATP2B2;ATP2B2
cg05916906	0.000754958	0.000220579	3.42261	0.000655648	0.000556348	0.000200909	2.76916	0.00577112	methylation ~ maternal_BMI	methylation ~ maternal_BMI+ maternal_age + parity + mat_smk_preg + maternal_education + social_class + bf_intention + cell counts + SVs	2.34197	1.28748	chr19	8478510	MARCH2;MARCH2;MARCH2
cg10769989	-0.00204205	0.00094647	-2.15754	0.0312927	-0.00251174	0.000907097	-2.76899	0.00577214	methylation ~ maternal_BMI	methylation ~ maternal_BMI+ maternal_age + parity + mat_smk_preg + maternal_education + social_class + bf_intention + cell counts + SVs	2.34197	1.28748	chr19	54106888	LOC284379
ch.6.106373286R	0.00060111	0.000210752	2.85222	0.00446646	0.000276124	9.97215e-05	2.76895	0.00577381	methylation ~ maternal_BMI	methylation ~ maternal_BMI+ maternal_age + parity + mat_smk_preg + maternal_education + social_class + bf_intention + cell counts + SVs	2.34197	1.28748	chr6	106266593
cg22223602	-4.86232e-05	1.71102e-05	-2.84178	0.00461372	-4.53734e-05	1.63868e-05	-2.76889	0.00577488	methylation ~ maternal_BMI	methylation ~ maternal_BMI+ maternal_age + parity + mat_smk_preg + maternal_education + social_class + bf_intention + cell counts + SVs	2.34197	1.28748	chr11	119077220	CBL
cg22967516	-3.28103e-05	2.04624e-05	-1.60345	0.109277	-5.1709e-05	1.86751e-05	-2.76888	0.00577511	methylation ~ maternal_BMI	methylation ~ maternal_BMI+ maternal_age + parity + mat_smk_preg + maternal_education + social_class + bf_intention + cell counts + SVs	2.34197	1.28748	chr15	78730339	IREB2
cg01269456	-4.58177e-05	1.65353e-05	-2.7709	0.00573762	-3.9555e-05	1.42847e-05	-2.76904	0.00577513	methylation ~ maternal_BMI	methylation ~ maternal_BMI+ maternal_age + parity + mat_smk_preg + maternal_education + social_class + bf_intention + cell counts + SVs	2.34197	1.28748	chr2	74154221	DGUOK;DGUOK
cg11436430	-7.50362e-05	3.06261e-05	-2.45007	0.014522	-7.56214e-05	2.73111e-05	-2.76889	0.00577584	methylation ~ maternal_BMI	methylation ~ maternal_BMI+ maternal_age + parity + mat_smk_preg + maternal_education + social_class + bf_intention + cell counts + SVs	2.34197	1.28748	chr6	41514104	FOXP4;FOXP4;FOXP4
cg16813053	-3.59324e-05	1.17281e-05	-3.06378	0.00226877	-3.1768e-05	1.14729e-05	-2.76896	0.00577605	methylation ~ maternal_BMI	methylation ~ maternal_BMI+ maternal_age + parity + mat_smk_preg + maternal_education + social_class + bf_intention + cell counts + SVs	2.34197	1.28748	chr2	175869807	CHN1;CHN1;CHN1
cg18913687	-2.57618e-05	3.01629e-05	-0.854088	0.39334	-7.08947e-05	2.56052e-05	-2.76876	0.00577658	methylation ~ maternal_BMI	methylation ~ maternal_BMI+ maternal_age + parity + mat_smk_preg + maternal_education + social_class + bf_intention + cell counts + SVs	2.34197	1.28748	chr13	27825640	RPL21;RPL21P28
cg20484653	-0.00193522	0.000603553	-3.20637	0.0014037	-0.00151904	0.00054865	-2.76868	0.00577817	methylation ~ maternal_BMI	methylation ~ maternal_BMI+ maternal_age + parity + mat_smk_preg + maternal_education + social_class + bf_intention + cell counts + SVs	2.34197	1.28748	chr1	204955033	NFASC;NFASC;NFASC;NFASC
cg12005412	0.000309031	0.000449975	0.686774	0.49245	0.000906338	0.000327361	2.76862	0.00578147	methylation ~ maternal_BMI	methylation ~ maternal_BMI+ maternal_age + parity + mat_smk_preg + maternal_education + social_class + bf_intention + cell counts + SVs	2.34197	1.28748	chr2	204674074
cg03926166	-7.14349e-05	3.88801e-05	-1.83731	0.0665809	-8.64996e-05	3.12432e-05	-2.76859	0.00578147	methylation ~ maternal_BMI	methylation ~ maternal_BMI+ maternal_age + parity + mat_smk_preg + maternal_education + social_class + bf_intention + cell counts + SVs	2.34197	1.28748	chr12	117319395	HRK
cg26127203	-3.20988e-05	3.68448e-05	-0.871191	0.383944	-7.41638e-05	2.67878e-05	-2.76856	0.00578175	methylation ~ maternal_BMI	methylation ~ maternal_BMI+ maternal_age + parity + mat_smk_preg + maternal_education + social_class + bf_intention + cell counts + SVs	2.34197	1.28748	chr3	11314129	ATG7;ATG7;ATG7
cg03541056	-9.88068e-05	3.77121e-05	-2.62003	0.00897832	-9.64786e-05	3.48488e-05	-2.76849	0.00578192	methylation ~ maternal_BMI	methylation ~ maternal_BMI+ maternal_age + parity + mat_smk_preg + maternal_education + social_class + bf_intention + cell counts + SVs	2.34197	1.28748	chr16	4365718
cg27443310	-0.000111817	4.2114e-05	-2.65511	0.00810505	-0.00010303	3.72151e-05	-2.7685	0.00578238	methylation ~ maternal_BMI	methylation ~ maternal_BMI+ maternal_age + parity + mat_smk_preg + maternal_education + social_class + bf_intention + cell counts + SVs	2.34197	1.28748	chr7	90225778
cg21619287	-0.000114345	5.09446e-05	-2.2445	0.0251059	-0.000114962	4.1526e-05	-2.76844	0.00578351	methylation ~ maternal_BMI	methylation ~ maternal_BMI+ maternal_age + parity + mat_smk_preg + maternal_education + social_class + bf_intention + cell counts + SVs	2.34197	1.28748	chr16	3767727	TRAP1
cg05702851	-3.96026e-05	1.44342e-05	-2.74367	0.00622711	-3.7873e-05	1.36807e-05	-2.76835	0.00578404	methylation ~ maternal_BMI	methylation ~ maternal_BMI+ maternal_age + parity + mat_smk_preg + maternal_education + social_class + bf_intention + cell counts + SVs	2.34197	1.28748	chr4	110481083	CCDC109B
cg25204077	-0.000333347	0.000180827	-1.84346	0.0656838	-0.000434159	0.000156819	-2.76854	0.00578469	methylation ~ maternal_BMI	methylation ~ maternal_BMI+ maternal_age + parity + mat_smk_preg + maternal_education + social_class + bf_intention + cell counts + SVs	2.34197	1.28748	chr1	92350786	TGFBR3
cg16822095	-0.00140734	0.000417589	-3.37016	0.000791307	-0.000904346	0.000326681	-2.76829	0.00578486	methylation ~ maternal_BMI	methylation ~ maternal_BMI+ maternal_age + parity + mat_smk_preg + maternal_education + social_class + bf_intention + cell counts + SVs	2.34197	1.28748	chr17	38074753	GSDMB;GSDMB;GSDMB;GSDMB
cg04839975	-0.000761172	0.000256973	-2.96207	0.00315707	-0.000658133	0.000237741	-2.76828	0.00578602	methylation ~ maternal_BMI	methylation ~ maternal_BMI+ maternal_age + parity + mat_smk_preg + maternal_education + social_class + bf_intention + cell counts + SVs	2.34197	1.28748	chr3	193656618
cg14476331	0.000616998	0.000312743	1.97286	0.0488961	0.000781254	0.00028222	2.76825	0.00578646	methylation ~ maternal_BMI	methylation ~ maternal_BMI+ maternal_age + parity + mat_smk_preg + maternal_education + social_class + bf_intention + cell counts + SVs	2.34197	1.28748	chr6	157322541	ARID1B;ARID1B;ARID1B
cg26029292	-0.0014001	0.00082156	-1.7042	0.0887751	-0.0021892	0.000790852	-2.76815	0.00578695	methylation ~ maternal_BMI	methylation ~ maternal_BMI+ maternal_age + parity + mat_smk_preg + maternal_education + social_class + bf_intention + cell counts + SVs	2.34197	1.28748	chr8	146055581	ZNF7
cg17944170	-3.34345e-05	1.49796e-05	-2.23201	0.0259219	-3.80139e-05	1.37328e-05	-2.76811	0.00578817	methylation ~ maternal_BMI	methylation ~ maternal_BMI+ maternal_age + parity + mat_smk_preg + maternal_education + social_class + bf_intention + cell counts + SVs	2.34197	1.28748	chr5	179285765	C5orf45;C5orf45
cg17432688	-5.87351e-05	7.28882e-05	-0.805824	0.420612	-0.000164544	5.94421e-05	-2.76813	0.0057882	methylation ~ maternal_BMI	methylation ~ maternal_BMI+ maternal_age + parity + mat_smk_preg + maternal_education + social_class + bf_intention + cell counts + SVs	2.34197	1.28748	chr12	123848618
cg13275538	0.000482631	0.000459129	1.05119	0.293524	0.00108308	0.000391286	2.768	0.00578964	methylation ~ maternal_BMI	methylation ~ maternal_BMI+ maternal_age + parity + mat_smk_preg + maternal_education + social_class + bf_intention + cell counts + SVs	2.34197	1.28748	chr10	132913255	TCERG1L
cg22608655	-0.000314801	0.000282002	-1.11631	0.264664	-0.000669985	0.000242047	-2.768	0.00579008	methylation ~ maternal_BMI	methylation ~ maternal_BMI+ maternal_age + parity + mat_smk_preg + maternal_education + social_class + bf_intention + cell counts + SVs	2.34197	1.28748	chr1	154933512	PYGO2
cg05240479	-6.38566e-05	2.44263e-05	-2.61425	0.00913107	-6.35812e-05	2.29695e-05	-2.76807	0.00579017	methylation ~ maternal_BMI	methylation ~ maternal_BMI+ maternal_age + parity + mat_smk_preg + maternal_education + social_class + bf_intention + cell counts + SVs	2.34197	1.28748	chr2	238395887	MLPH;MLPH;MLPH;MLPH
cg24878454	-0.000154755	0.000216506	-0.714784	0.474976	-0.000371388	0.000134174	-2.76796	0.00579165	methylation ~ maternal_BMI	methylation ~ maternal_BMI+ maternal_age + parity + mat_smk_preg + maternal_education + social_class + bf_intention + cell counts + SVs	2.34197	1.28748	chr1	29241762	EPB41;EPB41;EPB41;EPB41;EPB41;EPB41
cg17918285	-6.3606e-05	6.4301e-05	-0.989191	0.322904	-0.000161136	5.82146e-05	-2.76796	0.00579174	methylation ~ maternal_BMI	methylation ~ maternal_BMI+ maternal_age + parity + mat_smk_preg + maternal_education + social_class + bf_intention + cell counts + SVs	2.34197	1.28748	chr14	50470503	C14orf182
cg18564727	-0.00115963	0.000370495	-3.12994	0.00181966	-0.000848062	0.000306388	-2.76794	0.00579233	methylation ~ maternal_BMI	methylation ~ maternal_BMI+ maternal_age + parity + mat_smk_preg + maternal_education + social_class + bf_intention + cell counts + SVs	2.34197	1.28748	chrX	103030978	PLP1;PLP1;PLP1
cg12292213	0.000793983	0.000315769	2.51444	0.0121408	0.00080254	0.000289951	2.76784	0.00579393	methylation ~ maternal_BMI	methylation ~ maternal_BMI+ maternal_age + parity + mat_smk_preg + maternal_education + social_class + bf_intention + cell counts + SVs	2.34197	1.28748	chr8	134474257	ST3GAL1;ST3GAL1
cg07790831	0.00018255	0.000475931	0.383564	0.701415	-0.00086937	0.000314116	-2.76767	0.00579553	methylation ~ maternal_BMI	methylation ~ maternal_BMI+ maternal_age + parity + mat_smk_preg + maternal_education + social_class + bf_intention + cell counts + SVs	2.34197	1.28748	chr1	225794917	ENAH;ENAH
cg06376277	0.000833733	0.000673907	1.23716	0.216431	0.00162431	0.000586885	2.76769	0.00579604	methylation ~ maternal_BMI	methylation ~ maternal_BMI+ maternal_age + parity + mat_smk_preg + maternal_education + social_class + bf_intention + cell counts + SVs	2.34197	1.28748	chr5	176520130	FGFR4;FGFR4;FGFR4
cg18736063	0.00106445	0.000334122	3.18581	0.0015062	0.000815607	0.000294687	2.7677	0.00579624	methylation ~ maternal_BMI	methylation ~ maternal_BMI+ maternal_age + parity + mat_smk_preg + maternal_education + social_class + bf_intention + cell counts + SVs	2.34197	1.28748	chr20	21378560	NKX2-4
cg25141069	-5.80293e-05	2.82823e-05	-2.05179	0.0405515	-7.55058e-05	2.72816e-05	-2.76765	0.0057963	methylation ~ maternal_BMI	methylation ~ maternal_BMI+ maternal_age + parity + mat_smk_preg + maternal_education + social_class + bf_intention + cell counts + SVs	2.34197	1.28748	chr6	33172467	HSD17B8
cg03201044	-0.000597415	0.000449785	-1.32822	0.184525	-0.00101517	0.000366819	-2.76749	0.00579893	methylation ~ maternal_BMI	methylation ~ maternal_BMI+ maternal_age + parity + mat_smk_preg + maternal_education + social_class + bf_intention + cell counts + SVs	2.34197	1.28748	chr20	55203291	TFAP2C
cg14687540	-4.02209e-05	2.55832e-05	-1.57216	0.116355	-6.12434e-05	2.21294e-05	-2.76751	0.00579915	methylation ~ maternal_BMI	methylation ~ maternal_BMI+ maternal_age + parity + mat_smk_preg + maternal_education + social_class + bf_intention + cell counts + SVs	2.34197	1.28748	chr17	62971758	FLJ32065
cg14087574	0.00056153	0.00051741	1.08527	0.278165	0.00116461	0.00042084	2.76736	0.00580119	methylation ~ maternal_BMI	methylation ~ maternal_BMI+ maternal_age + parity + mat_smk_preg + maternal_education + social_class + bf_intention + cell counts + SVs	2.34197	1.28748	chr1	1963794
cg07053014	0.000555928	0.000146227	3.80182	0.000155875	0.000286426	0.000103506	2.76724	0.00580413	methylation ~ maternal_BMI	methylation ~ maternal_BMI+ maternal_age + parity + mat_smk_preg + maternal_education + social_class + bf_intention + cell counts + SVs	2.34197	1.28748	chr6	44187132	SLC29A1;SLC29A1
cg18096253	-5.63661e-05	2.41465e-05	-2.33434	0.0198533	-6.26591e-05	2.26437e-05	-2.76718	0.0058049	methylation ~ maternal_BMI	methylation ~ maternal_BMI+ maternal_age + parity + mat_smk_preg + maternal_education + social_class + bf_intention + cell counts + SVs	2.34197	1.28748	chr19	18118079	ARRDC2;ARRDC2
cg24755033	-0.00105909	0.000450798	-2.34936	0.0190757	-0.00060963	0.000220323	-2.76699	0.00580817	methylation ~ maternal_BMI	methylation ~ maternal_BMI+ maternal_age + parity + mat_smk_preg + maternal_education + social_class + bf_intention + cell counts + SVs	2.34197	1.28748	chr7	82789373	PCLO;PCLO
cg18693568	-5.09298e-05	1.73261e-05	-2.93949	0.00339291	-4.64624e-05	1.67918e-05	-2.76697	0.00580818	methylation ~ maternal_BMI	methylation ~ maternal_BMI+ maternal_age + parity + mat_smk_preg + maternal_education + social_class + bf_intention + cell counts + SVs	2.34197	1.28748	chr10	94050844	CPEB3;MARCH5
cg05569109	-5.86827e-05	2.27781e-05	-2.57627	0.0101864	-6.28826e-05	2.27262e-05	-2.76697	0.00580892	methylation ~ maternal_BMI	methylation ~ maternal_BMI+ maternal_age + parity + mat_smk_preg + maternal_education + social_class + bf_intention + cell counts + SVs	2.34197	1.28748	chr2	166650805	GALNT3
cg04312919	-2.97218e-05	2.03889e-05	-1.45775	0.145351	-4.57399e-05	1.65308e-05	-2.76696	0.00580976	methylation ~ maternal_BMI	methylation ~ maternal_BMI+ maternal_age + parity + mat_smk_preg + maternal_education + social_class + bf_intention + cell counts + SVs	2.34197	1.28748	chr1	205290381	NUAK2
cg04349565	-3.36086e-05	1.74193e-05	-1.92939	0.0540762	-4.34054e-05	1.5688e-05	-2.76679	0.00581153	methylation ~ maternal_BMI	methylation ~ maternal_BMI+ maternal_age + parity + mat_smk_preg + maternal_education + social_class + bf_intention + cell counts + SVs	2.34197	1.28748	chr19	10829101	MIR638;DNM2;DNM2;DNM2;DNM2
cg17173498	-4.24226e-05	2.0556e-05	-2.06376	0.0394084	-5.3922e-05	1.9488e-05	-2.76694	0.00581283	methylation ~ maternal_BMI	methylation ~ maternal_BMI+ maternal_age + parity + mat_smk_preg + maternal_education + social_class + bf_intention + cell counts + SVs	2.34197	1.28748	chr1	2985494	FLJ42875;PRDM16;PRDM16;FLJ42875
cg14944788	-0.000730328	0.000362072	-2.01708	0.0440573	-0.000723375	0.000261461	-2.76666	0.00581323	methylation ~ maternal_BMI	methylation ~ maternal_BMI+ maternal_age + parity + mat_smk_preg + maternal_education + social_class + bf_intention + cell counts + SVs	2.34197	1.28748	chr10	72621786	SGPL1
cg14439210	-0.000118877	0.00011682	-1.01762	0.309203	-0.000265892	9.61059e-05	-2.76666	0.00581378	methylation ~ maternal_BMI	methylation ~ maternal_BMI+ maternal_age + parity + mat_smk_preg + maternal_education + social_class + bf_intention + cell counts + SVs	2.34197	1.28748	chr16	2015450	SNHG9;RPS2;RNF151
cg25060765	0.000273988	0.000790803	0.346468	0.729092	-0.00131177	0.000474162	-2.76651	0.00581567	methylation ~ maternal_BMI	methylation ~ maternal_BMI+ maternal_age + parity + mat_smk_preg + maternal_education + social_class + bf_intention + cell counts + SVs	2.34197	1.28748	chr6	7680990
cg25025773	-6.93933e-05	2.49414e-05	-2.78225	0.00553983	-6.88619e-05	2.48912e-05	-2.76651	0.0058163	methylation ~ maternal_BMI	methylation ~ maternal_BMI+ maternal_age + parity + mat_smk_preg + maternal_education + social_class + bf_intention + cell counts + SVs	2.34197	1.28748	chr6	30655346	KIAA1949;KIAA1949;KIAA1949
cg27177803	0.000550544	0.000162259	3.393	0.000729028	0.000258979	9.36157e-05	2.76641	0.00581751	methylation ~ maternal_BMI	methylation ~ maternal_BMI+ maternal_age + parity + mat_smk_preg + maternal_education + social_class + bf_intention + cell counts + SVs	2.34197	1.28748	chr3	178789599	ZMAT3;ZMAT3
cg16899444	-0.000891183	0.000228437	-3.90122	0.000104714	-0.000543802	0.000196569	-2.76646	0.00581757	methylation ~ maternal_BMI	methylation ~ maternal_BMI+ maternal_age + parity + mat_smk_preg + maternal_education + social_class + bf_intention + cell counts + SVs	2.34197	1.28748	chr3	151119739	MED12L
cg20668662	-4.15558e-05	1.85103e-05	-2.24501	0.0250728	-5.07053e-05	1.83283e-05	-2.7665	0.00581759	methylation ~ maternal_BMI	methylation ~ maternal_BMI+ maternal_age + parity + mat_smk_preg + maternal_education + social_class + bf_intention + cell counts + SVs	2.34197	1.28748	chr10	105452885	SH3PXD2A
cg04457626	-5.39981e-05	1.97071e-05	-2.74004	0.00629617	-5.05917e-05	1.82875e-05	-2.76646	0.00581782	methylation ~ maternal_BMI	methylation ~ maternal_BMI+ maternal_age + parity + mat_smk_preg + maternal_education + social_class + bf_intention + cell counts + SVs	2.34197	1.28748	chr5	107008089	EFNA5
cg12008066	-9.28479e-05	2.68954e-05	-3.45218	0.000588651	-6.63836e-05	2.39968e-05	-2.76635	0.00581944	methylation ~ maternal_BMI	methylation ~ maternal_BMI+ maternal_age + parity + mat_smk_preg + maternal_education + social_class + bf_intention + cell counts + SVs	2.34197	1.28748	chr4	159593306	ETFDH;ETFDH;C4orf46
cg23613305	-2.35544e-05	1.43647e-05	-1.63975	0.101495	-3.47492e-05	1.25619e-05	-2.76625	0.00582098	methylation ~ maternal_BMI	methylation ~ maternal_BMI+ maternal_age + parity + mat_smk_preg + maternal_education + social_class + bf_intention + cell counts + SVs	2.34197	1.28748	chr18	61034556	KDSR
cg01031271	-0.00127892	0.000473884	-2.6988	0.00712433	-0.0012127	0.000438412	-2.76613	0.00582482	methylation ~ maternal_BMI	methylation ~ maternal_BMI+ maternal_age + parity + mat_smk_preg + maternal_education + social_class + bf_intention + cell counts + SVs	2.34197	1.28748	chr7	98574177	TRRAP
cg10519766	-8.35124e-05	3.50348e-05	-2.3837	0.0174	-9.1247e-05	3.29878e-05	-2.76608	0.00582496	methylation ~ maternal_BMI	methylation ~ maternal_BMI+ maternal_age + parity + mat_smk_preg + maternal_education + social_class + bf_intention + cell counts + SVs	2.34197	1.28748	chr4	4291809	LYAR;LYAR;ZNF509;LYAR
cg10186308	-2.7746e-05	5.82636e-05	-0.476215	0.634068	-0.000125955	4.55351e-05	-2.76612	0.00582551	methylation ~ maternal_BMI	methylation ~ maternal_BMI+ maternal_age + parity + mat_smk_preg + maternal_education + social_class + bf_intention + cell counts + SVs	2.34197	1.28748	chr12	54121077	CALCOCO1;CALCOCO1;CALCOCO1
cg26900034	-0.000167403	9.90868e-05	-1.68946	0.0915656	-0.000185649	6.71213e-05	-2.76587	0.00582804	methylation ~ maternal_BMI	methylation ~ maternal_BMI+ maternal_age + parity + mat_smk_preg + maternal_education + social_class + bf_intention + cell counts + SVs	2.34197	1.28748	chr2	88355166	KRCC1;KRCC1
cg09022943	-5.2348e-05	2.90306e-05	-1.8032	0.0717795	-7.74528e-05	2.80032e-05	-2.76585	0.00582969	methylation ~ maternal_BMI	methylation ~ maternal_BMI+ maternal_age + parity + mat_smk_preg + maternal_education + social_class + bf_intention + cell counts + SVs	2.34197	1.28748	chr1	98511210
cg15605855	-2.817e-05	1.51657e-05	-1.85748	0.0636512	-3.51218e-05	1.2699e-05	-2.76572	0.00583004	methylation ~ maternal_BMI	methylation ~ maternal_BMI+ maternal_age + parity + mat_smk_preg + maternal_education + social_class + bf_intention + cell counts + SVs	2.34197	1.28748	chr1	22109708	USP48;USP48
cg19434433	-9.18331e-05	2.74637e-05	-3.34379	0.000869314	-7.40037e-05	2.67575e-05	-2.76572	0.00583052	methylation ~ maternal_BMI	methylation ~ maternal_BMI+ maternal_age + parity + mat_smk_preg + maternal_education + social_class + bf_intention + cell counts + SVs	2.34197	1.28748	chr17	44849214	WNT3
cg04145477	-1.43048e-05	3.20022e-05	-0.446994	0.655016	-6.92188e-05	2.50268e-05	-2.76579	0.00583087	methylation ~ maternal_BMI	methylation ~ maternal_BMI+ maternal_age + parity + mat_smk_preg + maternal_education + social_class + bf_intention + cell counts + SVs	2.34197	1.28748	chr6	107077629	RTN4IP1;QRSL1
cg02977388	-0.00194104	0.000836011	-2.32179	0.0205245	-0.000987946	0.000357219	-2.76566	0.00583242	methylation ~ maternal_BMI	methylation ~ maternal_BMI+ maternal_age + parity + mat_smk_preg + maternal_education + social_class + bf_intention + cell counts + SVs	2.34197	1.28748	chr10	90253615	RNLS;RNLS
cg13041975	-3.41012e-05	1.45549e-05	-2.34294	0.0194039	-3.77376e-05	1.36454e-05	-2.76559	0.00583256	methylation ~ maternal_BMI	methylation ~ maternal_BMI+ maternal_age + parity + mat_smk_preg + maternal_education + social_class + bf_intention + cell counts + SVs	2.34197	1.28748	chr2	99952790	EIF5B;TXNDC9;TXNDC9
cg23934081	-3.15881e-05	1.33843e-05	-2.36008	0.0185379	-3.61843e-05	1.30837e-05	-2.76559	0.005833	methylation ~ maternal_BMI	methylation ~ maternal_BMI+ maternal_age + parity + mat_smk_preg + maternal_education + social_class + bf_intention + cell counts + SVs	2.34197	1.28748	chr20	32951001	ITCH
cg02408775	-2.33693e-05	2.95103e-05	-0.791902	0.42868	-6.69358e-05	2.4203e-05	-2.7656	0.00583311	methylation ~ maternal_BMI	methylation ~ maternal_BMI+ maternal_age + parity + mat_smk_preg + maternal_education + social_class + bf_intention + cell counts + SVs	2.34197	1.28748	chr12	48206848	HDAC7;HDAC7
cg00322201	-0.000983359	0.000370785	-2.6521	0.00817494	-0.000974823	0.000352498	-2.76547	0.00583399	methylation ~ maternal_BMI	methylation ~ maternal_BMI+ maternal_age + parity + mat_smk_preg + maternal_education + social_class + bf_intention + cell counts + SVs	2.34197	1.28748	chr22	50736855	PLXNB2
cg12813724	-0.00023041	0.0001578	-1.46014	0.144693	-0.000300481	0.000108652	-2.76553	0.00583536	methylation ~ maternal_BMI	methylation ~ maternal_BMI+ maternal_age + parity + mat_smk_preg + maternal_education + social_class + bf_intention + cell counts + SVs	2.34197	1.28748	chr1	26690537	ZNF683;ZNF683
cg24066259	0.0012032	0.000357997	3.36093	0.000817689	0.000733377	0.000265204	2.76533	0.00583649	methylation ~ maternal_BMI	methylation ~ maternal_BMI+ maternal_age + parity + mat_smk_preg + maternal_education + social_class + bf_intention + cell counts + SVs	2.34197	1.28748	chr11	6281383	CCKBR
cg05559960	-3.61853e-05	1.55971e-05	-2.32001	0.0206189	-4.11846e-05	1.48934e-05	-2.76529	0.0058374	methylation ~ maternal_BMI	methylation ~ maternal_BMI+ maternal_age + parity + mat_smk_preg + maternal_education + social_class + bf_intention + cell counts + SVs	2.34197	1.28748	chr11	47291493	MADD;MADD;MADD;MADD;MADD;MADD;MADD;MADD;MADD;MADD
cg11791136	-5.54298e-05	2.20715e-05	-2.51138	0.0122439	-5.84216e-05	2.11267e-05	-2.7653	0.00583745	methylation ~ maternal_BMI	methylation ~ maternal_BMI+ maternal_age + parity + mat_smk_preg + maternal_education + social_class + bf_intention + cell counts + SVs	2.34197	1.28748	chr19	42788257	CIC
cg15715076	-0.00131514	0.000436998	-3.0095	0.00270804	-0.000851648	0.000307992	-2.76516	0.00583973	methylation ~ maternal_BMI	methylation ~ maternal_BMI+ maternal_age + parity + mat_smk_preg + maternal_education + social_class + bf_intention + cell counts + SVs	2.34197	1.28748	chr19	16268238	HSH2D
cg22463795	-8.3316e-05	3.24168e-05	-2.57015	0.0103748	-8.74873e-05	3.16343e-05	-2.76559	0.00583974	methylation ~ maternal_BMI	methylation ~ maternal_BMI+ maternal_age + parity + mat_smk_preg + maternal_education + social_class + bf_intention + cell counts + SVs	2.34197	1.28748	chr19	13215292
cg04618532	-5.38139e-05	1.76287e-05	-3.05263	0.00235204	-4.77789e-05	1.72788e-05	-2.76518	0.00583986	methylation ~ maternal_BMI	methylation ~ maternal_BMI+ maternal_age + parity + mat_smk_preg + maternal_education + social_class + bf_intention + cell counts + SVs	2.34197	1.28748	chr8	8243841
cg26320410	-3.74344e-05	1.70366e-05	-2.19729	0.0283182	-4.29859e-05	1.55455e-05	-2.76517	0.00584018	methylation ~ maternal_BMI	methylation ~ maternal_BMI+ maternal_age + parity + mat_smk_preg + maternal_education + social_class + bf_intention + cell counts + SVs	2.34197	1.28748	chr3	9851826	TTLL3
cg12584528	0.00115519	0.000608258	1.89917	0.057941	0.00137558	0.000497473	2.76513	0.00584036	methylation ~ maternal_BMI	methylation ~ maternal_BMI+ maternal_age + parity + mat_smk_preg + maternal_education + social_class + bf_intention + cell counts + SVs	2.34197	1.28748	chr17	79920672
cg07248407	-2.62235e-05	1.47667e-05	-1.77585	0.0761803	-3.57685e-05	1.2936e-05	-2.76504	0.00584208	methylation ~ maternal_BMI	methylation ~ maternal_BMI+ maternal_age + parity + mat_smk_preg + maternal_education + social_class + bf_intention + cell counts + SVs	2.34197	1.28748	chr19	10829176	MIR638;DNM2;DNM2;DNM2;DNM2
cg12748332	-5.24817e-05	1.99005e-05	-2.6372	0.0085402	-5.17175e-05	1.87039e-05	-2.76506	0.00584223	methylation ~ maternal_BMI	methylation ~ maternal_BMI+ maternal_age + parity + mat_smk_preg + maternal_education + social_class + bf_intention + cell counts + SVs	2.34197	1.28748	chr11	30607983	MPPED2
cg05797418	-7.48767e-05	4.21167e-05	-1.77784	0.0758543	-9.77251e-05	3.5344e-05	-2.76497	0.0058442	methylation ~ maternal_BMI	methylation ~ maternal_BMI+ maternal_age + parity + mat_smk_preg + maternal_education + social_class + bf_intention + cell counts + SVs	2.34197	1.28748	chr22	38141834	TRIOBP;TRIOBP;TRIOBP
cg01433443	-6.45008e-05	2.95194e-05	-2.18503	0.0292088	-6.96244e-05	2.51814e-05	-2.76492	0.0058445	methylation ~ maternal_BMI	methylation ~ maternal_BMI+ maternal_age + parity + mat_smk_preg + maternal_education + social_class + bf_intention + cell counts + SVs	2.34197	1.28748	chr1	6673467	PHF13
cg13543915	-0.000828212	0.00038757	-2.13694	0.0329399	-0.000850942	0.000307768	-2.76488	0.00584508	methylation ~ maternal_BMI	methylation ~ maternal_BMI+ maternal_age + parity + mat_smk_preg + maternal_education + social_class + bf_intention + cell counts + SVs	2.34197	1.28748	chr9	134293793
cg25931296	-0.000193244	0.000292524	-0.660608	0.509078	-0.000670601	0.000242535	-2.76497	0.00584539	methylation ~ maternal_BMI	methylation ~ maternal_BMI+ maternal_age + parity + mat_smk_preg + maternal_education + social_class + bf_intention + cell counts + SVs	2.34197	1.28748	chr20	43589380	TOMM34
cg25105919	-0.000108717	5.04728e-05	-2.15396	0.0315765	-0.000121897	4.40878e-05	-2.76486	0.00584638	methylation ~ maternal_BMI	methylation ~ maternal_BMI+ maternal_age + parity + mat_smk_preg + maternal_education + social_class + bf_intention + cell counts + SVs	2.34197	1.28748	chr18	21083459	C18orf8
cg01409793	-0.000112766	2.89105e-05	-3.90053	0.000105031	-6.27403e-05	2.26922e-05	-2.76484	0.0058468	methylation ~ maternal_BMI	methylation ~ maternal_BMI+ maternal_age + parity + mat_smk_preg + maternal_education + social_class + bf_intention + cell counts + SVs	2.34197	1.28748	chr4	106394821	PPA2;PPA2;PPA2;PPA2;PPA2
cg21486470	-0.00044282	0.000204521	-2.16515	0.0307079	-0.000550861	0.000199252	-2.76465	0.00585106	methylation ~ maternal_BMI	methylation ~ maternal_BMI+ maternal_age + parity + mat_smk_preg + maternal_education + social_class + bf_intention + cell counts + SVs	2.34197	1.28748	chr14	103011554
cg12583087	0.00132477	0.000466098	2.84226	0.0046059	0.00126187	0.000456464	2.76445	0.00585205	methylation ~ maternal_BMI	methylation ~ maternal_BMI+ maternal_age + parity + mat_smk_preg + maternal_education + social_class + bf_intention + cell counts + SVs	2.34197	1.28748	chr13	103054118	FGF14;FGF14
cg05714082	-6.29864e-05	2.45114e-05	-2.56968	0.01038	-6.22113e-05	2.25037e-05	-2.76449	0.00585227	methylation ~ maternal_BMI	methylation ~ maternal_BMI+ maternal_age + parity + mat_smk_preg + maternal_education + social_class + bf_intention + cell counts + SVs	2.34197	1.28748	chr2	86332937	POLR1A;POLR1A;PTCD3
cg06721014	-9.90593e-05	4.74571e-05	-2.08734	0.0372103	-0.000116414	4.21108e-05	-2.76446	0.00585327	methylation ~ maternal_BMI	methylation ~ maternal_BMI+ maternal_age + parity + mat_smk_preg + maternal_education + social_class + bf_intention + cell counts + SVs	2.34197	1.28748	chr7	89874421	C7orf63;C7orf63
cg25005894	-0.000232195	0.000189014	-1.22845	0.219681	-0.000465446	0.000168372	-2.76439	0.00585452	methylation ~ maternal_BMI	methylation ~ maternal_BMI+ maternal_age + parity + mat_smk_preg + maternal_education + social_class + bf_intention + cell counts + SVs	2.34197	1.28748	chr3	56501352	ERC2
cg11926610	-8.62545e-05	0.000230941	-0.373491	0.708895	-0.000505322	0.000182791	-2.76448	0.00585486	methylation ~ maternal_BMI	methylation ~ maternal_BMI+ maternal_age + parity + mat_smk_preg + maternal_education + social_class + bf_intention + cell counts + SVs	2.34197	1.28748	chr15	37403211
cg15133041	0.00066441	0.00043424	1.53005	0.126445	0.000966432	0.000349608	2.76433	0.00585506	methylation ~ maternal_BMI	methylation ~ maternal_BMI+ maternal_age + parity + mat_smk_preg + maternal_education + social_class + bf_intention + cell counts + SVs	2.34197	1.28748	chr19	761765	C19orf21
cg01629408	-4.93546e-05	1.95906e-05	-2.5193	0.011976	-5.26736e-05	1.90545e-05	-2.76437	0.00585532	methylation ~ maternal_BMI	methylation ~ maternal_BMI+ maternal_age + parity + mat_smk_preg + maternal_education + social_class + bf_intention + cell counts + SVs	2.34197	1.28748	chr16	1359087	UBE2I;UBE2I;UBE2I;UBE2I
cg10725861	0.00304356	0.000932734	3.26305	0.0011541	0.00249528	0.000902702	2.76423	0.00585598	methylation ~ maternal_BMI	methylation ~ maternal_BMI+ maternal_age + parity + mat_smk_preg + maternal_education + social_class + bf_intention + cell counts + SVs	2.34197	1.28748	chr19	7983606
cg09414987	5.09757e-05	1.99966e-05	2.54922	0.0110128	5.27065e-05	1.90655e-05	2.76449	0.00585967	methylation ~ maternal_BMI	methylation ~ maternal_BMI+ maternal_age + parity + mat_smk_preg + maternal_education + social_class + bf_intention + cell counts + SVs	2.34197	1.28748	chr19	392121
cg11547950	-0.000715126	0.000330094	-2.16643	0.0306094	-0.000723709	0.000261824	-2.76411	0.0058604	methylation ~ maternal_BMI	methylation ~ maternal_BMI+ maternal_age + parity + mat_smk_preg + maternal_education + social_class + bf_intention + cell counts + SVs	2.34197	1.28748	chr5	77652471
cg16296880	-0.000103737	5.25911e-05	-1.97253	0.0489307	-0.000122183	4.42081e-05	-2.76382	0.00586325	methylation ~ maternal_BMI	methylation ~ maternal_BMI+ maternal_age + parity + mat_smk_preg + maternal_education + social_class + bf_intention + cell counts + SVs	2.34197	1.28748	chr4	39367793	RFC1
cg16275734	-5.03607e-05	1.69619e-05	-2.96904	0.00308696	-4.72588e-05	1.70991e-05	-2.76382	0.00586446	methylation ~ maternal_BMI	methylation ~ maternal_BMI+ maternal_age + parity + mat_smk_preg + maternal_education + social_class + bf_intention + cell counts + SVs	2.34197	1.28748	chr15	34875325	GOLGA8B
cg24541021	0.000565097	0.000388925	1.45297	0.146671	0.000892195	0.000322819	2.76377	0.00586582	methylation ~ maternal_BMI	methylation ~ maternal_BMI+ maternal_age + parity + mat_smk_preg + maternal_education + social_class + bf_intention + cell counts + SVs	2.34197	1.28748	chr2	218896725
cg12998785	-0.00057156	0.000189681	-3.01327	0.00267543	-0.000399122	0.000144415	-2.76372	0.00586589	methylation ~ maternal_BMI	methylation ~ maternal_BMI+ maternal_age + parity + mat_smk_preg + maternal_education + social_class + bf_intention + cell counts + SVs	2.34197	1.28748	chr5	172276443	ERGIC1
cg06011292	-6.07577e-05	4.09948e-05	-1.48208	0.138757	-9.79435e-05	3.54391e-05	-2.76372	0.00586605	methylation ~ maternal_BMI	methylation ~ maternal_BMI+ maternal_age + parity + mat_smk_preg + maternal_education + social_class + bf_intention + cell counts + SVs	2.34197	1.28748	chr17	8534013	MYH10;MYH10
cg16721194	-0.000248747	0.000396141	-0.627926	0.530251	-0.00076884	0.000278197	-2.76365	0.00586649	methylation ~ maternal_BMI	methylation ~ maternal_BMI+ maternal_age + parity + mat_smk_preg + maternal_education + social_class + bf_intention + cell counts + SVs	2.34197	1.28748	chr12	111537057	CUX2
cg05314961	0.000997175	0.000446336	2.23413	0.0257809	0.00109532	0.000396342	2.76358	0.00586819	methylation ~ maternal_BMI	methylation ~ maternal_BMI+ maternal_age + parity + mat_smk_preg + maternal_education + social_class + bf_intention + cell counts + SVs	2.34197	1.28748	chr21	45393393	AGPAT3;AGPAT3
cg04042248	0.00145606	0.00081838	1.7792	0.0756283	0.00194988	0.000705596	2.76345	0.00586985	methylation ~ maternal_BMI	methylation ~ maternal_BMI+ maternal_age + parity + mat_smk_preg + maternal_education + social_class + bf_intention + cell counts + SVs	2.34197	1.28748	chr2	11214061
cg04513549	-0.000251221	0.000150806	-1.66586	0.096189	-0.000392869	0.000142156	-2.76364	0.00587121	methylation ~ maternal_BMI	methylation ~ maternal_BMI+ maternal_age + parity + mat_smk_preg + maternal_education + social_class + bf_intention + cell counts + SVs	2.34197	1.28748	chr10	1651238	ADARB2
cg03004598	0.000550718	0.000138609	3.97316	7.80744e-05	0.000235812	8.53348e-05	2.76338	0.00587188	methylation ~ maternal_BMI	methylation ~ maternal_BMI+ maternal_age + parity + mat_smk_preg + maternal_education + social_class + bf_intention + cell counts + SVs	2.34197	1.28748	chr7	29603370	PRR15
cg02988171	7.1824e-05	3.69089e-05	1.94598	0.0520541	9.59245e-05	3.47114e-05	2.76349	0.00587301	methylation ~ maternal_BMI	methylation ~ maternal_BMI+ maternal_age + parity + mat_smk_preg + maternal_education + social_class + bf_intention + cell counts + SVs	2.34197	1.28748	chr8	145621852	CPSF1
cg01043710	-0.00208858	0.000601382	-3.47298	0.00054571	-0.00130341	0.000471688	-2.76329	0.00587419	methylation ~ maternal_BMI	methylation ~ maternal_BMI+ maternal_age + parity + mat_smk_preg + maternal_education + social_class + bf_intention + cell counts + SVs	2.34197	1.28748	chr6	169575618
cg04023483	0.00136272	0.000370696	3.67612	0.000254468	0.000825772	0.000298845	2.76321	0.005875	methylation ~ maternal_BMI	methylation ~ maternal_BMI+ maternal_age + parity + mat_smk_preg + maternal_education + social_class + bf_intention + cell counts + SVs	2.34197	1.28748	chr3	6904134	GRM7;GRM7
cg00481499	-4.29557e-05	1.86888e-05	-2.29848	0.0218247	-4.80836e-05	1.74008e-05	-2.7633	0.0058754	methylation ~ maternal_BMI	methylation ~ maternal_BMI+ maternal_age + parity + mat_smk_preg + maternal_education + social_class + bf_intention + cell counts + SVs	2.34197	1.28748	chr2	214148958	SPAG16;SPAG16
cg03533500	-0.000534433	0.000191468	-2.79124	0.00539109	-0.000536022	0.000193989	-2.76316	0.00587709	methylation ~ maternal_BMI	methylation ~ maternal_BMI+ maternal_age + parity + mat_smk_preg + maternal_education + social_class + bf_intention + cell counts + SVs	2.34197	1.28748	chrY	21668420
cg17624196	0.00388179	0.0011353	3.41919	0.000663363	0.00223853	0.000810206	2.76292	0.00587938	methylation ~ maternal_BMI	methylation ~ maternal_BMI+ maternal_age + parity + mat_smk_preg + maternal_education + social_class + bf_intention + cell counts + SVs	2.34197	1.28748	chr10	131841008
cg10679076	-5.11639e-05	3.01744e-05	-1.69561	0.090397	-7.61649e-05	2.75659e-05	-2.76302	0.00587958	methylation ~ maternal_BMI	methylation ~ maternal_BMI+ maternal_age + parity + mat_smk_preg + maternal_education + social_class + bf_intention + cell counts + SVs	2.34197	1.28748	chr22	24666948	CYTSA;CYTSA;CYTSA;CYTSA
cg02300764	-3.46477e-05	1.68183e-05	-2.06012	0.0397464	-4.34016e-05	1.57089e-05	-2.76286	0.00588102	methylation ~ maternal_BMI	methylation ~ maternal_BMI+ maternal_age + parity + mat_smk_preg + maternal_education + social_class + bf_intention + cell counts + SVs	2.34197	1.28748	chr19	34012536	PEPD;PEPD;PEPD
cg03053374	0.000862709	0.000268842	3.20898	0.00139119	0.000559923	0.000202663	2.76283	0.00588151	methylation ~ maternal_BMI	methylation ~ maternal_BMI+ maternal_age + parity + mat_smk_preg + maternal_education + social_class + bf_intention + cell counts + SVs	2.34197	1.28748	chr17	38465422	RARA
cg01925397	-0.000214165	7.07764e-05	-3.02594	0.00256703	-0.000143578	5.19681e-05	-2.76281	0.00588196	methylation ~ maternal_BMI	methylation ~ maternal_BMI+ maternal_age + parity + mat_smk_preg + maternal_education + social_class + bf_intention + cell counts + SVs	2.34197	1.28748	chr22	45636477	C22orf9
cg04599265	-5.8535e-05	2.27981e-05	-2.56754	0.0104438	-5.88779e-05	2.13114e-05	-2.76274	0.00588365	methylation ~ maternal_BMI	methylation ~ maternal_BMI+ maternal_age + parity + mat_smk_preg + maternal_education + social_class + bf_intention + cell counts + SVs	2.34197	1.28748	chr11	118927966	HYOU1;HYOU1
cg10256052	-4.45656e-05	1.31689e-05	-3.38416	0.000752739	-3.4919e-05	1.26394e-05	-2.7627	0.00588414	methylation ~ maternal_BMI	methylation ~ maternal_BMI+ maternal_age + parity + mat_smk_preg + maternal_education + social_class + bf_intention + cell counts + SVs	2.34197	1.28748	chr7	99036534	CPSF4;PTCD1;CPSF4
cg24434274	-9.08609e-05	4.26955e-05	-2.12811	0.0336661	-0.000117441	4.25104e-05	-2.76264	0.0058846	methylation ~ maternal_BMI	methylation ~ maternal_BMI+ maternal_age + parity + mat_smk_preg + maternal_education + social_class + bf_intention + cell counts + SVs	2.34197	1.28748	chr19	54695002	MBOAT7;MBOAT7;MBOAT7;MBOAT7;TSEN34;TSEN34
cg02707638	-3.51008e-05	1.7227e-05	-2.03755	0.0419639	-4.01578e-05	1.45356e-05	-2.76272	0.0058849	methylation ~ maternal_BMI	methylation ~ maternal_BMI+ maternal_age + parity + mat_smk_preg + maternal_education + social_class + bf_intention + cell counts + SVs	2.34197	1.28748	chr10	129924105	MKI67;MKI67
cg16438246	0.000960355	0.000462965	2.07436	0.0384038	0.00115205	0.000417005	2.76267	0.0058855	methylation ~ maternal_BMI	methylation ~ maternal_BMI+ maternal_age + parity + mat_smk_preg + maternal_education + social_class + bf_intention + cell counts + SVs	2.34197	1.28748	chr8	145532913	HSF1
cg00126959	-4.64415e-05	1.78449e-05	-2.6025	0.00945099	-4.8375e-05	1.7509e-05	-2.76286	0.00588571	methylation ~ maternal_BMI	methylation ~ maternal_BMI+ maternal_age + parity + mat_smk_preg + maternal_education + social_class + bf_intention + cell counts + SVs	2.34197	1.28748	chr17	48712203	ABCC3;ABCC3
cg25124584	-3.68539e-05	5.21675e-05	-0.706454	0.480138	-0.000120308	4.3548e-05	-2.76266	0.00588686	methylation ~ maternal_BMI	methylation ~ maternal_BMI+ maternal_age + parity + mat_smk_preg + maternal_education + social_class + bf_intention + cell counts + SVs	2.34197	1.28748	chr3	10067635	FANCD2;CIDECP;FANCD2
cg05529236	-5.86445e-05	2.5006e-05	-2.34521	0.0193115	-6.55232e-05	2.3712e-05	-2.7633	0.00588739	methylation ~ maternal_BMI	methylation ~ maternal_BMI+ maternal_age + parity + mat_smk_preg + maternal_education + social_class + bf_intention + cell counts + SVs	2.34197	1.28748	chr11	62341449	EEF1G;EEF1G
cg19275536	-6.06097e-05	2.38889e-05	-2.53714	0.0113863	-6.17384e-05	2.235e-05	-2.76234	0.00589034	methylation ~ maternal_BMI	methylation ~ maternal_BMI+ maternal_age + parity + mat_smk_preg + maternal_education + social_class + bf_intention + cell counts + SVs	2.34197	1.28748	chr6	52926650	ICK;ICK
cg19142411	-4.65639e-05	1.52054e-05	-3.06232	0.00228009	-4.03445e-05	1.46043e-05	-2.76251	0.00589081	methylation ~ maternal_BMI	methylation ~ maternal_BMI+ maternal_age + parity + mat_smk_preg + maternal_education + social_class + bf_intention + cell counts + SVs	2.34197	1.28748	chr12	1059047	RAD52
cg22054756	-7.98375e-05	4.37036e-05	-1.82679	0.0681477	-0.000117389	4.24962e-05	-2.76234	0.00589119	methylation ~ maternal_BMI	methylation ~ maternal_BMI+ maternal_age + parity + mat_smk_preg + maternal_education + social_class + bf_intention + cell counts + SVs	2.34197	1.28748	chr15	68521294	CLN6
cg01440514	-3.12325e-05	2.47055e-05	-1.26419	0.206569	-5.57009e-05	2.01656e-05	-2.76218	0.00589305	methylation ~ maternal_BMI	methylation ~ maternal_BMI+ maternal_age + parity + mat_smk_preg + maternal_education + social_class + bf_intention + cell counts + SVs	2.34197	1.28748	chr11	134094371	NCAPD3;VPS26B;NCAPD3
cg06661765	-0.000119844	6.57005e-05	-1.8241	0.068551	-0.00015487	5.60711e-05	-2.76203	0.00589564	methylation ~ maternal_BMI	methylation ~ maternal_BMI+ maternal_age + parity + mat_smk_preg + maternal_education + social_class + bf_intention + cell counts + SVs	2.34197	1.28748	chr19	13106629	NFIX;NFIX
cg19959648	-2.94547e-05	1.38788e-05	-2.12227	0.0341548	-3.24235e-05	1.17393e-05	-2.76195	0.00589667	methylation ~ maternal_BMI	methylation ~ maternal_BMI+ maternal_age + parity + mat_smk_preg + maternal_education + social_class + bf_intention + cell counts + SVs	2.34197	1.28748	chr3	197687180	LMLN;LMLN;IQCG;LMLN;LMLN
cg10318510	-0.0010914	0.00052607	-2.07463	0.0383752	-0.0010102	0.000365757	-2.76195	0.005897	methylation ~ maternal_BMI	methylation ~ maternal_BMI+ maternal_age + parity + mat_smk_preg + maternal_education + social_class + bf_intention + cell counts + SVs	2.34197	1.28748	chr14	30396973	PRKD1
cg04959790	-0.000847565	0.000541029	-1.56658	0.117651	-0.00138121	0.00050011	-2.76182	0.00589924	methylation ~ maternal_BMI	methylation ~ maternal_BMI+ maternal_age + parity + mat_smk_preg + maternal_education + social_class + bf_intention + cell counts + SVs	2.34197	1.28748	chr11	47278977	NR1H3;NR1H3;NR1H3
cg26718232	0.000183194	0.000106712	1.71672	0.0864703	0.000279833	0.000101318	2.76192	0.00590104	methylation ~ maternal_BMI	methylation ~ maternal_BMI+ maternal_age + parity + mat_smk_preg + maternal_education + social_class + bf_intention + cell counts + SVs	2.34197	1.28748	chr5	2633613
cg14044577	-0.00187226	0.000633937	-2.95339	0.00324513	-0.00139055	0.000503513	-2.76169	0.00590134	methylation ~ maternal_BMI	methylation ~ maternal_BMI+ maternal_age + parity + mat_smk_preg + maternal_education + social_class + bf_intention + cell counts + SVs	2.34197	1.28748	chr11	45234732	PRDM11
cg02165978	-3.10209e-05	1.37438e-05	-2.25709	0.0243013	-3.40198e-05	1.23187e-05	-2.76164	0.00590257	methylation ~ maternal_BMI	methylation ~ maternal_BMI+ maternal_age + parity + mat_smk_preg + maternal_education + social_class + bf_intention + cell counts + SVs	2.34197	1.28748	chr17	56296710	MKS1;MKS1
cg01189783	0.000929762	0.000244663	3.80017	0.000156825	0.000368375	0.000133395	2.76153	0.00590455	methylation ~ maternal_BMI	methylation ~ maternal_BMI+ maternal_age + parity + mat_smk_preg + maternal_education + social_class + bf_intention + cell counts + SVs	2.34197	1.28748	chr6	100441581	MCHR2;MCHR2
cg23243718	-5.06468e-05	1.75283e-05	-2.88943	0.00397524	-4.7877e-05	1.73379e-05	-2.76141	0.00590654	methylation ~ maternal_BMI	methylation ~ maternal_BMI+ maternal_age + parity + mat_smk_preg + maternal_education + social_class + bf_intention + cell counts + SVs	2.34197	1.28748	chr10	60144880	TFAM
cg10319943	-0.00163576	0.000581645	-2.81231	0.00505379	-0.0011165	0.000404313	-2.76148	0.00590673	methylation ~ maternal_BMI	methylation ~ maternal_BMI+ maternal_age + parity + mat_smk_preg + maternal_education + social_class + bf_intention + cell counts + SVs	2.34197	1.28748	chr16	90115013	LOC100130015;LOC100130015
cg12628391	-0.00141095	0.00053032	-2.66056	0.00797457	-0.00130162	0.000471365	-2.76139	0.00590694	methylation ~ maternal_BMI	methylation ~ maternal_BMI+ maternal_age + parity + mat_smk_preg + maternal_education + social_class + bf_intention + cell counts + SVs	2.34197	1.28748	chr17	65213372	HELZ
cg03056525	-0.000103247	3.27356e-05	-3.15397	0.00167771	-8.00657e-05	2.89949e-05	-2.76137	0.00590768	methylation ~ maternal_BMI	methylation ~ maternal_BMI+ maternal_age + parity + mat_smk_preg + maternal_education + social_class + bf_intention + cell counts + SVs	2.34197	1.28748	chr16	81130036	LOC100329108;GCSH;GCSH
cg17719337	-0.000131085	9.62528e-05	-1.36188	0.173676	-0.000215529	7.8048e-05	-2.76149	0.00591072	methylation ~ maternal_BMI	methylation ~ maternal_BMI+ maternal_age + parity + mat_smk_preg + maternal_education + social_class + bf_intention + cell counts + SVs	2.34197	1.28748	chr7	155276050
cg18943949	-3.31895e-05	1.1593e-05	-2.8629	0.00432191	-3.10291e-05	1.12373e-05	-2.76126	0.00591205	methylation ~ maternal_BMI	methylation ~ maternal_BMI+ maternal_age + parity + mat_smk_preg + maternal_education + social_class + bf_intention + cell counts + SVs	2.34197	1.28748	chr22	19842501	GNB1L;C22orf29
cg27441228	3.57984e-05	1.78982e-05	2.00011	0.0458705	3.93758e-05	1.42601e-05	2.76126	0.00591237	methylation ~ maternal_BMI	methylation ~ maternal_BMI+ maternal_age + parity + mat_smk_preg + maternal_education + social_class + bf_intention + cell counts + SVs	2.34197	1.28748	chr7	128490884	FLNC;FLNC
cg12134716	-8.39134e-05	3.23316e-05	-2.5954	0.00964249	-7.92189e-05	2.86923e-05	-2.76099	0.00591583	methylation ~ maternal_BMI	methylation ~ maternal_BMI+ maternal_age + parity + mat_smk_preg + maternal_education + social_class + bf_intention + cell counts + SVs	2.34197	1.28748	chr1	113250120	RHOC;RHOC;RHOC
cg11746480	-4.22165e-05	1.89456e-05	-2.2283	0.0261698	-5.04448e-05	1.82709e-05	-2.76093	0.00591597	methylation ~ maternal_BMI	methylation ~ maternal_BMI+ maternal_age + parity + mat_smk_preg + maternal_education + social_class + bf_intention + cell counts + SVs	2.34197	1.28748	chr17	47022279	SNF8
cg15122097	-0.00136256	0.000508048	-2.68194	0.00748827	-0.00128046	0.00046378	-2.76091	0.00591654	methylation ~ maternal_BMI	methylation ~ maternal_BMI+ maternal_age + parity + mat_smk_preg + maternal_education + social_class + bf_intention + cell counts + SVs	2.34197	1.28748	chr3	193489144
cg15658484	-2.39568e-05	2.24438e-05	-1.06741	0.286148	-5.33094e-05	1.93082e-05	-2.76097	0.00591705	methylation ~ maternal_BMI	methylation ~ maternal_BMI+ maternal_age + parity + mat_smk_preg + maternal_education + social_class + bf_intention + cell counts + SVs	2.34197	1.28748	chr11	66035446	RAB1B
cg19472116	-6.92269e-05	3.25501e-05	-2.12678	0.0337777	-8.26611e-05	2.99409e-05	-2.76081	0.00591751	methylation ~ maternal_BMI	methylation ~ maternal_BMI+ maternal_age + parity + mat_smk_preg + maternal_education + social_class + bf_intention + cell counts + SVs	2.34197	1.28748	chr5	134074186	CAMLG
cg26262197	0.00036234	0.000519792	0.697087	0.485974	0.000951114	0.000344524	2.76066	0.00592062	methylation ~ maternal_BMI	methylation ~ maternal_BMI+ maternal_age + parity + mat_smk_preg + maternal_education + social_class + bf_intention + cell counts + SVs	2.34197	1.28748	chr11	115115297	CADM1;CADM1
cg25357589	-3.17895e-05	2.59016e-05	-1.22732	0.220109	-5.75084e-05	2.08309e-05	-2.76072	0.005921	methylation ~ maternal_BMI	methylation ~ maternal_BMI+ maternal_age + parity + mat_smk_preg + maternal_education + social_class + bf_intention + cell counts + SVs	2.34197	1.28748	chr5	172571536	BNIP1;BNIP1;BNIP1;BNIP1;BNIP1;BNIP1;BNIP1;BNIP1
cg17617527	-5.75981e-05	1.89377e-05	-3.04145	0.00244158	-5.1917e-05	1.88053e-05	-2.76076	0.00592141	methylation ~ maternal_BMI	methylation ~ maternal_BMI+ maternal_age + parity + mat_smk_preg + maternal_education + social_class + bf_intention + cell counts + SVs	2.34197	1.28748	chr5	142782415	NR3C1;NR3C1;NR3C1;NR3C1;NR3C1;NR3C1;NR3C1
cg26937267	-0.00175141	0.000644164	-2.71888	0.00670914	-0.00139051	0.000503689	-2.76065	0.00592147	methylation ~ maternal_BMI	methylation ~ maternal_BMI+ maternal_age + parity + mat_smk_preg + maternal_education + social_class + bf_intention + cell counts + SVs	2.34197	1.28748	chr11	1315171	TOLLIP
cg12116020	-7.4415e-05	3.20356e-05	-2.32289	0.0204631	-8.32727e-05	3.01656e-05	-2.76052	0.00592272	methylation ~ maternal_BMI	methylation ~ maternal_BMI+ maternal_age + parity + mat_smk_preg + maternal_education + social_class + bf_intention + cell counts + SVs	2.34197	1.28748	chr19	14228622	PRKACA
cg11235848	0.00233137	0.000633597	3.67957	0.000251008	0.00156385	0.000566511	2.76049	0.00592281	methylation ~ maternal_BMI	methylation ~ maternal_BMI+ maternal_age + parity + mat_smk_preg + maternal_education + social_class + bf_intention + cell counts + SVs	2.34197	1.28748	chrX	47050208	UBA1;UBA1
cg05065669	-3.80597e-05	2.16244e-05	-1.76003	0.0788326	-5.30649e-05	1.92221e-05	-2.76062	0.00592288	methylation ~ maternal_BMI	methylation ~ maternal_BMI+ maternal_age + parity + mat_smk_preg + maternal_education + social_class + bf_intention + cell counts + SVs	2.34197	1.28748	chr15	30763487
cg19698572	-0.000145107	5.38331e-05	-2.69549	0.00719297	-0.00012849	4.65459e-05	-2.76049	0.00592356	methylation ~ maternal_BMI	methylation ~ maternal_BMI+ maternal_age + parity + mat_smk_preg + maternal_education + social_class + bf_intention + cell counts + SVs	2.34197	1.28748	chr12	110152093	C12orf34
cg11233089	-0.000678858	0.00109082	-0.622335	0.533918	0.00145489	0.000527104	2.76015	0.00592883	methylation ~ maternal_BMI	methylation ~ maternal_BMI+ maternal_age + parity + mat_smk_preg + maternal_education + social_class + bf_intention + cell counts + SVs	2.34197	1.28748	chr5	102395268
cg22983760	0.000549139	0.000149547	3.67203	0.000258398	0.000216793	7.85481e-05	2.76	0.00593148	methylation ~ maternal_BMI	methylation ~ maternal_BMI+ maternal_age + parity + mat_smk_preg + maternal_education + social_class + bf_intention + cell counts + SVs	2.34197	1.28748	chr13	111214246	RAB20
cg00500681	-9.47472e-05	9.7176e-05	-0.975007	0.329893	-0.00021939	7.94822e-05	-2.76024	0.00593178	methylation ~ maternal_BMI	methylation ~ maternal_BMI+ maternal_age + parity + mat_smk_preg + maternal_education + social_class + bf_intention + cell counts + SVs	2.34197	1.28748	chr6	42749811
cg07235218	0.00125732	0.000343295	3.66251	0.000268087	0.000556373	0.000201589	2.75993	0.00593342	methylation ~ maternal_BMI	methylation ~ maternal_BMI+ maternal_age + parity + mat_smk_preg + maternal_education + social_class + bf_intention + cell counts + SVs	2.34197	1.28748	chr11	2954824
cg25136988	0.00307727	0.00102056	3.01526	0.00265758	0.00251942	0.000912869	2.75989	0.00593346	methylation ~ maternal_BMI	methylation ~ maternal_BMI+ maternal_age + parity + mat_smk_preg + maternal_education + social_class + bf_intention + cell counts + SVs	2.34197	1.28748	chr6	31649623	LY6G5C
cg00967238	-4.44477e-05	2.77996e-05	-1.59886	0.110289	-6.93339e-05	2.5122e-05	-2.75988	0.00593408	methylation ~ maternal_BMI	methylation ~ maternal_BMI+ maternal_age + parity + mat_smk_preg + maternal_education + social_class + bf_intention + cell counts + SVs	2.34197	1.28748	chr14	31677288	HECTD1
cg18640183	-0.000168284	6.46882e-05	-2.60147	0.00947322	-0.000140279	5.08311e-05	-2.7597	0.00593738	methylation ~ maternal_BMI	methylation ~ maternal_BMI+ maternal_age + parity + mat_smk_preg + maternal_education + social_class + bf_intention + cell counts + SVs	2.34197	1.28748	chr5	131563610	P4HA2;P4HA2;P4HA2;P4HA2;P4HA2
cg02622251	-0.000850212	0.000275134	-3.09018	0.00207795	-0.000725121	0.000262749	-2.75975	0.0059376	methylation ~ maternal_BMI	methylation ~ maternal_BMI+ maternal_age + parity + mat_smk_preg + maternal_education + social_class + bf_intention + cell counts + SVs	2.34197	1.28748	chr1	227692291
cg05908775	-5.7343e-05	1.94824e-05	-2.94333	0.00335222	-5.15787e-05	1.86913e-05	-2.7595	0.00594207	methylation ~ maternal_BMI	methylation ~ maternal_BMI+ maternal_age + parity + mat_smk_preg + maternal_education + social_class + bf_intention + cell counts + SVs	2.34197	1.28748	chr19	58144687	ZNF211;ZNF211;ZNF211;ZNF211
cg03564415	0.000618692	0.000297124	2.08227	0.0376708	0.00075196	0.000272504	2.75944	0.00594226	methylation ~ maternal_BMI	methylation ~ maternal_BMI+ maternal_age + parity + mat_smk_preg + maternal_education + social_class + bf_intention + cell counts + SVs	2.34197	1.28748	chr6	29638575	MOG;MOG;MOG;MOG;MOG;MOG;MOG;MOG;MOG;MOG;MOG
cg10802291	-4.99956e-05	1.67402e-05	-2.98655	0.00291704	-4.36946e-05	1.5835e-05	-2.75937	0.00594316	methylation ~ maternal_BMI	methylation ~ maternal_BMI+ maternal_age + parity + mat_smk_preg + maternal_education + social_class + bf_intention + cell counts + SVs	2.34197	1.28748	chr19	56186542	EPN1;EPN1;EPN1
cg19705626	-0.000287231	8.48415e-05	-3.3855	0.000749306	-0.000178936	6.48488e-05	-2.75928	0.00594595	methylation ~ maternal_BMI	methylation ~ maternal_BMI+ maternal_age + parity + mat_smk_preg + maternal_education + social_class + bf_intention + cell counts + SVs	2.34197	1.28748	chr12	133066682	FBRSL1
cg13049960	-5.93809e-05	1.89882e-05	-3.12725	0.00183556	-5.06867e-05	1.83706e-05	-2.75912	0.0059478	methylation ~ maternal_BMI	methylation ~ maternal_BMI+ maternal_age + parity + mat_smk_preg + maternal_education + social_class + bf_intention + cell counts + SVs	2.34197	1.28748	chr2	43037401
cg03120361	-9.13105e-05	3.90953e-05	-2.33559	0.0197895	-9.72714e-05	3.52541e-05	-2.75915	0.00594899	methylation ~ maternal_BMI	methylation ~ maternal_BMI+ maternal_age + parity + mat_smk_preg + maternal_education + social_class + bf_intention + cell counts + SVs	2.34197	1.28748	chr11	16946921	PLEKHA7
cg15815114	-0.000581509	0.000445787	-1.30445	0.192495	-0.00111412	0.000403814	-2.759	0.00594959	methylation ~ maternal_BMI	methylation ~ maternal_BMI+ maternal_age + parity + mat_smk_preg + maternal_education + social_class + bf_intention + cell counts + SVs	2.34197	1.28748	chrX	119695227	CUL4B;CUL4B
cg19758848	-0.00129637	0.000468025	-2.76988	0.00575469	-0.000745219	0.000270101	-2.75903	0.00595204	methylation ~ maternal_BMI	methylation ~ maternal_BMI+ maternal_age + parity + mat_smk_preg + maternal_education + social_class + bf_intention + cell counts + SVs	2.34197	1.28748	chr13	44951704	SERP2
cg10104683	-0.000112062	4.10925e-05	-2.72708	0.00654563	-0.000100034	3.62587e-05	-2.75889	0.00595224	methylation ~ maternal_BMI	methylation ~ maternal_BMI+ maternal_age + parity + mat_smk_preg + maternal_education + social_class + bf_intention + cell counts + SVs	2.34197	1.28748	chr2	20424989	SDC1;SDC1
cg09567525	0.00277461	0.000856013	3.24132	0.00124441	0.00209162	0.000758152	2.75884	0.00595238	methylation ~ maternal_BMI	methylation ~ maternal_BMI+ maternal_age + parity + mat_smk_preg + maternal_education + social_class + bf_intention + cell counts + SVs	2.34197	1.28748	chr11	60970290	PGA3
cg08829281	-5.57103e-05	2.73841e-05	-2.0344	0.0422768	-5.77776e-05	2.09429e-05	-2.75881	0.00595336	methylation ~ maternal_BMI	methylation ~ maternal_BMI+ maternal_age + parity + mat_smk_preg + maternal_education + social_class + bf_intention + cell counts + SVs	2.34197	1.28748	chr12	133264318	PXMP2;POLE
cg11785509	-6.47689e-05	1.93928e-05	-3.33984	0.000881526	-4.66379e-05	1.69053e-05	-2.75878	0.00595423	methylation ~ maternal_BMI	methylation ~ maternal_BMI+ maternal_age + parity + mat_smk_preg + maternal_education + social_class + bf_intention + cell counts + SVs	2.34197	1.28748	chr6	160148797	WTAP;WTAP;WTAP
cg18269826	-0.000385417	0.000177286	-2.17398	0.0300315	-0.000408552	0.0001481	-2.75863	0.00595645	methylation ~ maternal_BMI	methylation ~ maternal_BMI+ maternal_age + parity + mat_smk_preg + maternal_education + social_class + bf_intention + cell counts + SVs	2.34197	1.28748	chr15	101459483	LRRK1;LRRK1
cg14683699	-2.62201e-05	1.13605e-05	-2.30801	0.0212828	-2.96955e-05	1.07647e-05	-2.75861	0.00595795	methylation ~ maternal_BMI	methylation ~ maternal_BMI+ maternal_age + parity + mat_smk_preg + maternal_education + social_class + bf_intention + cell counts + SVs	2.34197	1.28748	chr6	112194443	FYN;FYN
cg08870433	-0.000120528	9.73566e-05	-1.238	0.216124	-0.000234318	8.49411e-05	-2.7586	0.00595925	methylation ~ maternal_BMI	methylation ~ maternal_BMI+ maternal_age + parity + mat_smk_preg + maternal_education + social_class + bf_intention + cell counts + SVs	2.34197	1.28748	chr19	2900646	ZNF57
cg12153785	-3.34005e-05	3.58805e-05	-0.930881	0.352228	-8.6851e-05	3.14853e-05	-2.75846	0.00596035	methylation ~ maternal_BMI	methylation ~ maternal_BMI+ maternal_age + parity + mat_smk_preg + maternal_education + social_class + bf_intention + cell counts + SVs	2.34197	1.28748	chr14	23067088	ABHD4
cg16652790	-4.82206e-05	1.95838e-05	-2.46227	0.0140396	-5.41578e-05	1.96335e-05	-2.75843	0.00596048	methylation ~ maternal_BMI	methylation ~ maternal_BMI+ maternal_age + parity + mat_smk_preg + maternal_education + social_class + bf_intention + cell counts + SVs	2.34197	1.28748	chr16	776895	HAGHL;HAGHL;CCDC78
cg08991457	-3.72416e-05	1.72434e-05	-2.15977	0.0311226	-4.36859e-05	1.58371e-05	-2.75846	0.00596079	methylation ~ maternal_BMI	methylation ~ maternal_BMI+ maternal_age + parity + mat_smk_preg + maternal_education + social_class + bf_intention + cell counts + SVs	2.34197	1.28748	chr8	37553261	ZNF703
cg01582937	0.00145879	0.000561667	2.59725	0.00958988	0.00131549	0.000476901	2.75842	0.00596086	methylation ~ maternal_BMI	methylation ~ maternal_BMI+ maternal_age + parity + mat_smk_preg + maternal_education + social_class + bf_intention + cell counts + SVs	2.34197	1.28748	chr8	22411211	SORBS3
cg16612471	-4.25061e-05	2.19691e-05	-1.93481	0.0534052	-5.64527e-05	2.04658e-05	-2.75839	0.00596111	methylation ~ maternal_BMI	methylation ~ maternal_BMI+ maternal_age + parity + mat_smk_preg + maternal_education + social_class + bf_intention + cell counts + SVs	2.34197	1.28748	chr10	27793255	RAB18;RAB18
cg24500900	-6.04543e-05	2.28675e-05	-2.64367	0.00838165	-6.07491e-05	2.20227e-05	-2.75848	0.00596116	methylation ~ maternal_BMI	methylation ~ maternal_BMI+ maternal_age + parity + mat_smk_preg + maternal_education + social_class + bf_intention + cell counts + SVs	2.34197	1.28748	chr20	61051423	GATA5
cg08429943	-7.84828e-05	3.2302e-05	-2.42966	0.0153647	-7.52914e-05	2.72933e-05	-2.7586	0.00596235	methylation ~ maternal_BMI	methylation ~ maternal_BMI+ maternal_age + parity + mat_smk_preg + maternal_education + social_class + bf_intention + cell counts + SVs	2.34197	1.28748	chr16	29606618
cg17259741	-8.98805e-05	3.61794e-05	-2.4843	0.0132069	-9.46231e-05	3.43059e-05	-2.75821	0.00596417	methylation ~ maternal_BMI	methylation ~ maternal_BMI+ maternal_age + parity + mat_smk_preg + maternal_education + social_class + bf_intention + cell counts + SVs	2.34197	1.28748	chr4	4291994	ZNF509;LYAR;LYAR;ZNF509
cg26360121	-5.24059e-05	2.0641e-05	-2.53893	0.0113293	-5.32359e-05	1.93011e-05	-2.75818	0.00596525	methylation ~ maternal_BMI	methylation ~ maternal_BMI+ maternal_age + parity + mat_smk_preg + maternal_education + social_class + bf_intention + cell counts + SVs	2.34197	1.28748	chr19	34745510	KIAA0355;KIAA0355
cg11327659	-0.00158886	0.000659676	-2.40854	0.0162669	-0.00178948	0.000648814	-2.75808	0.00596671	methylation ~ maternal_BMI	methylation ~ maternal_BMI+ maternal_age + parity + mat_smk_preg + maternal_education + social_class + bf_intention + cell counts + SVs	2.34197	1.28748	chr7	150037044	RARRES2
cg10633601	-7.40876e-05	4.25033e-05	-1.7431	0.0817458	-0.000101087	3.66507e-05	-2.75813	0.00596678	methylation ~ maternal_BMI	methylation ~ maternal_BMI+ maternal_age + parity + mat_smk_preg + maternal_education + social_class + bf_intention + cell counts + SVs	2.34197	1.28748	chr1	47696701	TAL1
cg01585985	-4.16578e-05	4.43665e-05	-0.938948	0.348074	-9.49313e-05	3.44194e-05	-2.75807	0.00596779	methylation ~ maternal_BMI	methylation ~ maternal_BMI+ maternal_age + parity + mat_smk_preg + maternal_education + social_class + bf_intention + cell counts + SVs	2.34197	1.28748	chr5	176730172	RAB24;RAB24;PRELID1
cg02703908	-0.00101279	0.0004947	-2.04728	0.0409918	-0.0013237	0.000479966	-2.7579	0.00596944	methylation ~ maternal_BMI	methylation ~ maternal_BMI+ maternal_age + parity + mat_smk_preg + maternal_education + social_class + bf_intention + cell counts + SVs	2.34197	1.28748	chr3	9593701	LHFPL4
cg24811056	-0.000784726	0.000227694	-3.4464	0.000601273	-0.000523988	0.000189992	-2.75795	0.00596977	methylation ~ maternal_BMI	methylation ~ maternal_BMI+ maternal_age + parity + mat_smk_preg + maternal_education + social_class + bf_intention + cell counts + SVs	2.34197	1.28748	chr10	114659616
cg00506189	-9.51738e-05	3.47754e-05	-2.73681	0.00635785	-8.62266e-05	3.12648e-05	-2.75794	0.00597014	methylation ~ maternal_BMI	methylation ~ maternal_BMI+ maternal_age + parity + mat_smk_preg + maternal_education + social_class + bf_intention + cell counts + SVs	2.34197	1.28748	chr11	10315434	SBF2
cg10853556	-6.18839e-05	4.77367e-05	-1.29636	0.195268	-0.000106726	3.86984e-05	-2.7579	0.00597021	methylation ~ maternal_BMI	methylation ~ maternal_BMI+ maternal_age + parity + mat_smk_preg + maternal_education + social_class + bf_intention + cell counts + SVs	2.34197	1.28748	chr11	125462468	STT3A
cg19525226	-9.53241e-05	6.46862e-05	-1.47364	0.141029	-0.000152814	5.54051e-05	-2.75813	0.00597046	methylation ~ maternal_BMI	methylation ~ maternal_BMI+ maternal_age + parity + mat_smk_preg + maternal_education + social_class + bf_intention + cell counts + SVs	2.34197	1.28748	chr12	122461295	BCL7A;BCL7A
cg16235062	-3.23127e-05	1.69173e-05	-1.91004	0.0565325	-4.35062e-05	1.57749e-05	-2.75793	0.00597214	methylation ~ maternal_BMI	methylation ~ maternal_BMI+ maternal_age + parity + mat_smk_preg + maternal_education + social_class + bf_intention + cell counts + SVs	2.34197	1.28748	chr2	241374719	GPC1
cg03039399	-5.55612e-05	2.67029e-05	-2.08072	0.0378144	-6.82133e-05	2.4735e-05	-2.75777	0.00597283	methylation ~ maternal_BMI	methylation ~ maternal_BMI+ maternal_age + parity + mat_smk_preg + maternal_education + social_class + bf_intention + cell counts + SVs	2.34197	1.28748	chr16	3930658	CREBBP;CREBBP
cg02463494	-4.80985e-05	4.11177e-05	-1.16977	0.242478	-9.30597e-05	3.37457e-05	-2.75767	0.00597345	methylation ~ maternal_BMI	methylation ~ maternal_BMI+ maternal_age + parity + mat_smk_preg + maternal_education + social_class + bf_intention + cell counts + SVs	2.34197	1.28748	chr2	160568812	MARCH7
cg27130242	-3.72567e-05	1.66488e-05	-2.2378	0.025546	-4.27775e-05	1.55114e-05	-2.75781	0.00597497	methylation ~ maternal_BMI	methylation ~ maternal_BMI+ maternal_age + parity + mat_smk_preg + maternal_education + social_class + bf_intention + cell counts + SVs	2.34197	1.28748	chr5	71616126	MRPS27;PTCD2
cg11002404	-9.58094e-05	5.03499e-05	-1.90287	0.0574586	-0.000132635	4.80978e-05	-2.75762	0.00597601	methylation ~ maternal_BMI	methylation ~ maternal_BMI+ maternal_age + parity + mat_smk_preg + maternal_education + social_class + bf_intention + cell counts + SVs	2.34197	1.28748	chr10	11060038	CUGBP2;CUGBP2;CUGBP2
cg04430954	0.000206395	0.00021791	0.947157	0.343882	0.000521415	0.000189077	2.75768	0.0059762	methylation ~ maternal_BMI	methylation ~ maternal_BMI+ maternal_age + parity + mat_smk_preg + maternal_education + social_class + bf_intention + cell counts + SVs	2.34197	1.28748	chr3	52923468	TMEM110
cg09092161	1.47866e-06	4.40836e-05	0.0335423	0.973252	-9.74539e-05	3.534e-05	-2.75761	0.00597704	methylation ~ maternal_BMI	methylation ~ maternal_BMI+ maternal_age + parity + mat_smk_preg + maternal_education + social_class + bf_intention + cell counts + SVs	2.34197	1.28748	chr9	130639739	AK1
cg08844387	0.000619434	0.000369546	1.6762	0.0941385	0.000927501	0.000336343	2.75761	0.00597712	methylation ~ maternal_BMI	methylation ~ maternal_BMI+ maternal_age + parity + mat_smk_preg + maternal_education + social_class + bf_intention + cell counts + SVs	2.34197	1.28748	chr1	1114172	TTLL10;TTLL10
cg20760883	0.000372533	0.000406878	0.915588	0.360193	0.000828925	0.000300597	2.75759	0.00597714	methylation ~ maternal_BMI	methylation ~ maternal_BMI+ maternal_age + parity + mat_smk_preg + maternal_education + social_class + bf_intention + cell counts + SVs	2.34197	1.28748	chr7	133128032	EXOC4;EXOC4
cg24881765	-2.83028e-05	2.04313e-05	-1.38527	0.166401	-5.0384e-05	1.82721e-05	-2.75743	0.00597876	methylation ~ maternal_BMI	methylation ~ maternal_BMI+ maternal_age + parity + mat_smk_preg + maternal_education + social_class + bf_intention + cell counts + SVs	2.34197	1.28748	chr18	51751092	MBD2;MBD2;MBD2;MBD2
cg22090266	-0.00119963	0.000646015	-1.85697	0.0637247	-0.00154569	0.00056056	-2.75741	0.00597897	methylation ~ maternal_BMI	methylation ~ maternal_BMI+ maternal_age + parity + mat_smk_preg + maternal_education + social_class + bf_intention + cell counts + SVs	2.34197	1.28748	chr11	60106260	MS4A6E
cg17865371	-0.00140129	0.000525032	-2.66896	0.00778091	-0.000908273	0.000329391	-2.75743	0.00597919	methylation ~ maternal_BMI	methylation ~ maternal_BMI+ maternal_age + parity + mat_smk_preg + maternal_education + social_class + bf_intention + cell counts + SVs	2.34197	1.28748	chr1	149984096	OTUD7B
cg04855971	-0.00296162	0.00102445	-2.89094	0.0039563	-0.00157635	0.000571706	-2.75727	0.00598081	methylation ~ maternal_BMI	methylation ~ maternal_BMI+ maternal_age + parity + mat_smk_preg + maternal_education + social_class + bf_intention + cell counts + SVs	2.34197	1.28748	chr4	57299126	PPAT
cg03469617	-2.51103e-05	3.74537e-05	-0.670436	0.502796	-8.2801e-05	3.00316e-05	-2.75713	0.00598444	methylation ~ maternal_BMI	methylation ~ maternal_BMI+ maternal_age + parity + mat_smk_preg + maternal_education + social_class + bf_intention + cell counts + SVs	2.34197	1.28748	chr2	74699267	MRPL53
cg17404449	-0.00704301	0.00286372	-2.45939	0.0141508	-0.00814433	0.002954	-2.75705	0.00598477	methylation ~ maternal_BMI	methylation ~ maternal_BMI+ maternal_age + parity + mat_smk_preg + maternal_education + social_class + bf_intention + cell counts + SVs	2.34197	1.28748	chr7	76221076	LOC100133091
cg16994517	0.000680491	0.000283415	2.40104	0.0166017	0.000722504	0.000262054	2.75708	0.0059851	methylation ~ maternal_BMI	methylation ~ maternal_BMI+ maternal_age + parity + mat_smk_preg + maternal_education + social_class + bf_intention + cell counts + SVs	2.34197	1.28748	chr4	2450925
cg13063369	0.000706521	0.000494431	1.42896	0.153449	0.00106308	0.000385601	2.75694	0.00598675	methylation ~ maternal_BMI	methylation ~ maternal_BMI+ maternal_age + parity + mat_smk_preg + maternal_education + social_class + bf_intention + cell counts + SVs	2.34197	1.28748	chr11	119625793
cg18065337	-6.38617e-05	3.11233e-05	-2.05189	0.0405413	-8.26674e-05	2.99851e-05	-2.75694	0.00598709	methylation ~ maternal_BMI	methylation ~ maternal_BMI+ maternal_age + parity + mat_smk_preg + maternal_education + social_class + bf_intention + cell counts + SVs	2.34197	1.28748	chr3	128206703	GATA2;GATA2;GATA2;GATA2
cg04792532	-0.00124701	0.000394106	-3.16414	0.00162093	-0.000941386	0.000341461	-2.75694	0.00598743	methylation ~ maternal_BMI	methylation ~ maternal_BMI+ maternal_age + parity + mat_smk_preg + maternal_education + social_class + bf_intention + cell counts + SVs	2.34197	1.28748	chr16	1573400	IFT140
cg00530939	-0.000153587	7.20868e-05	-2.13058	0.0334656	-0.000171829	6.23247e-05	-2.75699	0.005988	methylation ~ maternal_BMI	methylation ~ maternal_BMI+ maternal_age + parity + mat_smk_preg + maternal_education + social_class + bf_intention + cell counts + SVs	2.34197	1.28748	chr1	51425360	FAF1
cg22567315	0.000506385	0.000264989	1.91097	0.0564089	0.000652302	0.000236609	2.75688	0.00598955	methylation ~ maternal_BMI	methylation ~ maternal_BMI+ maternal_age + parity + mat_smk_preg + maternal_education + social_class + bf_intention + cell counts + SVs	2.34197	1.28748	chr7	119604878
cg23668424	-3.58809e-05	1.56432e-05	-2.29371	0.0220975	-3.81775e-05	1.38485e-05	-2.7568	0.00599145	methylation ~ maternal_BMI	methylation ~ maternal_BMI+ maternal_age + parity + mat_smk_preg + maternal_education + social_class + bf_intention + cell counts + SVs	2.34197	1.28748	chr7	140396903	LOC100134713;NDUFB2
cg07708806	-4.31783e-05	1.59935e-05	-2.69973	0.00710238	-4.05754e-05	1.47188e-05	-2.7567	0.00599145	methylation ~ maternal_BMI	methylation ~ maternal_BMI+ maternal_age + parity + mat_smk_preg + maternal_education + social_class + bf_intention + cell counts + SVs	2.34197	1.28748	chr16	8962224	CARHSP1;CARHSP1;CARHSP1
cg05893701	-0.000485275	0.000195331	-2.48438	0.0132067	-0.000508738	0.00018454	-2.75679	0.00599171	methylation ~ maternal_BMI	methylation ~ maternal_BMI+ maternal_age + parity + mat_smk_preg + maternal_education + social_class + bf_intention + cell counts + SVs	2.34197	1.28748	chr16	72756708
cg18899667	-0.000530244	0.000204455	-2.59345	0.00969728	-0.000376059	0.000136413	-2.75677	0.00599235	methylation ~ maternal_BMI	methylation ~ maternal_BMI+ maternal_age + parity + mat_smk_preg + maternal_education + social_class + bf_intention + cell counts + SVs	2.34197	1.28748	chr14	52174876	FRMD6;FRMD6
cg10222027	-4.87239e-05	4.80128e-05	-1.01481	0.310539	-0.000119577	4.33771e-05	-2.75667	0.00599288	methylation ~ maternal_BMI	methylation ~ maternal_BMI+ maternal_age + parity + mat_smk_preg + maternal_education + social_class + bf_intention + cell counts + SVs	2.34197	1.28748	chr16	31580590	CSDAP1
cg16609872	-0.00159554	0.000688068	-2.31887	0.0206804	-0.00174507	0.00063308	-2.75648	0.00599501	methylation ~ maternal_BMI	methylation ~ maternal_BMI+ maternal_age + parity + mat_smk_preg + maternal_education + social_class + bf_intention + cell counts + SVs	2.34197	1.28748	chr11	2828364	KCNQ1;KCNQ1
cg15608786	-3.68677e-05	1.53972e-05	-2.39444	0.0169026	-3.99326e-05	1.44863e-05	-2.75658	0.00599502	methylation ~ maternal_BMI	methylation ~ maternal_BMI+ maternal_age + parity + mat_smk_preg + maternal_education + social_class + bf_intention + cell counts + SVs	2.34197	1.28748	chr13	78271880	SLAIN1
cg04953155	-0.00113119	0.000403591	-2.80281	0.00520211	-0.00101419	0.000367937	-2.75641	0.00599672	methylation ~ maternal_BMI	methylation ~ maternal_BMI+ maternal_age + parity + mat_smk_preg + maternal_education + social_class + bf_intention + cell counts + SVs	2.34197	1.28748	chr7	5012784	RNF216L;RNF216L;RNF216L
cg03630088	0.00140171	0.000373842	3.74947	0.000191536	0.000928568	0.000336873	2.75643	0.00599746	methylation ~ maternal_BMI	methylation ~ maternal_BMI+ maternal_age + parity + mat_smk_preg + maternal_education + social_class + bf_intention + cell counts + SVs	2.34197	1.28748	chr10	125651526	CPXM2
cg01849047	0.000593256	0.000288971	2.053	0.0404374	0.000756988	0.000274629	2.7564	0.00599846	methylation ~ maternal_BMI	methylation ~ maternal_BMI+ maternal_age + parity + mat_smk_preg + maternal_education + social_class + bf_intention + cell counts + SVs	2.34197	1.28748	chr16	3646322	BTBD12
cg20263045	-0.00148048	0.000585414	-2.52895	0.0116529	-0.00152432	0.000553034	-2.75629	0.00599901	methylation ~ maternal_BMI	methylation ~ maternal_BMI+ maternal_age + parity + mat_smk_preg + maternal_education + social_class + bf_intention + cell counts + SVs	2.34197	1.28748	chr4	145655974	HHIP
cg01219385	0.00240878	0.000738611	3.26124	0.00116139	0.00143434	0.000520394	2.75625	0.00599918	methylation ~ maternal_BMI	methylation ~ maternal_BMI+ maternal_age + parity + mat_smk_preg + maternal_education + social_class + bf_intention + cell counts + SVs	2.34197	1.28748	chr7	38309984	TARP;TARP
cg02503933	-5.03307e-05	1.92276e-05	-2.61763	0.00904089	-4.69391e-05	1.70299e-05	-2.75628	0.0059996	methylation ~ maternal_BMI	methylation ~ maternal_BMI+ maternal_age + parity + mat_smk_preg + maternal_education + social_class + bf_intention + cell counts + SVs	2.34197	1.28748	chr8	90770146	RIPK2;RIPK2
cg02819020	-5.24607e-05	1.92221e-05	-2.72919	0.00650398	-5.17948e-05	1.87923e-05	-2.75618	0.00600096	methylation ~ maternal_BMI	methylation ~ maternal_BMI+ maternal_age + parity + mat_smk_preg + maternal_education + social_class + bf_intention + cell counts + SVs	2.34197	1.28748	chr3	47323932	KIF9;KIF9;KLHL18;KIF9
cg11217218	0.00154248	0.000438713	3.51593	0.00046579	0.000799151	0.000289947	2.75619	0.00600137	methylation ~ maternal_BMI	methylation ~ maternal_BMI+ maternal_age + parity + mat_smk_preg + maternal_education + social_class + bf_intention + cell counts + SVs	2.34197	1.28748	chr17	79521061
cg19657174	0.00265209	0.000761657	3.482	0.000527648	0.00195747	0.000710224	2.75612	0.00600154	methylation ~ maternal_BMI	methylation ~ maternal_BMI+ maternal_age + parity + mat_smk_preg + maternal_education + social_class + bf_intention + cell counts + SVs	2.34197	1.28748	chr22	19746268	TBX1;TBX1;TBX1
cg14462067	0.000550722	0.000164419	3.3495	0.000851827	0.000334668	0.000121426	2.75614	0.00600183	methylation ~ maternal_BMI	methylation ~ maternal_BMI+ maternal_age + parity + mat_smk_preg + maternal_education + social_class + bf_intention + cell counts + SVs	2.34197	1.28748	chr6	3158207	TUBB2A
cg16364709	-0.000107543	3.90097e-05	-2.75683	0.00598763	-0.000105795	3.83832e-05	-2.75629	0.00600248	methylation ~ maternal_BMI	methylation ~ maternal_BMI+ maternal_age + parity + mat_smk_preg + maternal_education + social_class + bf_intention + cell counts + SVs	2.34197	1.28748	chr16	23724485	ERN2
cg19134765	-0.00152686	0.000492256	-3.10177	0.0019986	-0.00123444	0.000447911	-2.75599	0.00600404	methylation ~ maternal_BMI	methylation ~ maternal_BMI+ maternal_age + parity + mat_smk_preg + maternal_education + social_class + bf_intention + cell counts + SVs	2.34197	1.28748	chr4	28114486
cg06080224	-5.3559e-05	1.90437e-05	-2.81243	0.00505082	-5.15113e-05	1.8691e-05	-2.75594	0.00600524	methylation ~ maternal_BMI	methylation ~ maternal_BMI+ maternal_age + parity + mat_smk_preg + maternal_education + social_class + bf_intention + cell counts + SVs	2.34197	1.28748	chr7	107204581	COG5;COG5;DUS4L;COG5;COG5;COG5;DUS4L;COG5
cg10995964	0.00250894	0.000719601	3.48657	0.000518906	0.00172916	0.000627461	2.75581	0.00600747	methylation ~ maternal_BMI	methylation ~ maternal_BMI+ maternal_age + parity + mat_smk_preg + maternal_education + social_class + bf_intention + cell counts + SVs	2.34197	1.28748	chr6	32948461	BRD2;BRD2
cg11500391	-3.59627e-05	2.05567e-05	-1.74944	0.0806577	-4.92464e-05	1.78684e-05	-2.75607	0.00600899	methylation ~ maternal_BMI	methylation ~ maternal_BMI+ maternal_age + parity + mat_smk_preg + maternal_education + social_class + bf_intention + cell counts + SVs	2.34197	1.28748	chr11	22647400	FANCF
cg16203659	-4.95154e-05	1.96148e-05	-2.52439	0.0118037	-5.22304e-05	1.89537e-05	-2.75568	0.00600996	methylation ~ maternal_BMI	methylation ~ maternal_BMI+ maternal_age + parity + mat_smk_preg + maternal_education + social_class + bf_intention + cell counts + SVs	2.34197	1.28748	chr22	41032833	MKL1
cg23152248	-3.1827e-05	1.51847e-05	-2.09599	0.0364335	-4.08862e-05	1.48374e-05	-2.75561	0.00601217	methylation ~ maternal_BMI	methylation ~ maternal_BMI+ maternal_age + parity + mat_smk_preg + maternal_education + social_class + bf_intention + cell counts + SVs	2.34197	1.28748	chr2	8818903
cg05937194	-4.5839e-05	2.30735e-05	-1.98665	0.0473423	-6.04763e-05	2.19468e-05	-2.75559	0.00601273	methylation ~ maternal_BMI	methylation ~ maternal_BMI+ maternal_age + parity + mat_smk_preg + maternal_education + social_class + bf_intention + cell counts + SVs	2.34197	1.28748	chr3	142607939	PCOLCE2
cg18476778	0.000763266	0.000526101	1.4508	0.147273	0.00126404	0.000458732	2.75551	0.0060135	methylation ~ maternal_BMI	methylation ~ maternal_BMI+ maternal_age + parity + mat_smk_preg + maternal_education + social_class + bf_intention + cell counts + SVs	2.34197	1.28748	chr12	125233354
cg06312785	-3.3288e-05	1.41517e-05	-2.35223	0.0189302	-3.53783e-05	1.28391e-05	-2.75551	0.00601352	methylation ~ maternal_BMI	methylation ~ maternal_BMI+ maternal_age + parity + mat_smk_preg + maternal_education + social_class + bf_intention + cell counts + SVs	2.34197	1.28748	chr3	135685131	PPP2R3A
cg16505687	-3.734e-05	9.60465e-05	-0.38877	0.697563	-0.000220398	7.99856e-05	-2.75547	0.0060157	methylation ~ maternal_BMI	methylation ~ maternal_BMI+ maternal_age + parity + mat_smk_preg + maternal_education + social_class + bf_intention + cell counts + SVs	2.34197	1.28748	chr1	236305169	GPR137B
cg21278285	-5.80456e-05	2.59645e-05	-2.23557	0.0256856	-6.99784e-05	2.53974e-05	-2.75533	0.00601638	methylation ~ maternal_BMI	methylation ~ maternal_BMI+ maternal_age + parity + mat_smk_preg + maternal_education + social_class + bf_intention + cell counts + SVs	2.34197	1.28748	chr19	58090204	ZNF416;ZNF416
cg02279356	-0.000616207	0.000286724	-2.14913	0.0319586	-0.000742407	0.000269441	-2.75536	0.00601667	methylation ~ maternal_BMI	methylation ~ maternal_BMI+ maternal_age + parity + mat_smk_preg + maternal_education + social_class + bf_intention + cell counts + SVs	2.34197	1.28748	chr10	27547536
cg08099193	-4.50864e-05	2.13626e-05	-2.11053	0.0351569	-5.45646e-05	1.98034e-05	-2.75531	0.00601676	methylation ~ maternal_BMI	methylation ~ maternal_BMI+ maternal_age + parity + mat_smk_preg + maternal_education + social_class + bf_intention + cell counts + SVs	2.34197	1.28748	chr19	41945818	ATP5SL;ATP5SL;ATP5SL;ATP5SL;ATP5SL;ATP5SL;ATP5SL;ATP5SL;ATP5SL;ATP5SL;ATP5SL
cg22252424	0.000431937	0.000427984	1.00924	0.313207	0.000887581	0.000322121	2.75543	0.00601753	methylation ~ maternal_BMI	methylation ~ maternal_BMI+ maternal_age + parity + mat_smk_preg + maternal_education + social_class + bf_intention + cell counts + SVs	2.34197	1.28748	chr6	55104866	HCRTR2
cg22790142	-3.34435e-05	1.65627e-05	-2.0192	0.0438368	-4.21008e-05	1.52803e-05	-2.75523	0.00601835	methylation ~ maternal_BMI	methylation ~ maternal_BMI+ maternal_age + parity + mat_smk_preg + maternal_education + social_class + bf_intention + cell counts + SVs	2.34197	1.28748	chr14	24769116	C14orf21;DHRS1;C14orf21;DHRS1
cg05539841	0.000290502	0.000725605	0.400359	0.689012	0.00125908	0.00045697	2.75528	0.00601836	methylation ~ maternal_BMI	methylation ~ maternal_BMI+ maternal_age + parity + mat_smk_preg + maternal_education + social_class + bf_intention + cell counts + SVs	2.34197	1.28748	chr13	44204358	ENOX1;ENOX1
cg03070194	0.000414293	0.000119384	3.47027	0.000551144	0.000214347	7.77968e-05	2.75522	0.0060196	methylation ~ maternal_BMI	methylation ~ maternal_BMI+ maternal_age + parity + mat_smk_preg + maternal_education + social_class + bf_intention + cell counts + SVs	2.34197	1.28748	chr1	110210684	GSTM2;GSTM2;GSTM2;GSTM2
cg21245492	-0.00291122	0.000846461	-3.43928	0.000616766	-0.00183672	0.000666695	-2.75496	0.00602268	methylation ~ maternal_BMI	methylation ~ maternal_BMI+ maternal_age + parity + mat_smk_preg + maternal_education + social_class + bf_intention + cell counts + SVs	2.34197	1.28748	chr15	99250440	IGF1R
cg04774722	0.000598832	0.000435631	1.37463	0.169677	0.000859572	0.000312004	2.75501	0.00602363	methylation ~ maternal_BMI	methylation ~ maternal_BMI+ maternal_age + parity + mat_smk_preg + maternal_education + social_class + bf_intention + cell counts + SVs	2.34197	1.28748	chr15	40452024	BUB1B
cg15053937	-0.000439891	0.000140746	-3.12542	0.00184676	-0.000357557	0.000129792	-2.75484	0.00602514	methylation ~ maternal_BMI	methylation ~ maternal_BMI+ maternal_age + parity + mat_smk_preg + maternal_education + social_class + bf_intention + cell counts + SVs	2.34197	1.28748	chr3	61854534	PTPRG
cg06714444	-0.000127486	6.19859e-05	-2.0567	0.0400799	-0.000161195	5.8511e-05	-2.75494	0.00602567	methylation ~ maternal_BMI	methylation ~ maternal_BMI+ maternal_age + parity + mat_smk_preg + maternal_education + social_class + bf_intention + cell counts + SVs	2.34197	1.28748	chr16	30646006
cg00265578	-3.90104e-05	1.3581e-05	-2.87242	0.00419423	-3.50026e-05	1.27057e-05	-2.75488	0.006026	methylation ~ maternal_BMI	methylation ~ maternal_BMI+ maternal_age + parity + mat_smk_preg + maternal_education + social_class + bf_intention + cell counts + SVs	2.34197	1.28748	chr17	27895564	TP53I13
cg13584608	-4.64692e-05	1.83248e-05	-2.53587	0.0114299	-4.82338e-05	1.75085e-05	-2.75488	0.0060266	methylation ~ maternal_BMI	methylation ~ maternal_BMI+ maternal_age + parity + mat_smk_preg + maternal_education + social_class + bf_intention + cell counts + SVs	2.34197	1.28748	chr2	38829176	HNRPLL;HNRPLL
cg13510114	-7.02638e-05	2.46965e-05	-2.84509	0.00456627	-6.33578e-05	2.29992e-05	-2.75478	0.0060268	methylation ~ maternal_BMI	methylation ~ maternal_BMI+ maternal_age + parity + mat_smk_preg + maternal_education + social_class + bf_intention + cell counts + SVs	2.34197	1.28748	chr14	64971263	ZBTB25;ZBTB1;ZBTB1
cg27619454	-6.04417e-05	2.16731e-05	-2.78879	0.00543019	-5.53602e-05	2.00964e-05	-2.75474	0.00602715	methylation ~ maternal_BMI	methylation ~ maternal_BMI+ maternal_age + parity + mat_smk_preg + maternal_education + social_class + bf_intention + cell counts + SVs	2.34197	1.28748	chr3	138048402	TXNDC6
cg03038233	-0.0007245	0.000248746	-2.91261	0.00369687	-0.000512921	0.000186188	-2.75485	0.00602757	methylation ~ maternal_BMI	methylation ~ maternal_BMI+ maternal_age + parity + mat_smk_preg + maternal_education + social_class + bf_intention + cell counts + SVs	2.34197	1.28748	chr16	14723723	PARN;PARN
cg14161241	0.00335236	0.00167257	2.00432	0.0454088	0.0039603	0.0014377	2.75461	0.00602907	methylation ~ maternal_BMI	methylation ~ maternal_BMI+ maternal_age + parity + mat_smk_preg + maternal_education + social_class + bf_intention + cell counts + SVs	2.34197	1.28748	chr6	144329909	PLAGL1;PLAGL1;PLAGL1;PLAGL1;PLAGL1;PLAGL1;PLAGL1;HYMAI;PLAGL1
cg27175294	-3.53336e-05	1.4647e-05	-2.41235	0.0161003	-3.69343e-05	1.34079e-05	-2.75466	0.00602928	methylation ~ maternal_BMI	methylation ~ maternal_BMI+ maternal_age + parity + mat_smk_preg + maternal_education + social_class + bf_intention + cell counts + SVs	2.34197	1.28748	chr22	42311039
cg26386740	0.000369149	9.05123e-05	4.07845	5.04418e-05	0.000169714	6.16096e-05	2.75467	0.00602978	methylation ~ maternal_BMI	methylation ~ maternal_BMI+ maternal_age + parity + mat_smk_preg + maternal_education + social_class + bf_intention + cell counts + SVs	2.34197	1.28748	chr2	60781129	BCL11A;BCL11A;BCL11A
cg02501479	-8.58995e-05	3.70708e-05	-2.31717	0.0207748	-9.20665e-05	3.34232e-05	-2.75457	0.00603071	methylation ~ maternal_BMI	methylation ~ maternal_BMI+ maternal_age + parity + mat_smk_preg + maternal_education + social_class + bf_intention + cell counts + SVs	2.34197	1.28748	chr16	85045147	ZDHHC7;ZDHHC7
cg23376191	0.000696005	0.00018693	3.72334	0.000211964	0.000279385	0.000101428	2.75452	0.00603109	methylation ~ maternal_BMI	methylation ~ maternal_BMI+ maternal_age + parity + mat_smk_preg + maternal_education + social_class + bf_intention + cell counts + SVs	2.34197	1.28748	chr3	42055737
cg12710176	0.000549574	0.000156614	3.50911	0.000477491	0.000223383	8.10994e-05	2.75444	0.00603214	methylation ~ maternal_BMI	methylation ~ maternal_BMI+ maternal_age + parity + mat_smk_preg + maternal_education + social_class + bf_intention + cell counts + SVs	2.34197	1.28748	chr1	207226467	PFKFB2;PFKFB2
cg16735821	-6.54667e-05	6.39814e-05	-1.02322	0.306553	-0.000151376	5.49563e-05	-2.75448	0.00603358	methylation ~ maternal_BMI	methylation ~ maternal_BMI+ maternal_age + parity + mat_smk_preg + maternal_education + social_class + bf_intention + cell counts + SVs	2.34197	1.28748	chr18	13727230	C18orf19;RNMT;C18orf19
cg26780138	0.00217683	0.000647336	3.36276	0.000812673	0.00142924	0.000518905	2.75434	0.00603501	methylation ~ maternal_BMI	methylation ~ maternal_BMI+ maternal_age + parity + mat_smk_preg + maternal_education + social_class + bf_intention + cell counts + SVs	2.34197	1.28748	chr16	477087	RAB11FIP3
cg09019635	-0.000905545	0.000336286	-2.69278	0.00725016	-0.000890182	0.000323205	-2.75423	0.006036	methylation ~ maternal_BMI	methylation ~ maternal_BMI+ maternal_age + parity + mat_smk_preg + maternal_education + social_class + bf_intention + cell counts + SVs	2.34197	1.28748	chr2	164800141
cg02356111	-3.77893e-05	1.69422e-05	-2.23048	0.0260233	-4.45174e-05	1.61633e-05	-2.75422	0.0060368	methylation ~ maternal_BMI	methylation ~ maternal_BMI+ maternal_age + parity + mat_smk_preg + maternal_education + social_class + bf_intention + cell counts + SVs	2.34197	1.28748	chr7	5570277	ACTB
cg14925994	-4.00423e-05	1.62388e-05	-2.46584	0.0139014	-4.08763e-05	1.48415e-05	-2.75419	0.00603716	methylation ~ maternal_BMI	methylation ~ maternal_BMI+ maternal_age + parity + mat_smk_preg + maternal_education + social_class + bf_intention + cell counts + SVs	2.34197	1.28748	chr6	32820999	PSMB9;PSMB9;TAP1
cg05854114	-6.08079e-05	3.92828e-05	-1.54795	0.122078	-9.57695e-05	3.47726e-05	-2.75417	0.00603935	methylation ~ maternal_BMI	methylation ~ maternal_BMI+ maternal_age + parity + mat_smk_preg + maternal_education + social_class + bf_intention + cell counts + SVs	2.34197	1.28748	chr12	77719408
cg10098729	0.000649295	0.000192945	3.36519	0.000805485	0.000284904	0.00010345	2.75402	0.00604032	methylation ~ maternal_BMI	methylation ~ maternal_BMI+ maternal_age + parity + mat_smk_preg + maternal_education + social_class + bf_intention + cell counts + SVs	2.34197	1.28748	chr16	29624206
cg07377876	-3.97183e-05	1.72292e-05	-2.30529	0.0214356	-4.32114e-05	1.56906e-05	-2.75397	0.0060421	methylation ~ maternal_BMI	methylation ~ maternal_BMI+ maternal_age + parity + mat_smk_preg + maternal_education + social_class + bf_intention + cell counts + SVs	2.34197	1.28748	chr7	73868114	GTF2IRD1;GTF2IRD1
cg07451084	-3.58253e-05	3.5273e-05	-1.01566	0.310137	-7.1706e-05	2.60385e-05	-2.75384	0.00604529	methylation ~ maternal_BMI	methylation ~ maternal_BMI+ maternal_age + parity + mat_smk_preg + maternal_education + social_class + bf_intention + cell counts + SVs	2.34197	1.28748	chr4	44728739	GNPDA2
cg24632247	-9.22836e-05	4.2598e-05	-2.16638	0.0306202	-0.000113003	4.10322e-05	-2.75401	0.00604563	methylation ~ maternal_BMI	methylation ~ maternal_BMI+ maternal_age + parity + mat_smk_preg + maternal_education + social_class + bf_intention + cell counts + SVs	2.34197	1.28748	chr3	35680890
cg12219155	-0.000930886	0.000276862	-3.36227	0.000814313	-0.00048466	0.000175998	-2.75378	0.00604626	methylation ~ maternal_BMI	methylation ~ maternal_BMI+ maternal_age + parity + mat_smk_preg + maternal_education + social_class + bf_intention + cell counts + SVs	2.34197	1.28748	chr2	101432922
cg00368924	-0.000929439	0.000339866	-2.73472	0.00639709	-0.000884561	0.000321237	-2.75361	0.00604806	methylation ~ maternal_BMI	methylation ~ maternal_BMI+ maternal_age + parity + mat_smk_preg + maternal_education + social_class + bf_intention + cell counts + SVs	2.34197	1.28748	chr7	157386714	PTPRN2;PTPRN2;PTPRN2
cg05713149	-0.000295839	0.000642282	-0.460607	0.64522	-0.00139618	0.000507045	-2.75356	0.00604838	methylation ~ maternal_BMI	methylation ~ maternal_BMI+ maternal_age + parity + mat_smk_preg + maternal_education + social_class + bf_intention + cell counts + SVs	2.34197	1.28748	chr5	2289221
cg23455224	-0.000106838	8.74244e-05	-1.22207	0.22209	-0.000188013	6.82782e-05	-2.75363	0.00605039	methylation ~ maternal_BMI	methylation ~ maternal_BMI+ maternal_age + parity + mat_smk_preg + maternal_education + social_class + bf_intention + cell counts + SVs	2.34197	1.28748	chr5	39075128	RICTOR
cg11906607	-0.00124863	0.000428311	-2.91525	0.00366425	-0.00100423	0.000364719	-2.75344	0.00605065	methylation ~ maternal_BMI	methylation ~ maternal_BMI+ maternal_age + parity + mat_smk_preg + maternal_education + social_class + bf_intention + cell counts + SVs	2.34197	1.28748	chr19	2524064	GNG7
cg16983801	0.00082349	0.000791521	1.04039	0.298507	0.00143105	0.000519741	2.75339	0.00605132	methylation ~ maternal_BMI	methylation ~ maternal_BMI+ maternal_age + parity + mat_smk_preg + maternal_education + social_class + bf_intention + cell counts + SVs	2.34197	1.28748	chr3	194203889
cg09879727	-7.79874e-05	2.88033e-05	-2.70758	0.0069401	-7.82897e-05	2.84331e-05	-2.75347	0.00605208	methylation ~ maternal_BMI	methylation ~ maternal_BMI+ maternal_age + parity + mat_smk_preg + maternal_education + social_class + bf_intention + cell counts + SVs	2.34197	1.28748	chr16	2034056	GFER
cg08530859	0.00069836	0.000261752	2.66802	0.00780157	0.000575586	0.000209049	2.75336	0.0060524	methylation ~ maternal_BMI	methylation ~ maternal_BMI+ maternal_age + parity + mat_smk_preg + maternal_education + social_class + bf_intention + cell counts + SVs	2.34197	1.28748	chr8	143851287	LYNX1;LYNX1
cg27127142	-0.000136533	0.00011053	-1.23526	0.217143	-0.000261533	9.49822e-05	-2.7535	0.006053	methylation ~ maternal_BMI	methylation ~ maternal_BMI+ maternal_age + parity + mat_smk_preg + maternal_education + social_class + bf_intention + cell counts + SVs	2.34197	1.28748	chr15	41624893	NUSAP1;NUSAP1;NUSAP1;OIP5
cg16485682	-3.53562e-05	1.37241e-05	-2.57622	0.0101987	-3.53183e-05	1.28257e-05	-2.75371	0.00605538	methylation ~ maternal_BMI	methylation ~ maternal_BMI+ maternal_age + parity + mat_smk_preg + maternal_education + social_class + bf_intention + cell counts + SVs	2.34197	1.28748	chr18	19749540	GATA6;GATA6
cg12756718	-0.000990961	0.000350738	-2.82536	0.00485357	-0.000753063	0.000273534	-2.75309	0.00605732	methylation ~ maternal_BMI	methylation ~ maternal_BMI+ maternal_age + parity + mat_smk_preg + maternal_education + social_class + bf_intention + cell counts + SVs	2.34197	1.28748	chr4	2047292
cg12602112	-6.71343e-05	8.82158e-05	-0.761024	0.446897	-0.000193928	7.0436e-05	-2.75326	0.0060574	methylation ~ maternal_BMI	methylation ~ maternal_BMI+ maternal_age + parity + mat_smk_preg + maternal_education + social_class + bf_intention + cell counts + SVs	2.34197	1.28748	chr13	78493294	EDNRB;EDNRB;EDNRB
cg09567473	-5.02913e-05	4.13188e-05	-1.21715	0.223954	-9.46301e-05	3.43715e-05	-2.75315	0.00605971	methylation ~ maternal_BMI	methylation ~ maternal_BMI+ maternal_age + parity + mat_smk_preg + maternal_education + social_class + bf_intention + cell counts + SVs	2.34197	1.28748	chr19	37329403	ZNF790
cg25912827	-0.000112536	3.345e-05	-3.36431	0.000808231	-8.56168e-05	3.10994e-05	-2.753	0.00605975	methylation ~ maternal_BMI	methylation ~ maternal_BMI+ maternal_age + parity + mat_smk_preg + maternal_education + social_class + bf_intention + cell counts + SVs	2.34197	1.28748	chr2	162930805	DPP4;DPP4
cg27106713	-0.0011565	0.000388938	-2.9735	0.00304261	-0.000873858	0.000317461	-2.75264	0.00606542	methylation ~ maternal_BMI	methylation ~ maternal_BMI+ maternal_age + parity + mat_smk_preg + maternal_education + social_class + bf_intention + cell counts + SVs	2.34197	1.28748	chr19	11033958	YIPF2
cg21817833	-4.66501e-05	1.95224e-05	-2.38956	0.0171268	-4.97203e-05	1.8063e-05	-2.75261	0.0060674	methylation ~ maternal_BMI	methylation ~ maternal_BMI+ maternal_age + parity + mat_smk_preg + maternal_education + social_class + bf_intention + cell counts + SVs	2.34197	1.28748	chr14	52118115	FRMD6;FRMD6
cg01588388	0.000602898	0.00014923	4.04006	5.9291e-05	0.000305921	0.000111136	2.75267	0.00606788	methylation ~ maternal_BMI	methylation ~ maternal_BMI+ maternal_age + parity + mat_smk_preg + maternal_education + social_class + bf_intention + cell counts + SVs	2.34197	1.28748	chr14	30396515	PRKD1
cg25633119	-5.88094e-05	2.85244e-05	-2.06172	0.0395946	-7.15493e-05	2.59946e-05	-2.75246	0.00606965	methylation ~ maternal_BMI	methylation ~ maternal_BMI+ maternal_age + parity + mat_smk_preg + maternal_education + social_class + bf_intention + cell counts + SVs	2.34197	1.28748	chr19	48894926	KDELR1
cg07150680	-0.00325235	0.00125123	-2.59931	0.00953186	-0.00293818	0.00106751	-2.75236	0.00607014	methylation ~ maternal_BMI	methylation ~ maternal_BMI+ maternal_age + parity + mat_smk_preg + maternal_education + social_class + bf_intention + cell counts + SVs	2.34197	1.28748	chrX	53710374	HUWE1
cg27263151	-0.00113207	0.000427708	-2.64682	0.0083043	-0.000826909	0.000300429	-2.75243	0.00607073	methylation ~ maternal_BMI	methylation ~ maternal_BMI+ maternal_age + parity + mat_smk_preg + maternal_education + social_class + bf_intention + cell counts + SVs	2.34197	1.28748	chr12	110013740	MVK;MVK
cg04959674	-4.80979e-06	4.46533e-05	-0.107714	0.914253	-8.2654e-05	3.00293e-05	-2.75245	0.006071	methylation ~ maternal_BMI	methylation ~ maternal_BMI+ maternal_age + parity + mat_smk_preg + maternal_education + social_class + bf_intention + cell counts + SVs	2.34197	1.28748	chr10	99257608	UBTD1;MMS19
cg12977625	-0.000101331	7.12072e-05	-1.42305	0.155158	-0.000154593	5.61674e-05	-2.75236	0.00607157	methylation ~ maternal_BMI	methylation ~ maternal_BMI+ maternal_age + parity + mat_smk_preg + maternal_education + social_class + bf_intention + cell counts + SVs	2.34197	1.28748	chr11	130184753	ZBTB44
cg19901096	-5.8773e-05	2.80215e-05	-2.09743	0.0363039	-7.18579e-05	2.61092e-05	-2.75221	0.00607338	methylation ~ maternal_BMI	methylation ~ maternal_BMI+ maternal_age + parity + mat_smk_preg + maternal_education + social_class + bf_intention + cell counts + SVs	2.34197	1.28748	chr11	72504921	STARD10
cg25803426	-4.48759e-05	1.96824e-05	-2.28	0.0229015	-5.1833e-05	1.88336e-05	-2.75215	0.00607583	methylation ~ maternal_BMI	methylation ~ maternal_BMI+ maternal_age + parity + mat_smk_preg + maternal_education + social_class + bf_intention + cell counts + SVs	2.34197	1.28748	chr8	102138696
cg20643039	0.000689061	0.000389572	1.76876	0.0773608	0.000929391	0.0003377	2.75212	0.00607661	methylation ~ maternal_BMI	methylation ~ maternal_BMI+ maternal_age + parity + mat_smk_preg + maternal_education + social_class + bf_intention + cell counts + SVs	2.34197	1.28748	chr17	8791596	PIK3R5;PIK3R5
cg01337143	-0.00225492	0.000791861	-2.84762	0.00453022	-0.00212427	0.000771904	-2.75199	0.00607737	methylation ~ maternal_BMI	methylation ~ maternal_BMI+ maternal_age + parity + mat_smk_preg + maternal_education + social_class + bf_intention + cell counts + SVs	2.34197	1.28748	chr3	122645389	SEMA5B
cg15363270	-3.61574e-05	2.21351e-05	-1.63349	0.102805	-5.48425e-05	1.99282e-05	-2.752	0.00607791	methylation ~ maternal_BMI	methylation ~ maternal_BMI+ maternal_age + parity + mat_smk_preg + maternal_education + social_class + bf_intention + cell counts + SVs	2.34197	1.28748	chr10	75936262	ADK;ADK
cg14801593	-5.85e-05	3.83959e-05	-1.5236	0.128048	-9.30986e-05	3.38301e-05	-2.75195	0.00607821	methylation ~ maternal_BMI	methylation ~ maternal_BMI+ maternal_age + parity + mat_smk_preg + maternal_education + social_class + bf_intention + cell counts + SVs	2.34197	1.28748	chr5	146614393	STK32A;STK32A
cg24852446	0.00171186	0.000522773	3.27458	0.00110867	0.0013399	0.000486948	2.75163	0.00608366	methylation ~ maternal_BMI	methylation ~ maternal_BMI+ maternal_age + parity + mat_smk_preg + maternal_education + social_class + bf_intention + cell counts + SVs	2.34197	1.28748	chr1	21934726	RAP1GAP;RAP1GAP;RAP1GAP
cg23848775	-3.80517e-05	1.61503e-05	-2.3561	0.0187367	-3.76941e-05	1.36989e-05	-2.75161	0.00608555	methylation ~ maternal_BMI	methylation ~ maternal_BMI+ maternal_age + parity + mat_smk_preg + maternal_education + social_class + bf_intention + cell counts + SVs	2.34197	1.28748	chr18	596943	CLUL1
cg00126889	-0.000514497	0.000183254	-2.80757	0.00512736	-0.000394329	0.00014331	-2.75157	0.00608577	methylation ~ maternal_BMI	methylation ~ maternal_BMI+ maternal_age + parity + mat_smk_preg + maternal_education + social_class + bf_intention + cell counts + SVs	2.34197	1.28748	chr8	42103037
cg01035107	-4.03011e-05	1.88809e-05	-2.13449	0.0331401	-4.98682e-05	1.81239e-05	-2.75151	0.0060864	methylation ~ maternal_BMI	methylation ~ maternal_BMI+ maternal_age + parity + mat_smk_preg + maternal_education + social_class + bf_intention + cell counts + SVs	2.34197	1.28748	chr19	48281693	SEPW1
cg11222948	-8.38136e-05	2.92445e-05	-2.86596	0.00427891	-7.62474e-05	2.77114e-05	-2.75148	0.00608696	methylation ~ maternal_BMI	methylation ~ maternal_BMI+ maternal_age + parity + mat_smk_preg + maternal_education + social_class + bf_intention + cell counts + SVs	2.34197	1.28748	chr8	144816063	FAM83H
cg07351267	-0.000372282	0.000368528	-1.01019	0.312745	-0.000867263	0.000315227	-2.75123	0.00609112	methylation ~ maternal_BMI	methylation ~ maternal_BMI+ maternal_age + parity + mat_smk_preg + maternal_education + social_class + bf_intention + cell counts + SVs	2.34197	1.28748	chr19	33684846	LRP3
cg15510468	-3.83624e-05	1.71943e-05	-2.23111	0.0259816	-4.66205e-05	1.69453e-05	-2.75123	0.00609156	methylation ~ maternal_BMI	methylation ~ maternal_BMI+ maternal_age + parity + mat_smk_preg + maternal_education + social_class + bf_intention + cell counts + SVs	2.34197	1.28748	chr7	56032101	GBAS
cg06889165	0.000388937	0.000615562	0.631842	0.52769	0.00116945	0.00042508	2.75114	0.00609268	methylation ~ maternal_BMI	methylation ~ maternal_BMI+ maternal_age + parity + mat_smk_preg + maternal_education + social_class + bf_intention + cell counts + SVs	2.34197	1.28748	chr14	90042580	PRO1768;FOXN3
cg03427543	-5.80181e-05	2.39686e-05	-2.42058	0.015743	-6.14093e-05	2.23209e-05	-2.7512	0.00609268	methylation ~ maternal_BMI	methylation ~ maternal_BMI+ maternal_age + parity + mat_smk_preg + maternal_education + social_class + bf_intention + cell counts + SVs	2.34197	1.28748	chr2	18060490	KCNS3
cg13476777	0.000104003	3.58539e-05	2.90074	0.00384067	9.57356e-05	3.47954e-05	2.75139	0.00609442	methylation ~ maternal_BMI	methylation ~ maternal_BMI+ maternal_age + parity + mat_smk_preg + maternal_education + social_class + bf_intention + cell counts + SVs	2.34197	1.28748	chr9	139911684	ABCA2;ABCA2
cg18052528	-0.00121737	0.000429935	-2.83152	0.00476218	-0.000970465	0.000352761	-2.75105	0.00609485	methylation ~ maternal_BMI	methylation ~ maternal_BMI+ maternal_age + parity + mat_smk_preg + maternal_education + social_class + bf_intention + cell counts + SVs	2.34197	1.28748	chr3	170975382	TNIK;TNIK;TNIK;TNIK;TNIK;TNIK;TNIK;TNIK
cg19234591	-3.97785e-05	2.84814e-05	-1.39665	0.16295	-6.55599e-05	2.38314e-05	-2.75098	0.00609567	methylation ~ maternal_BMI	methylation ~ maternal_BMI+ maternal_age + parity + mat_smk_preg + maternal_education + social_class + bf_intention + cell counts + SVs	2.34197	1.28748	chr1	26632948	UBXN11;UBXN11;UBXN11
cg15036475	-0.000557967	0.000217757	-2.56233	0.0106003	-0.000589795	0.0002144	-2.75091	0.00609788	methylation ~ maternal_BMI	methylation ~ maternal_BMI+ maternal_age + parity + mat_smk_preg + maternal_education + social_class + bf_intention + cell counts + SVs	2.34197	1.28748	chr1	86078894
cg23073451	-6.97743e-05	5.38734e-05	-1.29515	0.195687	-0.000127743	4.64361e-05	-2.75095	0.0060981	methylation ~ maternal_BMI	methylation ~ maternal_BMI+ maternal_age + parity + mat_smk_preg + maternal_education + social_class + bf_intention + cell counts + SVs	2.34197	1.28748	chr6	33385236	CUTA;CUTA;CUTA;CUTA;CUTA
cg12492157	0.00199309	0.000700466	2.84538	0.00456167	0.00180829	0.000657357	2.75085	0.00609816	methylation ~ maternal_BMI	methylation ~ maternal_BMI+ maternal_age + parity + mat_smk_preg + maternal_education + social_class + bf_intention + cell counts + SVs	2.34197	1.28748	chr7	27498310
cg02878618	0.000573749	0.000154918	3.70357	0.000228899	0.000301746	0.000109694	2.75079	0.00609999	methylation ~ maternal_BMI	methylation ~ maternal_BMI+ maternal_age + parity + mat_smk_preg + maternal_education + social_class + bf_intention + cell counts + SVs	2.34197	1.28748	chr11	17375381	DKFZp686O24166
cg10511890	-2.15053e-05	6.81062e-05	-0.315761	0.752276	-0.00012336	4.48456e-05	-2.75076	0.00610073	methylation ~ maternal_BMI	methylation ~ maternal_BMI+ maternal_age + parity + mat_smk_preg + maternal_education + social_class + bf_intention + cell counts + SVs	2.34197	1.28748	chr11	47416487
cg26154631	-0.000827652	0.000233297	-3.54763	0.000414063	-0.000567307	0.000206241	-2.7507	0.006102	methylation ~ maternal_BMI	methylation ~ maternal_BMI+ maternal_age + parity + mat_smk_preg + maternal_education + social_class + bf_intention + cell counts + SVs	2.34197	1.28748	chr7	36552673	AOAH
cg11024464	0.000648157	0.00018237	3.55407	0.000404016	0.000258682	9.40501e-05	2.75047	0.00610491	methylation ~ maternal_BMI	methylation ~ maternal_BMI+ maternal_age + parity + mat_smk_preg + maternal_education + social_class + bf_intention + cell counts + SVs	2.34197	1.28748	chr3	119188307	KTELC1;KTELC1
cg06258261	0.000296206	0.000367684	0.8056	0.42074	0.00064696	0.000235222	2.75042	0.00610634	methylation ~ maternal_BMI	methylation ~ maternal_BMI+ maternal_age + parity + mat_smk_preg + maternal_education + social_class + bf_intention + cell counts + SVs	2.34197	1.28748	chr6	32026049	TNXB
cg15278646	-2.93628e-05	1.07135e-05	-2.74072	0.00628394	-2.74079e-05	9.96501e-06	-2.75041	0.00610799	methylation ~ maternal_BMI	methylation ~ maternal_BMI+ maternal_age + parity + mat_smk_preg + maternal_education + social_class + bf_intention + cell counts + SVs	2.34197	1.28748	chr15	28341980	OCA2
cg13685883	0.000268159	6.57157e-05	4.08059	4.99958e-05	0.000150707	5.47948e-05	2.75039	0.00610841	methylation ~ maternal_BMI	methylation ~ maternal_BMI+ maternal_age + parity + mat_smk_preg + maternal_education + social_class + bf_intention + cell counts + SVs	2.34197	1.28748	chr19	47220848	PRKD2;PRKD2;PRKD2
cg22068741	-7.25566e-06	4.14717e-05	-0.174954	0.861165	-8.32192e-05	3.02578e-05	-2.75034	0.00610873	methylation ~ maternal_BMI	methylation ~ maternal_BMI+ maternal_age + parity + mat_smk_preg + maternal_education + social_class + bf_intention + cell counts + SVs	2.34197	1.28748	chr11	65625962	CFL1
cg06359096	-4.55019e-05	2.09424e-05	-2.17272	0.0301262	-5.54501e-05	2.01619e-05	-2.75025	0.00610907	methylation ~ maternal_BMI	methylation ~ maternal_BMI+ maternal_age + parity + mat_smk_preg + maternal_education + social_class + bf_intention + cell counts + SVs	2.34197	1.28748	chr12	49932795	KCNH3
cg18331022	0.000400649	0.000461588	0.86798	0.385695	0.000958757	0.000348606	2.75026	0.00610919	methylation ~ maternal_BMI	methylation ~ maternal_BMI+ maternal_age + parity + mat_smk_preg + maternal_education + social_class + bf_intention + cell counts + SVs	2.34197	1.28748	chr22	47458079	TBC1D22A
cg17472072	-6.16423e-05	2.37197e-05	-2.59878	0.00954685	-6.22701e-05	2.26416e-05	-2.75025	0.00610919	methylation ~ maternal_BMI	methylation ~ maternal_BMI+ maternal_age + parity + mat_smk_preg + maternal_education + social_class + bf_intention + cell counts + SVs	2.34197	1.28748	chr3	33759422	CLASP2
cg07536507	0.000878681	0.000356849	2.46234	0.014038	0.000897295	0.000326256	2.75028	0.00610971	methylation ~ maternal_BMI	methylation ~ maternal_BMI+ maternal_age + parity + mat_smk_preg + maternal_education + social_class + bf_intention + cell counts + SVs	2.34197	1.28748	chr4	2276044	ZFYVE28
cg15220253	-0.000139758	5.80446e-05	-2.40777	0.0163038	-0.000142412	5.17803e-05	-2.75031	0.00611035	methylation ~ maternal_BMI	methylation ~ maternal_BMI+ maternal_age + parity + mat_smk_preg + maternal_education + social_class + bf_intention + cell counts + SVs	2.34197	1.28748	chr5	14664487	FAM105B
cg09567596	0.000733119	0.000253373	2.89344	0.00392659	0.000591863	0.000215204	2.75024	0.00611089	methylation ~ maternal_BMI	methylation ~ maternal_BMI+ maternal_age + parity + mat_smk_preg + maternal_education + social_class + bf_intention + cell counts + SVs	2.34197	1.28748	chr8	87684002	CNGB3
cg11141711	-3.88641e-05	2.24628e-05	-1.73015	0.0840317	-5.93932e-05	2.15964e-05	-2.75015	0.00611135	methylation ~ maternal_BMI	methylation ~ maternal_BMI+ maternal_age + parity + mat_smk_preg + maternal_education + social_class + bf_intention + cell counts + SVs	2.34197	1.28748	chr14	99947712	SETD3;CCNK;CCNK;SETD3
cg20521389	-0.000467767	0.000168464	-2.77666	0.00563637	-0.000382483	0.000139075	-2.7502	0.00611208	methylation ~ maternal_BMI	methylation ~ maternal_BMI+ maternal_age + parity + mat_smk_preg + maternal_education + social_class + bf_intention + cell counts + SVs	2.34197	1.28748	chr8	21645509	GFRA2;GFRA2;GFRA2
cg24711577	1.66102e-05	0.000756803	0.0219479	0.982496	0.00117776	0.000428265	2.75007	0.00611227	methylation ~ maternal_BMI	methylation ~ maternal_BMI+ maternal_age + parity + mat_smk_preg + maternal_education + social_class + bf_intention + cell counts + SVs	2.34197	1.28748	chr4	100569829
cg13450708	0.00124705	0.000323248	3.85787	0.000124622	0.000658244	0.000239362	2.74999	0.00611393	methylation ~ maternal_BMI	methylation ~ maternal_BMI+ maternal_age + parity + mat_smk_preg + maternal_education + social_class + bf_intention + cell counts + SVs	2.34197	1.28748	chr7	154862157	HTR5A
cg00310201	0.00142314	0.000647943	2.1964	0.0283825	0.00168941	0.000614343	2.74994	0.00611559	methylation ~ maternal_BMI	methylation ~ maternal_BMI+ maternal_age + parity + mat_smk_preg + maternal_education + social_class + bf_intention + cell counts + SVs	2.34197	1.28748	chr2	98351994	ZAP70;ZAP70
cg01845013	-0.00300542	0.000941317	-3.19278	0.00147022	-0.00127235	0.000462701	-2.74983	0.00611676	methylation ~ maternal_BMI	methylation ~ maternal_BMI+ maternal_age + parity + mat_smk_preg + maternal_education + social_class + bf_intention + cell counts + SVs	2.34197	1.28748	chr14	80697777
cg11828669	0.000600066	0.000162538	3.69185	0.000239457	0.000285621	0.000103876	2.74963	0.00612096	methylation ~ maternal_BMI	methylation ~ maternal_BMI+ maternal_age + parity + mat_smk_preg + maternal_education + social_class + bf_intention + cell counts + SVs	2.34197	1.28748	chr14	64971476	ZBTB1;ZBTB25;ZBTB1;ZBTB1;ZBTB1
cg15644671	-0.00171776	0.000600471	-2.86068	0.00435	-0.00155038	0.000563855	-2.74961	0.00612146	methylation ~ maternal_BMI	methylation ~ maternal_BMI+ maternal_age + parity + mat_smk_preg + maternal_education + social_class + bf_intention + cell counts + SVs	2.34197	1.28748	chr10	94819989	CYP26C1
cg09853646	-0.000204876	0.000470072	-0.43584	0.663084	-0.00104966	0.000381754	-2.74957	0.00612181	methylation ~ maternal_BMI	methylation ~ maternal_BMI+ maternal_age + parity + mat_smk_preg + maternal_education + social_class + bf_intention + cell counts + SVs	2.34197	1.28748	chr4	48925826
cg21938123	-8.31791e-05	2.52944e-05	-3.28843	0.00105636	-6.67439e-05	2.42751e-05	-2.74948	0.00612335	methylation ~ maternal_BMI	methylation ~ maternal_BMI+ maternal_age + parity + mat_smk_preg + maternal_education + social_class + bf_intention + cell counts + SVs	2.34197	1.28748	chr13	52733373	NEK3;NEK3;NEK3;NEK3;NEK3
cg22159075	-6.01447e-05	1.72587e-05	-3.48488	0.000522171	-4.53161e-05	1.64816e-05	-2.74949	0.00612344	methylation ~ maternal_BMI	methylation ~ maternal_BMI+ maternal_age + parity + mat_smk_preg + maternal_education + social_class + bf_intention + cell counts + SVs	2.34197	1.28748	chr3	127317137	MCM2
cg17518962	-0.00041916	0.000368819	-1.13649	0.256132	-0.000945614	0.000343921	-2.74951	0.00612423	methylation ~ maternal_BMI	methylation ~ maternal_BMI+ maternal_age + parity + mat_smk_preg + maternal_education + social_class + bf_intention + cell counts + SVs	2.34197	1.28748	chr7	99766552	GAL3ST4
cg20792284	-1.91603e-05	0.000451686	-0.0424196	0.966176	-0.000673994	0.000245142	-2.7494	0.00612466	methylation ~ maternal_BMI	methylation ~ maternal_BMI+ maternal_age + parity + mat_smk_preg + maternal_education + social_class + bf_intention + cell counts + SVs	2.34197	1.28748	chr1	156252776	TMEM79;SMG5;TMEM79
cg14989602	-2.44851e-05	1.23687e-05	-1.9796	0.0481291	-3.2073e-05	1.16656e-05	-2.74937	0.00612576	methylation ~ maternal_BMI	methylation ~ maternal_BMI+ maternal_age + parity + mat_smk_preg + maternal_education + social_class + bf_intention + cell counts + SVs	2.34197	1.28748	chr8	17013578	ZDHHC2
cg24410546	-8.31337e-05	2.65019e-05	-3.1369	0.00177829	-6.68044e-05	2.42983e-05	-2.74934	0.00612914	methylation ~ maternal_BMI	methylation ~ maternal_BMI+ maternal_age + parity + mat_smk_preg + maternal_education + social_class + bf_intention + cell counts + SVs	2.34197	1.28748	chr8	26371551	PNMA2
cg09177949	-3.99272e-05	1.59059e-05	-2.5102	0.0122838	-4.22398e-05	1.5365e-05	-2.74909	0.00613033	methylation ~ maternal_BMI	methylation ~ maternal_BMI+ maternal_age + parity + mat_smk_preg + maternal_education + social_class + bf_intention + cell counts + SVs	2.34197	1.28748	chr22	43583726	TTLL12
cg11159091	-1.55307e-05	3.84106e-05	-0.404333	0.686088	-8.31803e-05	3.02571e-05	-2.74912	0.00613039	methylation ~ maternal_BMI	methylation ~ maternal_BMI+ maternal_age + parity + mat_smk_preg + maternal_education + social_class + bf_intention + cell counts + SVs	2.34197	1.28748	chr1	226187478	C1orf55
cg05451573	-5.57009e-05	1.71211e-05	-3.25334	0.00119425	-4.66645e-05	1.69743e-05	-2.74912	0.0061317	methylation ~ maternal_BMI	methylation ~ maternal_BMI+ maternal_age + parity + mat_smk_preg + maternal_education + social_class + bf_intention + cell counts + SVs	2.34197	1.28748	chr3	97691096	MINA;MINA;MINA;MINA;MINA
cg16381596	-4.14417e-05	1.68662e-05	-2.45708	0.014242	-4.30033e-05	1.56438e-05	-2.74891	0.00613427	methylation ~ maternal_BMI	methylation ~ maternal_BMI+ maternal_age + parity + mat_smk_preg + maternal_education + social_class + bf_intention + cell counts + SVs	2.34197	1.28748	chr10	99474151	MARVELD1;MARVELD1
cg12709244	-6.29588e-05	2.33025e-05	-2.70181	0.00705869	-5.55988e-05	2.0226e-05	-2.74888	0.00613472	methylation ~ maternal_BMI	methylation ~ maternal_BMI+ maternal_age + parity + mat_smk_preg + maternal_education + social_class + bf_intention + cell counts + SVs	2.34197	1.28748	chr17	7123282	DLG4;ACADVL;ACADVL;ACADVL;DLG4;ACADVL
cg07814318	0.00265357	0.00085034	3.12059	0.00187686	0.00202043	0.000735015	2.74883	0.00613546	methylation ~ maternal_BMI	methylation ~ maternal_BMI+ maternal_age + parity + mat_smk_preg + maternal_education + social_class + bf_intention + cell counts + SVs	2.34197	1.28748	chr15	31624584	KLF13
cg12595736	-3.17535e-05	1.62122e-05	-1.95862	0.0505477	-3.7976e-05	1.38149e-05	-2.74891	0.00613597	methylation ~ maternal_BMI	methylation ~ maternal_BMI+ maternal_age + parity + mat_smk_preg + maternal_education + social_class + bf_intention + cell counts + SVs	2.34197	1.28748	chr1	25573955	C1orf63;C1orf63
cg03697136	0.000671431	0.000186059	3.60871	0.000329058	0.000338154	0.000123018	2.74881	0.00613629	methylation ~ maternal_BMI	methylation ~ maternal_BMI+ maternal_age + parity + mat_smk_preg + maternal_education + social_class + bf_intention + cell counts + SVs	2.34197	1.28748	chr17	46703879	HOXB9
cg08626670	-7.01856e-05	2.94985e-05	-2.37929	0.0176085	-7.56044e-05	2.75037e-05	-2.74888	0.0061365	methylation ~ maternal_BMI	methylation ~ maternal_BMI+ maternal_age + parity + mat_smk_preg + maternal_education + social_class + bf_intention + cell counts + SVs	2.34197	1.28748	chr19	41196603	NUMBL
cg23199257	-0.00143675	0.000404131	-3.55516	0.00040244	-0.000983982	0.000357979	-2.74872	0.00613774	methylation ~ maternal_BMI	methylation ~ maternal_BMI+ maternal_age + parity + mat_smk_preg + maternal_education + social_class + bf_intention + cell counts + SVs	2.34197	1.28748	chr19	50034644	RCN3
cg26896768	-0.000257333	0.000112543	-2.28653	0.0225177	-0.000272191	9.90214e-05	-2.74881	0.00613872	methylation ~ maternal_BMI	methylation ~ maternal_BMI+ maternal_age + parity + mat_smk_preg + maternal_education + social_class + bf_intention + cell counts + SVs	2.34197	1.28748	chr17	8066246	VAMP2;VAMP2
cg25221653	-6.47417e-05	2.30476e-05	-2.80904	0.00510716	-6.0835e-05	2.21312e-05	-2.74884	0.00613968	methylation ~ maternal_BMI	methylation ~ maternal_BMI+ maternal_age + parity + mat_smk_preg + maternal_education + social_class + bf_intention + cell counts + SVs	2.34197	1.28748	chr11	93276592	C11orf75
cg14942918	-3.72015e-05	1.47263e-05	-2.52619	0.0117441	-3.62755e-05	1.31979e-05	-2.74857	0.00614041	methylation ~ maternal_BMI	methylation ~ maternal_BMI+ maternal_age + parity + mat_smk_preg + maternal_education + social_class + bf_intention + cell counts + SVs	2.34197	1.28748	chr19	1757833	ONECUT3
cg01819863	-4.51598e-05	1.52315e-05	-2.9649	0.00313138	-4.15537e-05	1.51168e-05	-2.74885	0.00614085	methylation ~ maternal_BMI	methylation ~ maternal_BMI+ maternal_age + parity + mat_smk_preg + maternal_education + social_class + bf_intention + cell counts + SVs	2.34197	1.28748	chr10	32635814	EPC1
cg04951797	-0.00031954	0.000307385	-1.03954	0.298904	-0.000664396	0.000241721	-2.74861	0.00614138	methylation ~ maternal_BMI	methylation ~ maternal_BMI+ maternal_age + parity + mat_smk_preg + maternal_education + social_class + bf_intention + cell counts + SVs	2.34197	1.28748	chr3	20226964	SGOL1;SGOL1;SGOL1;SGOL1;SGOL1;SGOL1
cg09370462	-6.49526e-05	2.4264e-05	-2.67691	0.00760042	-5.4044e-05	1.96632e-05	-2.74848	0.00614275	methylation ~ maternal_BMI	methylation ~ maternal_BMI+ maternal_age + parity + mat_smk_preg + maternal_education + social_class + bf_intention + cell counts + SVs	2.34197	1.28748	chr7	104654041	MLL5;LOC100216545;MLL5
cg09508665	-0.0028124	0.000831606	-3.38189	0.000758728	-0.0016828	0.00061228	-2.74841	0.00614314	methylation ~ maternal_BMI	methylation ~ maternal_BMI+ maternal_age + parity + mat_smk_preg + maternal_education + social_class + bf_intention + cell counts + SVs	2.34197	1.28748	chr16	7382187	A2BP1;A2BP1;A2BP1;A2BP1;A2BP1;A2BP1
cg05052031	-0.000128926	4.12505e-05	-3.12544	0.00184653	-0.00010246	3.72811e-05	-2.74832	0.00614463	methylation ~ maternal_BMI	methylation ~ maternal_BMI+ maternal_age + parity + mat_smk_preg + maternal_education + social_class + bf_intention + cell counts + SVs	2.34197	1.28748	chr3	33138450	TMPPE;TMPPE;GLB1;GLB1;GLB1
cg10088041	-5.68481e-05	1.9305e-05	-2.94473	0.00333649	-5.2635e-05	1.91518e-05	-2.7483	0.00614544	methylation ~ maternal_BMI	methylation ~ maternal_BMI+ maternal_age + parity + mat_smk_preg + maternal_education + social_class + bf_intention + cell counts + SVs	2.34197	1.28748	chr15	45670872	LOC145663;GATM;GATM
cg11738921	-0.00153194	0.00068168	-2.2473	0.0249219	-0.00179944	0.000654772	-2.74819	0.00614711	methylation ~ maternal_BMI	methylation ~ maternal_BMI+ maternal_age + parity + mat_smk_preg + maternal_education + social_class + bf_intention + cell counts + SVs	2.34197	1.28748	chr7	1753396	ELFN1
cg16650529	-0.00050977	0.000192814	-2.64384	0.0083804	-0.000483013	0.000175741	-2.74843	0.00614748	methylation ~ maternal_BMI	methylation ~ maternal_BMI+ maternal_age + parity + mat_smk_preg + maternal_education + social_class + bf_intention + cell counts + SVs	2.34197	1.28748	chr2	182548750
cg04992852	-0.00220533	0.000796678	-2.76815	0.00578218	-0.00105089	0.000382397	-2.74817	0.00614761	methylation ~ maternal_BMI	methylation ~ maternal_BMI+ maternal_age + parity + mat_smk_preg + maternal_education + social_class + bf_intention + cell counts + SVs	2.34197	1.28748	chr19	55042308
cg18093619	0.000316823	0.000127423	2.4864	0.0131332	0.000327609	0.000119204	2.74831	0.00614764	methylation ~ maternal_BMI	methylation ~ maternal_BMI+ maternal_age + parity + mat_smk_preg + maternal_education + social_class + bf_intention + cell counts + SVs	2.34197	1.28748	chr15	28367157	HERC2
cg16098780	-7.41929e-05	2.56926e-05	-2.88771	0.00399927	-6.84506e-05	2.49061e-05	-2.74835	0.0061478	methylation ~ maternal_BMI	methylation ~ maternal_BMI+ maternal_age + parity + mat_smk_preg + maternal_education + social_class + bf_intention + cell counts + SVs	2.34197	1.28748	chr10	81107244	PPIF;PPIF
cg05581415	0.0013166	0.000388519	3.38877	0.000740201	0.000920689	0.00033504	2.748	0.00615062	methylation ~ maternal_BMI	methylation ~ maternal_BMI+ maternal_age + parity + mat_smk_preg + maternal_education + social_class + bf_intention + cell counts + SVs	2.34197	1.28748	chr16	2286492	DNASE1L2;DNASE1L2
cg19363213	-0.00103539	0.000368881	-2.80684	0.00513857	-0.000834505	0.000303687	-2.74791	0.00615316	methylation ~ maternal_BMI	methylation ~ maternal_BMI+ maternal_age + parity + mat_smk_preg + maternal_education + social_class + bf_intention + cell counts + SVs	2.34197	1.28748	chr8	95912744
cg09109534	-0.000555278	0.000192949	-2.87785	0.00412365	-0.000473433	0.000172287	-2.74794	0.0061538	methylation ~ maternal_BMI	methylation ~ maternal_BMI+ maternal_age + parity + mat_smk_preg + maternal_education + social_class + bf_intention + cell counts + SVs	2.34197	1.28748	chr4	186067933	SLC25A4
cg22318948	7.05993e-05	2.41731e-05	2.92057	0.00360454	6.05251e-05	2.20259e-05	2.74791	0.00615478	methylation ~ maternal_BMI	methylation ~ maternal_BMI+ maternal_age + parity + mat_smk_preg + maternal_education + social_class + bf_intention + cell counts + SVs	2.34197	1.28748	chr19	54969151	LENG8
cg07425541	-0.000128352	5.11868e-05	-2.50753	0.0123776	-0.000127239	4.63068e-05	-2.74774	0.00615634	methylation ~ maternal_BMI	methylation ~ maternal_BMI+ maternal_age + parity + mat_smk_preg + maternal_education + social_class + bf_intention + cell counts + SVs	2.34197	1.28748	chr1	236305663	GPR137B
cg15146556	-3.0501e-05	1.22309e-05	-2.49376	0.0128661	-3.2061e-05	1.16679e-05	-2.7478	0.00615688	methylation ~ maternal_BMI	methylation ~ maternal_BMI+ maternal_age + parity + mat_smk_preg + maternal_education + social_class + bf_intention + cell counts + SVs	2.34197	1.28748	chr3	49977388	RBM6;RBM6
cg08981224	0.00062424	0.000173559	3.59671	0.000344324	0.000262081	9.53835e-05	2.74765	0.00615769	methylation ~ maternal_BMI	methylation ~ maternal_BMI+ maternal_age + parity + mat_smk_preg + maternal_education + social_class + bf_intention + cell counts + SVs	2.34197	1.28748	chr11	118530412	TREH
cg15017728	-4.50976e-05	1.55688e-05	-2.89667	0.00388686	-3.98822e-05	1.45147e-05	-2.74772	0.0061577	methylation ~ maternal_BMI	methylation ~ maternal_BMI+ maternal_age + parity + mat_smk_preg + maternal_education + social_class + bf_intention + cell counts + SVs	2.34197	1.28748	chr12	75723937	CAPS2
cg11966524	0.000372602	0.000443871	0.839438	0.401502	0.000889881	0.000323875	2.7476	0.00615825	methylation ~ maternal_BMI	methylation ~ maternal_BMI+ maternal_age + parity + mat_smk_preg + maternal_education + social_class + bf_intention + cell counts + SVs	2.34197	1.28748	chr11	115631762
cg02799298	0.000664572	0.000379137	1.75285	0.0800546	0.000954226	0.000347301	2.74754	0.00616019	methylation ~ maternal_BMI	methylation ~ maternal_BMI+ maternal_age + parity + mat_smk_preg + maternal_education + social_class + bf_intention + cell counts + SVs	2.34197	1.28748	chr20	59173680
cg03355370	0.000553526	0.000663217	0.834607	0.404217	0.00137004	0.000498646	2.74752	0.0061609	methylation ~ maternal_BMI	methylation ~ maternal_BMI+ maternal_age + parity + mat_smk_preg + maternal_education + social_class + bf_intention + cell counts + SVs	2.34197	1.28748	chr10	30046142
cg22557350	-3.12605e-05	1.30808e-05	-2.38979	0.0171222	-3.42535e-05	1.24661e-05	-2.74774	0.00616094	methylation ~ maternal_BMI	methylation ~ maternal_BMI+ maternal_age + parity + mat_smk_preg + maternal_education + social_class + bf_intention + cell counts + SVs	2.34197	1.28748	chr10	126432983	FAM53B
cg02701625	-0.000339905	0.0002236	-1.52015	0.128922	-0.000548511	0.000199631	-2.74763	0.00616113	methylation ~ maternal_BMI	methylation ~ maternal_BMI+ maternal_age + parity + mat_smk_preg + maternal_education + social_class + bf_intention + cell counts + SVs	2.34197	1.28748	chr2	215275757	VWC2L
cg25378181	-0.00135404	0.000600743	-2.25394	0.0244997	-0.00154034	0.000560659	-2.74738	0.00616263	methylation ~ maternal_BMI	methylation ~ maternal_BMI+ maternal_age + parity + mat_smk_preg + maternal_education + social_class + bf_intention + cell counts + SVs	2.34197	1.28748	chr17	79391490	BAHCC1
cg06431953	0.000470652	0.000586182	0.802911	0.422292	0.00109374	0.000398117	2.74729	0.00616478	methylation ~ maternal_BMI	methylation ~ maternal_BMI+ maternal_age + parity + mat_smk_preg + maternal_education + social_class + bf_intention + cell counts + SVs	2.34197	1.28748	chr10	112630726	LOC282997;PDCD4;PDCD4
cg00675324	-0.000201734	9.35979e-05	-2.15533	0.031471	-0.000220451	8.02411e-05	-2.74736	0.00616493	methylation ~ maternal_BMI	methylation ~ maternal_BMI+ maternal_age + parity + mat_smk_preg + maternal_education + social_class + bf_intention + cell counts + SVs	2.34197	1.28748	chr4	37688114	RELL1;RELL1
cg11783264	-0.000174774	0.00018914	-0.924045	0.355775	-0.000455633	0.000165849	-2.74728	0.00616564	methylation ~ maternal_BMI	methylation ~ maternal_BMI+ maternal_age + parity + mat_smk_preg + maternal_education + social_class + bf_intention + cell counts + SVs	2.34197	1.28748	chr19	1905046	SCAMP4;ADAT3
cg08967802	-3.61766e-05	1.6069e-05	-2.25133	0.0246714	-4.34308e-05	1.58088e-05	-2.74726	0.00616798	methylation ~ maternal_BMI	methylation ~ maternal_BMI+ maternal_age + parity + mat_smk_preg + maternal_education + social_class + bf_intention + cell counts + SVs	2.34197	1.28748	chr17	32906454	C17orf102;TMEM132E
cg26360961	-2.71826e-05	2.06641e-05	-1.31545	0.18878	-5.34017e-05	1.94394e-05	-2.74709	0.00616868	methylation ~ maternal_BMI	methylation ~ maternal_BMI+ maternal_age + parity + mat_smk_preg + maternal_education + social_class + bf_intention + cell counts + SVs	2.34197	1.28748	chr12	7282931	CLSTN3;RBP5
cg07634082	0.000690441	0.000387736	1.7807	0.0753827	0.00083076	0.000302425	2.747	0.00616946	methylation ~ maternal_BMI	methylation ~ maternal_BMI+ maternal_age + parity + mat_smk_preg + maternal_education + social_class + bf_intention + cell counts + SVs	2.34197	1.28748	chr10	81634844
cg06849504	0.00148005	0.00035567	4.1613	3.54701e-05	0.00069008	0.000251223	2.74688	0.00617186	methylation ~ maternal_BMI	methylation ~ maternal_BMI+ maternal_age + parity + mat_smk_preg + maternal_education + social_class + bf_intention + cell counts + SVs	2.34197	1.28748	chr1	91301484
cg14686645	0.00378287	0.00112553	3.36096	0.000817601	0.00248277	0.000903875	2.74681	0.00617274	methylation ~ maternal_BMI	methylation ~ maternal_BMI+ maternal_age + parity + mat_smk_preg + maternal_education + social_class + bf_intention + cell counts + SVs	2.34197	1.28748	chr17	42452426	ITGA2B
cg11993399	0.000306838	0.000201407	1.52347	0.128092	0.0005136	0.000186964	2.74705	0.006173	methylation ~ maternal_BMI	methylation ~ maternal_BMI+ maternal_age + parity + mat_smk_preg + maternal_education + social_class + bf_intention + cell counts + SVs	2.34197	1.28748	chr10	1451609	ADARB2
cg21266547	-0.0013924	0.000474583	-2.93394	0.00345342	-0.00118693	0.00043212	-2.74676	0.0061744	methylation ~ maternal_BMI	methylation ~ maternal_BMI+ maternal_age + parity + mat_smk_preg + maternal_education + social_class + bf_intention + cell counts + SVs	2.34197	1.28748	chr18	61654618	SERPINB8;SERPINB8
cg16097380	0.00148252	0.00102633	1.44449	0.149036	0.0020018	0.000728803	2.7467	0.0061748	methylation ~ maternal_BMI	methylation ~ maternal_BMI+ maternal_age + parity + mat_smk_preg + maternal_education + social_class + bf_intention + cell counts + SVs	2.34197	1.28748	chrX	118603239	LOC100303728;SLC25A5
cg11458473	-0.00125122	0.000425794	-2.93856	0.00340479	-0.00115472	0.000420384	-2.74683	0.0061758	methylation ~ maternal_BMI	methylation ~ maternal_BMI+ maternal_age + parity + mat_smk_preg + maternal_education + social_class + bf_intention + cell counts + SVs	2.34197	1.28748	chr7	1424047
cg11265528	-8.99238e-05	5.19777e-05	-1.73004	0.0840556	-0.000110215	4.01254e-05	-2.74675	0.00617605	methylation ~ maternal_BMI	methylation ~ maternal_BMI+ maternal_age + parity + mat_smk_preg + maternal_education + social_class + bf_intention + cell counts + SVs	2.34197	1.28748	chr22	24951447	SNRPD3;C22orf13
cg13554489	-3.9964e-05	1.59445e-05	-2.50645	0.0124145	-4.151e-05	1.51131e-05	-2.74663	0.00617648	methylation ~ maternal_BMI	methylation ~ maternal_BMI+ maternal_age + parity + mat_smk_preg + maternal_education + social_class + bf_intention + cell counts + SVs	2.34197	1.28748	chr1	21835685	ALPL
cg06872286	-0.00135571	0.000435125	-3.11568	0.00190811	-0.000910798	0.00033161	-2.74659	0.00617722	methylation ~ maternal_BMI	methylation ~ maternal_BMI+ maternal_age + parity + mat_smk_preg + maternal_education + social_class + bf_intention + cell counts + SVs	2.34197	1.28748	chr10	124606645	CUZD1
cg03065197	-0.00156047	0.000493652	-3.16107	0.00163767	-0.00105958	0.000385786	-2.74654	0.0061779	methylation ~ maternal_BMI	methylation ~ maternal_BMI+ maternal_age + parity + mat_smk_preg + maternal_education + social_class + bf_intention + cell counts + SVs	2.34197	1.28748	chr9	139261335	CARD9;CARD9
cg06852744	0.000346374	0.000373088	0.928399	0.353511	0.000809032	0.000294564	2.74654	0.00617793	methylation ~ maternal_BMI	methylation ~ maternal_BMI+ maternal_age + parity + mat_smk_preg + maternal_education + social_class + bf_intention + cell counts + SVs	2.34197	1.28748	chr7	44142973	AEBP1
cg17976635	-8.66904e-05	2.9432e-05	-2.94545	0.00332976	-5.85156e-05	2.13047e-05	-2.74661	0.00617834	methylation ~ maternal_BMI	methylation ~ maternal_BMI+ maternal_age + parity + mat_smk_preg + maternal_education + social_class + bf_intention + cell counts + SVs	2.34197	1.28748	chr11	69490191	ORAOV1
cg16288993	-9.39238e-05	5.91854e-05	-1.58694	0.112965	-0.000134072	4.88161e-05	-2.74647	0.00617944	methylation ~ maternal_BMI	methylation ~ maternal_BMI+ maternal_age + parity + mat_smk_preg + maternal_education + social_class + bf_intention + cell counts + SVs	2.34197	1.28748	chr5	80597828	RNU5E;RNU5D;ZCCHC9;ZCCHC9;ZCCHC9;ZCCHC9
cg09652652	-4.50278e-05	1.79832e-05	-2.50389	0.0125045	-4.71755e-05	1.7177e-05	-2.74643	0.00618061	methylation ~ maternal_BMI	methylation ~ maternal_BMI+ maternal_age + parity + mat_smk_preg + maternal_education + social_class + bf_intention + cell counts + SVs	2.34197	1.28748	chr3	194408845	FAM43A;FAM43A
cg10291995	-6.30699e-05	1.92737e-05	-3.27232	0.00111757	-5.07908e-05	1.84937e-05	-2.74638	0.00618119	methylation ~ maternal_BMI	methylation ~ maternal_BMI+ maternal_age + parity + mat_smk_preg + maternal_education + social_class + bf_intention + cell counts + SVs	2.34197	1.28748	chr6	39082602	C6orf64
cg04096735	-3.3831e-05	1.32456e-05	-2.55413	0.010851	-3.3866e-05	1.2331e-05	-2.74641	0.00618125	methylation ~ maternal_BMI	methylation ~ maternal_BMI+ maternal_age + parity + mat_smk_preg + maternal_education + social_class + bf_intention + cell counts + SVs	2.34197	1.28748	chr7	2281774	NUDT1;NUDT1;NUDT1;NUDT1;NUDT1;FTSJ2;NUDT1;NUDT1
cg24010885	-2.92063e-05	1.6032e-05	-1.82175	0.0689077	-4.08177e-05	1.48626e-05	-2.74634	0.00618184	methylation ~ maternal_BMI	methylation ~ maternal_BMI+ maternal_age + parity + mat_smk_preg + maternal_education + social_class + bf_intention + cell counts + SVs	2.34197	1.28748	chr20	30102097	HM13;HM13;HM13;HM13
cg26111019	-0.000131437	5.8693e-05	-2.23939	0.0254369	-0.000140921	5.13115e-05	-2.74638	0.00618224	methylation ~ maternal_BMI	methylation ~ maternal_BMI+ maternal_age + parity + mat_smk_preg + maternal_education + social_class + bf_intention + cell counts + SVs	2.34197	1.28748	chr2	118770881	CCDC93
cg05406635	0.00115984	0.000363811	3.18802	0.00149476	0.000874047	0.000318257	2.74636	0.00618229	methylation ~ maternal_BMI	methylation ~ maternal_BMI+ maternal_age + parity + mat_smk_preg + maternal_education + social_class + bf_intention + cell counts + SVs	2.34197	1.28748	chr14	100069666	CCDC85C
cg16437184	-0.00161271	0.000756483	-2.13186	0.0333563	-0.00138352	0.000503774	-2.74631	0.00618246	methylation ~ maternal_BMI	methylation ~ maternal_BMI+ maternal_age + parity + mat_smk_preg + maternal_education + social_class + bf_intention + cell counts + SVs	2.34197	1.28748	chr6	135157459
cg23736307	0.000375164	0.000110099	3.40751	0.000692031	0.000197555	7.19349e-05	2.74631	0.00618256	methylation ~ maternal_BMI	methylation ~ maternal_BMI+ maternal_age + parity + mat_smk_preg + maternal_education + social_class + bf_intention + cell counts + SVs	2.34197	1.28748	chr8	27182930	PTK2B;PTK2B;PTK2B;PTK2B
cg21124756	-0.000101623	4.02796e-05	-2.52294	0.0118539	-0.000102511	3.7326e-05	-2.74636	0.00618293	methylation ~ maternal_BMI	methylation ~ maternal_BMI+ maternal_age + parity + mat_smk_preg + maternal_education + social_class + bf_intention + cell counts + SVs	2.34197	1.28748	chr1	1447564	ATAD3A;ATAD3A;ATAD3A;ATAD3A;ATAD3A
cg21035422	-4.28466e-05	1.73481e-05	-2.46981	0.0137535	-4.54586e-05	1.65519e-05	-2.74642	0.00618332	methylation ~ maternal_BMI	methylation ~ maternal_BMI+ maternal_age + parity + mat_smk_preg + maternal_education + social_class + bf_intention + cell counts + SVs	2.34197	1.28748	chr2	111878294	BCL2L11;BCL2L11;BCL2L11
cg09435617	-9.08754e-05	6.10579e-05	-1.48835	0.137116	-0.000153261	5.57996e-05	-2.74664	0.00618344	methylation ~ maternal_BMI	methylation ~ maternal_BMI+ maternal_age + parity + mat_smk_preg + maternal_education + social_class + bf_intention + cell counts + SVs	2.34197	1.28748	chr6	28973353	ZNF311
cg06341749	-7.0126e-05	2.57986e-05	-2.71821	0.00672198	-6.82303e-05	2.48447e-05	-2.74627	0.00618375	methylation ~ maternal_BMI	methylation ~ maternal_BMI+ maternal_age + parity + mat_smk_preg + maternal_education + social_class + bf_intention + cell counts + SVs	2.34197	1.28748	chr3	142608063	PCOLCE2
cg13475699	-3.28425e-05	1.47189e-05	-2.23131	0.0259845	-3.75415e-05	1.36679e-05	-2.74669	0.00618409	methylation ~ maternal_BMI	methylation ~ maternal_BMI+ maternal_age + parity + mat_smk_preg + maternal_education + social_class + bf_intention + cell counts + SVs	2.34197	1.28748	chr20	60718362	PSMA7;PSMA7;SS18L1
cg23400222	-0.000798062	0.000287292	-2.77788	0.00561514	-0.000648948	0.000236301	-2.74628	0.0061844	methylation ~ maternal_BMI	methylation ~ maternal_BMI+ maternal_age + parity + mat_smk_preg + maternal_education + social_class + bf_intention + cell counts + SVs	2.34197	1.28748	chr5	124672706
cg03678333	-3.43778e-05	2.27324e-05	-1.51229	0.130904	-5.92344e-05	2.15691e-05	-2.74627	0.00618467	methylation ~ maternal_BMI	methylation ~ maternal_BMI+ maternal_age + parity + mat_smk_preg + maternal_education + social_class + bf_intention + cell counts + SVs	2.34197	1.28748	chr20	32077828	CBFA2T2
cg07377740	-3.0542e-05	4.9515e-05	-0.616822	0.537548	-0.000112225	4.08662e-05	-2.74614	0.00618671	methylation ~ maternal_BMI	methylation ~ maternal_BMI+ maternal_age + parity + mat_smk_preg + maternal_education + social_class + bf_intention + cell counts + SVs	2.34197	1.28748	chr1	40349141	TRIT1
cg10202648	-0.000283732	8.84225e-05	-3.20882	0.00139174	-0.00021965	7.99896e-05	-2.74598	0.0061882	methylation ~ maternal_BMI	methylation ~ maternal_BMI+ maternal_age + parity + mat_smk_preg + maternal_education + social_class + bf_intention + cell counts + SVs	2.34197	1.28748	chr16	84179214	LRRC50;HSDL1;HSDL1
cg16647364	-0.000104307	5.84124e-05	-1.78569	0.0745744	-0.000147483	5.37076e-05	-2.74604	0.0061893	methylation ~ maternal_BMI	methylation ~ maternal_BMI+ maternal_age + parity + mat_smk_preg + maternal_education + social_class + bf_intention + cell counts + SVs	2.34197	1.28748	chr7	149489783	SSPO
cg03859915	-0.000370399	0.000243145	-1.52337	0.128112	-0.000517285	0.000188373	-2.74607	0.00618933	methylation ~ maternal_BMI	methylation ~ maternal_BMI+ maternal_age + parity + mat_smk_preg + maternal_education + social_class + bf_intention + cell counts + SVs	2.34197	1.28748	chr2	28112817	BRE;BRE;BRE;BRE;RBKS;BRE;LOC100302650
cg07456815	-0.000978369	0.000395499	-2.47376	0.0135989	-0.000936462	0.000341057	-2.74576	0.00619228	methylation ~ maternal_BMI	methylation ~ maternal_BMI+ maternal_age + parity + mat_smk_preg + maternal_education + social_class + bf_intention + cell counts + SVs	2.34197	1.28748	chr8	56106825	XKR4
cg20928234	0.00113402	0.000313062	3.62234	0.000312512	0.000710076	0.000258605	2.74579	0.00619263	methylation ~ maternal_BMI	methylation ~ maternal_BMI+ maternal_age + parity + mat_smk_preg + maternal_education + social_class + bf_intention + cell counts + SVs	2.34197	1.28748	chr4	20255985	SLIT2
cg00576301	-3.96909e-05	1.81735e-05	-2.184	0.0292852	-4.70504e-05	1.71355e-05	-2.74579	0.00619272	methylation ~ maternal_BMI	methylation ~ maternal_BMI+ maternal_age + parity + mat_smk_preg + maternal_education + social_class + bf_intention + cell counts + SVs	2.34197	1.28748	chr13	36920965	SPG20;SPG20;SPG20;SPG20
cg21877974	-3.45265e-05	1.44888e-05	-2.38297	0.0174363	-3.81349e-05	1.3888e-05	-2.74588	0.00619332	methylation ~ maternal_BMI	methylation ~ maternal_BMI+ maternal_age + parity + mat_smk_preg + maternal_education + social_class + bf_intention + cell counts + SVs	2.34197	1.28748	chr1	43424085	SLC2A1
cg25026715	-0.000638884	0.000563232	-1.13432	0.257039	-0.000960801	0.000349927	-2.74572	0.00619334	methylation ~ maternal_BMI	methylation ~ maternal_BMI+ maternal_age + parity + mat_smk_preg + maternal_education + social_class + bf_intention + cell counts + SVs	2.34197	1.28748	chr17	26989248	SUPT6H;SDF2
cg04306229	0.000671261	0.000178255	3.76573	0.000179619	0.000347207	0.000126455	2.74569	0.00619412	methylation ~ maternal_BMI	methylation ~ maternal_BMI+ maternal_age + parity + mat_smk_preg + maternal_education + social_class + bf_intention + cell counts + SVs	2.34197	1.28748	chr2	120771150	EPB41L5
cg18584265	0.000601269	0.00039145	1.53601	0.124977	0.000950179	0.000346074	2.7456	0.00619601	methylation ~ maternal_BMI	methylation ~ maternal_BMI+ maternal_age + parity + mat_smk_preg + maternal_education + social_class + bf_intention + cell counts + SVs	2.34197	1.28748	chr19	15219983	SYDE1
cg23154064	0.00021473	0.000606231	0.354205	0.723288	-0.000857307	0.000312252	-2.74556	0.00619604	methylation ~ maternal_BMI	methylation ~ maternal_BMI+ maternal_age + parity + mat_smk_preg + maternal_education + social_class + bf_intention + cell counts + SVs	2.34197	1.28748	chr3	56699146	C3orf63;C3orf63
cg18867462	-4.32393e-05	1.96209e-05	-2.20374	0.0278584	-5.25459e-05	1.91383e-05	-2.74558	0.00619609	methylation ~ maternal_BMI	methylation ~ maternal_BMI+ maternal_age + parity + mat_smk_preg + maternal_education + social_class + bf_intention + cell counts + SVs	2.34197	1.28748	chr6	24667170	ACOT13;TTRAP;ACOT13
cg26332715	-4.3737e-05	1.53345e-05	-2.8522	0.00446678	-3.95605e-05	1.44094e-05	-2.74547	0.00619879	methylation ~ maternal_BMI	methylation ~ maternal_BMI+ maternal_age + parity + mat_smk_preg + maternal_education + social_class + bf_intention + cell counts + SVs	2.34197	1.28748	chr2	191745502	GLS
cg11075807	-5.56891e-05	5.01197e-05	-1.11112	0.266891	-0.00011656	4.2455e-05	-2.74548	0.00619973	methylation ~ maternal_BMI	methylation ~ maternal_BMI+ maternal_age + parity + mat_smk_preg + maternal_education + social_class + bf_intention + cell counts + SVs	2.34197	1.28748	chr1	212457968	PPP2R5A
cg26862148	-4.68079e-05	2.09313e-05	-2.23627	0.025644	-5.49825e-05	2.00273e-05	-2.74538	0.00620216	methylation ~ maternal_BMI	methylation ~ maternal_BMI+ maternal_age + parity + mat_smk_preg + maternal_education + social_class + bf_intention + cell counts + SVs	2.34197	1.28748	chr16	21610851	METTL9;METTL9
cg17350720	-3.86083e-05	2.14505e-05	-1.79988	0.0722993	-5.29682e-05	1.92949e-05	-2.74519	0.00620383	methylation ~ maternal_BMI	methylation ~ maternal_BMI+ maternal_age + parity + mat_smk_preg + maternal_education + social_class + bf_intention + cell counts + SVs	2.34197	1.28748	chr15	38857252	RASGRP1;RASGRP1
cg18237548	0.00128732	0.000728457	1.76719	0.0776184	0.00196653	0.000716375	2.74511	0.00620452	methylation ~ maternal_BMI	methylation ~ maternal_BMI+ maternal_age + parity + mat_smk_preg + maternal_education + social_class + bf_intention + cell counts + SVs	2.34197	1.28748	chr8	8860050	ERI1
cg20486294	-8.40266e-05	3.47863e-05	-2.41551	0.0159656	-8.82823e-05	3.2159e-05	-2.74518	0.00620625	methylation ~ maternal_BMI	methylation ~ maternal_BMI+ maternal_age + parity + mat_smk_preg + maternal_education + social_class + bf_intention + cell counts + SVs	2.34197	1.28748	chr6	143266300	HIVEP2;HIVEP2
cg15760257	-4.41532e-05	1.7764e-05	-2.48554	0.0131616	-4.5313e-05	1.65078e-05	-2.74494	0.00620836	methylation ~ maternal_BMI	methylation ~ maternal_BMI+ maternal_age + parity + mat_smk_preg + maternal_education + social_class + bf_intention + cell counts + SVs	2.34197	1.28748	chr17	26699169	SARM1
cg13735757	-3.83884e-05	1.83081e-05	-2.0968	0.0363599	-3.72361e-05	1.35658e-05	-2.74484	0.00620994	methylation ~ maternal_BMI	methylation ~ maternal_BMI+ maternal_age + parity + mat_smk_preg + maternal_education + social_class + bf_intention + cell counts + SVs	2.34197	1.28748	chr11	65790022	CATSPER1
cg04903884	0.00344003	0.00109535	3.14059	0.00175487	0.00233801	0.000851796	2.7448	0.00621028	methylation ~ maternal_BMI	methylation ~ maternal_BMI+ maternal_age + parity + mat_smk_preg + maternal_education + social_class + bf_intention + cell counts + SVs	2.34197	1.28748	chr1	181031937
cg12562403	-0.000869559	0.000456314	-1.90562	0.0570987	-0.00111799	0.000407308	-2.74483	0.00621039	methylation ~ maternal_BMI	methylation ~ maternal_BMI+ maternal_age + parity + mat_smk_preg + maternal_education + social_class + bf_intention + cell counts + SVs	2.34197	1.28748	chr12	3214145	TSPAN9;TSPAN9
cg07877852	-3.95371e-05	3.56391e-05	-1.10937	0.26764	-8.67366e-05	3.16014e-05	-2.7447	0.00621273	methylation ~ maternal_BMI	methylation ~ maternal_BMI+ maternal_age + parity + mat_smk_preg + maternal_education + social_class + bf_intention + cell counts + SVs	2.34197	1.28748	chr6	110012591	AKD1;AKD1;FIG4;FIG4
cg24932816	-8.89462e-05	3.33612e-05	-2.66616	0.00784547	-7.92194e-05	2.88644e-05	-2.74453	0.00621662	methylation ~ maternal_BMI	methylation ~ maternal_BMI+ maternal_age + parity + mat_smk_preg + maternal_education + social_class + bf_intention + cell counts + SVs	2.34197	1.28748	chr1	87794052	LMO4
cg15444192	-0.000172161	5.10863e-05	-3.37	0.000792035	-0.000113865	4.14896e-05	-2.74443	0.00621874	methylation ~ maternal_BMI	methylation ~ maternal_BMI+ maternal_age + parity + mat_smk_preg + maternal_education + social_class + bf_intention + cell counts + SVs	2.34197	1.28748	chr14	21566452	ZNF219;ZNF219;C14orf176;ZNF219
cg04149015	0.00282539	0.000741737	3.80916	0.000151307	0.00186765	0.000680548	2.74433	0.00621903	methylation ~ maternal_BMI	methylation ~ maternal_BMI+ maternal_age + parity + mat_smk_preg + maternal_education + social_class + bf_intention + cell counts + SVs	2.34197	1.28748	chr16	31159854	PRSS36
cg12288365	-4.44905e-05	1.61121e-05	-2.7613	0.0059048	-4.25098e-05	1.54896e-05	-2.74442	0.00621904	methylation ~ maternal_BMI	methylation ~ maternal_BMI+ maternal_age + parity + mat_smk_preg + maternal_education + social_class + bf_intention + cell counts + SVs	2.34197	1.28748	chr7	66094096	KCTD7;KCTD7
cg00864183	-4.45578e-05	1.83589e-05	-2.42705	0.0154662	-4.91441e-05	1.79075e-05	-2.74432	0.0062194	methylation ~ maternal_BMI	methylation ~ maternal_BMI+ maternal_age + parity + mat_smk_preg + maternal_education + social_class + bf_intention + cell counts + SVs	2.34197	1.28748	chr17	48045973	DLX4
cg06993041	-3.72835e-05	1.55961e-05	-2.39057	0.017079	-4.07151e-05	1.4836e-05	-2.74434	0.00621969	methylation ~ maternal_BMI	methylation ~ maternal_BMI+ maternal_age + parity + mat_smk_preg + maternal_education + social_class + bf_intention + cell counts + SVs	2.34197	1.28748	chr6	30687972	TUBB
cg16707720	-8.64778e-05	3.42697e-05	-2.52345	0.0118358	-9.25843e-05	3.37373e-05	-2.74428	0.00622096	methylation ~ maternal_BMI	methylation ~ maternal_BMI+ maternal_age + parity + mat_smk_preg + maternal_education + social_class + bf_intention + cell counts + SVs	2.34197	1.28748	chr18	60190689	ZCCHC2
cg23116115	-0.000276168	0.00017628	-1.56664	0.117639	-0.000390766	0.000142394	-2.74426	0.00622097	methylation ~ maternal_BMI	methylation ~ maternal_BMI+ maternal_age + parity + mat_smk_preg + maternal_education + social_class + bf_intention + cell counts + SVs	2.34197	1.28748	chr4	1004261	FGFRL1;FGFRL1
cg26706811	-4.12422e-05	1.7303e-05	-2.38352	0.0174057	-4.3427e-05	1.5825e-05	-2.74421	0.00622159	methylation ~ maternal_BMI	methylation ~ maternal_BMI+ maternal_age + parity + mat_smk_preg + maternal_education + social_class + bf_intention + cell counts + SVs	2.34197	1.28748	chr17	7452342	TNFSF12;TNFSF12-TNFSF13
cg06370855	0.000743985	0.000543354	1.36925	0.171351	0.0012832	0.000467597	2.74425	0.00622171	methylation ~ maternal_BMI	methylation ~ maternal_BMI+ maternal_age + parity + mat_smk_preg + maternal_education + social_class + bf_intention + cell counts + SVs	2.34197	1.28748	chr6	33163347	RXRB
cg02562519	-3.17755e-05	3.31047e-05	-0.959848	0.337458	-7.32968e-05	2.67087e-05	-2.74431	0.00622199	methylation ~ maternal_BMI	methylation ~ maternal_BMI+ maternal_age + parity + mat_smk_preg + maternal_education + social_class + bf_intention + cell counts + SVs	2.34197	1.28748	chr16	85202632
cg12273319	0.00297887	0.000926802	3.21414	0.00136657	0.00230897	0.000841414	2.74416	0.0062223	methylation ~ maternal_BMI	methylation ~ maternal_BMI+ maternal_age + parity + mat_smk_preg + maternal_education + social_class + bf_intention + cell counts + SVs	2.34197	1.28748	chr19	50861262
cg24738036	-6.94727e-05	0.000645652	-0.107601	0.914342	-0.00113671	0.000414229	-2.74416	0.00622232	methylation ~ maternal_BMI	methylation ~ maternal_BMI+ maternal_age + parity + mat_smk_preg + maternal_education + social_class + bf_intention + cell counts + SVs	2.34197	1.28748	chr17	3704476	ITGAE;ITGAE
cg09290169	-6.02389e-05	2.47926e-05	-2.42971	0.0153549	-6.36517e-05	2.3195e-05	-2.7442	0.0062224	methylation ~ maternal_BMI	methylation ~ maternal_BMI+ maternal_age + parity + mat_smk_preg + maternal_education + social_class + bf_intention + cell counts + SVs	2.34197	1.28748	chr2	61293302	KIAA1841;KIAA1841
cg23825897	-0.00100772	0.000274526	-3.67077	0.000260007	-0.00066643	0.000242841	-2.74431	0.00622266	methylation ~ maternal_BMI	methylation ~ maternal_BMI+ maternal_age + parity + mat_smk_preg + maternal_education + social_class + bf_intention + cell counts + SVs	2.34197	1.28748	chr6	161655043	AGPAT4
cg14038484	-0.000154165	4.92789e-05	-3.12841	0.00182848	-0.000113074	4.12061e-05	-2.7441	0.00622397	methylation ~ maternal_BMI	methylation ~ maternal_BMI+ maternal_age + parity + mat_smk_preg + maternal_education + social_class + bf_intention + cell counts + SVs	2.34197	1.28748	chr19	58281450	ZNF586
cg21341878	-0.000892865	0.00025729	-3.47026	0.000551335	-0.000651259	0.000237323	-2.74419	0.00622414	methylation ~ maternal_BMI	methylation ~ maternal_BMI+ maternal_age + parity + mat_smk_preg + maternal_education + social_class + bf_intention + cell counts + SVs	2.34197	1.28748	chr4	2278462	ZFYVE28
cg17249942	-5.25979e-05	2.06728e-05	-2.5443	0.0111579	-5.5151e-05	2.00982e-05	-2.74408	0.00622464	methylation ~ maternal_BMI	methylation ~ maternal_BMI+ maternal_age + parity + mat_smk_preg + maternal_education + social_class + bf_intention + cell counts + SVs	2.34197	1.28748	chr21	45660288	ICOSLG
cg06764241	0.000657804	0.000490471	1.34117	0.18029	0.00104814	0.000381968	2.74405	0.00622542	methylation ~ maternal_BMI	methylation ~ maternal_BMI+ maternal_age + parity + mat_smk_preg + maternal_education + social_class + bf_intention + cell counts + SVs	2.34197	1.28748	chr13	99092976	FARP1
cg14373873	-0.00111807	0.000355275	-3.14705	0.00171776	-0.000961686	0.00035047	-2.74399	0.00622693	methylation ~ maternal_BMI	methylation ~ maternal_BMI+ maternal_age + parity + mat_smk_preg + maternal_education + social_class + bf_intention + cell counts + SVs	2.34197	1.28748	chr11	113211441	TTC12
cg21575584	-5.86697e-05	2.68713e-05	-2.18336	0.0293341	-6.77519e-05	2.46909e-05	-2.744	0.00622709	methylation ~ maternal_BMI	methylation ~ maternal_BMI+ maternal_age + parity + mat_smk_preg + maternal_education + social_class + bf_intention + cell counts + SVs	2.34197	1.28748	chr19	5690316	RPL36;RPL36;RPL36
cg07214314	-0.000674472	0.000211461	-3.18958	0.00148647	-0.000485445	0.000176923	-2.74382	0.00622888	methylation ~ maternal_BMI	methylation ~ maternal_BMI+ maternal_age + parity + mat_smk_preg + maternal_education + social_class + bf_intention + cell counts + SVs	2.34197	1.28748	chr6	160511937	IGF2R
cg13448406	0.000278055	0.000192765	1.44246	0.149611	0.000447372	0.000163045	2.74386	0.00622896	methylation ~ maternal_BMI	methylation ~ maternal_BMI+ maternal_age + parity + mat_smk_preg + maternal_education + social_class + bf_intention + cell counts + SVs	2.34197	1.28748	chr9	33000168	APTX;APTX
cg12586428	-3.37257e-05	1.22404e-05	-2.75528	0.00601421	-3.07758e-05	1.1216e-05	-2.74393	0.0062291	methylation ~ maternal_BMI	methylation ~ maternal_BMI+ maternal_age + parity + mat_smk_preg + maternal_education + social_class + bf_intention + cell counts + SVs	2.34197	1.28748	chr1	203274421	BTG2
cg05074133	-0.000543057	0.000197852	-2.74477	0.00620693	-0.000384656	0.000140189	-2.74385	0.00622927	methylation ~ maternal_BMI	methylation ~ maternal_BMI+ maternal_age + parity + mat_smk_preg + maternal_education + social_class + bf_intention + cell counts + SVs	2.34197	1.28748	chr4	16686903	LDB2;LDB2
cg19030620	0.00120948	0.000311691	3.88039	0.000113828	0.00045846	0.000167091	2.74378	0.00622934	methylation ~ maternal_BMI	methylation ~ maternal_BMI+ maternal_age + parity + mat_smk_preg + maternal_education + social_class + bf_intention + cell counts + SVs	2.34197	1.28748	chr1	220922217	MOSC2
cg06242471	-0.000730757	0.000228271	-3.20127	0.0014285	-0.000543998	0.000198266	-2.74378	0.00623034	methylation ~ maternal_BMI	methylation ~ maternal_BMI+ maternal_age + parity + mat_smk_preg + maternal_education + social_class + bf_intention + cell counts + SVs	2.34197	1.28748	chr13	27843250	RASL11A
cg00539976	-0.00147493	0.00064474	-2.28763	0.0224475	-0.00106045	0.0003865	-2.74372	0.00623058	methylation ~ maternal_BMI	methylation ~ maternal_BMI+ maternal_age + parity + mat_smk_preg + maternal_education + social_class + bf_intention + cell counts + SVs	2.34197	1.28748	chr5	1878508	IRX4
cg13319488	-0.00012367	4.47039e-05	-2.76642	0.00581293	-0.000119995	4.3738e-05	-2.7435	0.00623499	methylation ~ maternal_BMI	methylation ~ maternal_BMI+ maternal_age + parity + mat_smk_preg + maternal_education + social_class + bf_intention + cell counts + SVs	2.34197	1.28748	chr13	44361064	ENOX1;ENOX1
cg27162464	-8.98178e-05	4.11013e-05	-2.18528	0.0291912	-8.55999e-05	3.12008e-05	-2.74351	0.00623547	methylation ~ maternal_BMI	methylation ~ maternal_BMI+ maternal_age + parity + mat_smk_preg + maternal_education + social_class + bf_intention + cell counts + SVs	2.34197	1.28748	chr14	24682467	CHMP4A
cg11869747	-0.000118374	3.79262e-05	-3.12115	0.00187347	-9.82218e-05	3.58019e-05	-2.74348	0.00623552	methylation ~ maternal_BMI	methylation ~ maternal_BMI+ maternal_age + parity + mat_smk_preg + maternal_education + social_class + bf_intention + cell counts + SVs	2.34197	1.28748	chr14	69618485	DCAF5
cg05208399	0.00010518	3.7073e-05	2.83709	0.00468566	9.6842e-05	3.52949e-05	2.7438	0.00623585	methylation ~ maternal_BMI	methylation ~ maternal_BMI+ maternal_age + parity + mat_smk_preg + maternal_education + social_class + bf_intention + cell counts + SVs	2.34197	1.28748	chr16	1815968	MAPK8IP3;MAPK8IP3
cg01755100	0.00265224	0.000856172	3.09779	0.00202525	0.00223607	0.000815066	2.74342	0.00623616	methylation ~ maternal_BMI	methylation ~ maternal_BMI+ maternal_age + parity + mat_smk_preg + maternal_education + social_class + bf_intention + cell counts + SVs	2.34197	1.28748	chr17	79459490
cg07203352	-5.04513e-05	2.52214e-05	-2.00034	0.0458386	-6.61915e-05	2.41272e-05	-2.74344	0.00623622	methylation ~ maternal_BMI	methylation ~ maternal_BMI+ maternal_age + parity + mat_smk_preg + maternal_education + social_class + bf_intention + cell counts + SVs	2.34197	1.28748	chr2	26467593	HADHB;HADHA;HADHA
cg11760982	-3.48355e-05	1.3707e-05	-2.54144	0.0112491	-3.23462e-05	1.17904e-05	-2.74344	0.00623693	methylation ~ maternal_BMI	methylation ~ maternal_BMI+ maternal_age + parity + mat_smk_preg + maternal_education + social_class + bf_intention + cell counts + SVs	2.34197	1.28748	chr6	159065402	DYNLT1
cg14519252	-0.00064342	0.000584966	-1.09993	0.271731	-0.0013009	0.0004742	-2.74336	0.00623749	methylation ~ maternal_BMI	methylation ~ maternal_BMI+ maternal_age + parity + mat_smk_preg + maternal_education + social_class + bf_intention + cell counts + SVs	2.34197	1.28748	chr1	41397795
cg02225085	0.000786581	0.000267711	2.93818	0.00340897	0.000691026	0.000251884	2.74344	0.00623928	methylation ~ maternal_BMI	methylation ~ maternal_BMI+ maternal_age + parity + mat_smk_preg + maternal_education + social_class + bf_intention + cell counts + SVs	2.34197	1.28748	chr5	87975992	LOC645323
cg24817528	-0.00067655	0.00106281	-0.636564	0.52461	0.00120677	0.000439908	2.74322	0.00623983	methylation ~ maternal_BMI	methylation ~ maternal_BMI+ maternal_age + parity + mat_smk_preg + maternal_education + social_class + bf_intention + cell counts + SVs	2.34197	1.28748	chr5	67088174
cg24870497	-3.63342e-05	4.12093e-05	-0.881698	0.378236	-9.54293e-05	3.47876e-05	-2.7432	0.00624161	methylation ~ maternal_BMI	methylation ~ maternal_BMI+ maternal_age + parity + mat_smk_preg + maternal_education + social_class + bf_intention + cell counts + SVs	2.34197	1.28748	chr4	96469519	UNC5C
cg05303249	-0.00080308	0.000290842	-2.76122	0.00590646	-0.000647334	0.000235976	-2.74322	0.00624176	methylation ~ maternal_BMI	methylation ~ maternal_BMI+ maternal_age + parity + mat_smk_preg + maternal_education + social_class + bf_intention + cell counts + SVs	2.34197	1.28748	chr11	66036138	RAB1B;RAB1B
cg05397122	0.000602903	0.0003824	1.57663	0.115323	0.000974333	0.000355186	2.74316	0.00624277	methylation ~ maternal_BMI	methylation ~ maternal_BMI+ maternal_age + parity + mat_smk_preg + maternal_education + social_class + bf_intention + cell counts + SVs	2.34197	1.28748	chr16	88895544	GALNS
cg10689127	-1.61203e-05	1.90201e-05	-0.847539	0.396977	-3.96886e-05	1.44691e-05	-2.743	0.00624446	methylation ~ maternal_BMI	methylation ~ maternal_BMI+ maternal_age + parity + mat_smk_preg + maternal_education + social_class + bf_intention + cell counts + SVs	2.34197	1.28748	chr19	14063163	PODNL1;DCAF15;PODNL1
cg27634151	0.000974963	0.00026099	3.73563	0.000202035	0.00038607	0.000140754	2.74287	0.00624664	methylation ~ maternal_BMI	methylation ~ maternal_BMI+ maternal_age + parity + mat_smk_preg + maternal_education + social_class + bf_intention + cell counts + SVs	2.34197	1.28748	chr11	94134646	GPR83
cg14345882	-0.00232876	0.0011639	-2.00084	0.045784	-0.00308223	0.00112375	-2.7428	0.00624778	methylation ~ maternal_BMI	methylation ~ maternal_BMI+ maternal_age + parity + mat_smk_preg + maternal_education + social_class + bf_intention + cell counts + SVs	2.34197	1.28748	chr6	26364793	BTN3A2
cg19998533	-0.00282724	0.000869478	-3.25166	0.00120065	-0.00140848	0.000513526	-2.74276	0.00624849	methylation ~ maternal_BMI	methylation ~ maternal_BMI+ maternal_age + parity + mat_smk_preg + maternal_education + social_class + bf_intention + cell counts + SVs	2.34197	1.28748	chr7	41486779
cg14339048	-0.00138644	0.000462228	-2.99946	0.00279782	-0.00111818	0.000407687	-2.74274	0.00624936	methylation ~ maternal_BMI	methylation ~ maternal_BMI+ maternal_age + parity + mat_smk_preg + maternal_education + social_class + bf_intention + cell counts + SVs	2.34197	1.28748	chr8	7439820	FAM90A7
cg23950688	-6.56051e-05	3.49066e-05	-1.87945	0.0605864	-7.80765e-05	2.84669e-05	-2.74272	0.00624958	methylation ~ maternal_BMI	methylation ~ maternal_BMI+ maternal_age + parity + mat_smk_preg + maternal_education + social_class + bf_intention + cell counts + SVs	2.34197	1.28748	chr15	40733381	BAHD1
cg26099061	-5.46389e-05	1.77104e-05	-3.08514	0.00211368	-4.5084e-05	1.64377e-05	-2.74272	0.00625229	methylation ~ maternal_BMI	methylation ~ maternal_BMI+ maternal_age + parity + mat_smk_preg + maternal_education + social_class + bf_intention + cell counts + SVs	2.34197	1.28748	chr22	28197197	MN1;MN1
cg10468736	0.000692615	0.000273988	2.5279	0.0116892	0.000716248	0.000261158	2.74259	0.00625358	methylation ~ maternal_BMI	methylation ~ maternal_BMI+ maternal_age + parity + mat_smk_preg + maternal_education + social_class + bf_intention + cell counts + SVs	2.34197	1.28748	chr16	1226302	CACNA1H;CACNA1H
cg13556659	-0.000201292	6.29147e-05	-3.19944	0.00143747	-0.000129715	4.72982e-05	-2.74249	0.00625455	methylation ~ maternal_BMI	methylation ~ maternal_BMI+ maternal_age + parity + mat_smk_preg + maternal_education + social_class + bf_intention + cell counts + SVs	2.34197	1.28748	chr11	94276960	FUT4
cg03142751	0.000245694	0.000158053	1.55451	0.120507	0.000375367	0.000136868	2.74254	0.00625493	methylation ~ maternal_BMI	methylation ~ maternal_BMI+ maternal_age + parity + mat_smk_preg + maternal_education + social_class + bf_intention + cell counts + SVs	2.34197	1.28748	chr20	60775169	GTPBP5
cg13989999	-0.00194925	0.000805955	-2.41856	0.0158286	-0.00162314	0.000591872	-2.74239	0.00625552	methylation ~ maternal_BMI	methylation ~ maternal_BMI+ maternal_age + parity + mat_smk_preg + maternal_education + social_class + bf_intention + cell counts + SVs	2.34197	1.28748	chr20	30309717	BCL2L1;BCL2L1
cg11945228	-3.4233e-05	1.71508e-05	-1.996	0.0463138	-4.35722e-05	1.58887e-05	-2.74234	0.00625819	methylation ~ maternal_BMI	methylation ~ maternal_BMI+ maternal_age + parity + mat_smk_preg + maternal_education + social_class + bf_intention + cell counts + SVs	2.34197	1.28748	chr6	32940368	BRD2;BRD2
cg10091752	0.00262145	0.000743561	3.52553	0.000449312	0.00162238	0.000591634	2.7422	0.00625902	methylation ~ maternal_BMI	methylation ~ maternal_BMI+ maternal_age + parity + mat_smk_preg + maternal_education + social_class + bf_intention + cell counts + SVs	2.34197	1.28748	chr6	3455459	SLC22A23
cg15897921	-0.000811258	0.000422464	-1.9203	0.055215	-0.00111777	0.000407615	-2.74222	0.00625915	methylation ~ maternal_BMI	methylation ~ maternal_BMI+ maternal_age + parity + mat_smk_preg + maternal_education + social_class + bf_intention + cell counts + SVs	2.34197	1.28748	chr1	169765039	C1orf156;C1orf112;C1orf112
cg00745962	-0.000224252	9.53472e-05	-2.35195	0.0189495	-0.000174879	6.37707e-05	-2.74231	0.00626083	methylation ~ maternal_BMI	methylation ~ maternal_BMI+ maternal_age + parity + mat_smk_preg + maternal_education + social_class + bf_intention + cell counts + SVs	2.34197	1.28748	chr18	5296141	ZFP161;ZFP161;ZFP161
cg04180668	0.000619179	0.000181475	3.41193	0.000681086	0.000229642	8.37467e-05	2.74209	0.00626152	methylation ~ maternal_BMI	methylation ~ maternal_BMI+ maternal_age + parity + mat_smk_preg + maternal_education + social_class + bf_intention + cell counts + SVs	2.34197	1.28748	chr6	163148903	PARK2;PACRG;PARK2;PACRG;PACRG;PARK2
cg03863514	0.000516195	0.000347479	1.48554	0.137844	0.000826011	0.000301221	2.74221	0.00626172	methylation ~ maternal_BMI	methylation ~ maternal_BMI+ maternal_age + parity + mat_smk_preg + maternal_education + social_class + bf_intention + cell counts + SVs	2.34197	1.28748	chr3	58329592	PXK
cg02483058	-0.00116492	0.000584272	-1.9938	0.0465506	-0.00154168	0.000562243	-2.74202	0.00626296	methylation ~ maternal_BMI	methylation ~ maternal_BMI+ maternal_age + parity + mat_smk_preg + maternal_education + social_class + bf_intention + cell counts + SVs	2.34197	1.28748	chr2	54951562	EML6
cg14478316	-8.73793e-05	5.03139e-05	-1.73668	0.0828759	-0.000121918	4.44625e-05	-2.74204	0.00626438	methylation ~ maternal_BMI	methylation ~ maternal_BMI+ maternal_age + parity + mat_smk_preg + maternal_education + social_class + bf_intention + cell counts + SVs	2.34197	1.28748	chr3	49727037	MST1;RNF123;RNF123
cg13554744	-5.93212e-05	2.04864e-05	-2.89563	0.00389889	-5.45187e-05	1.98838e-05	-2.74187	0.00626629	methylation ~ maternal_BMI	methylation ~ maternal_BMI+ maternal_age + parity + mat_smk_preg + maternal_education + social_class + bf_intention + cell counts + SVs	2.34197	1.28748	chr1	201475951	CSRP1;CSRP1
cg00351781	-0.00160189	0.000496565	-3.22594	0.00131231	-0.000923021	0.000336646	-2.74182	0.00626652	methylation ~ maternal_BMI	methylation ~ maternal_BMI+ maternal_age + parity + mat_smk_preg + maternal_education + social_class + bf_intention + cell counts + SVs	2.34197	1.28748	chr17	17709007	RAI1
cg23568552	-8.42392e-05	2.53543e-05	-3.32249	0.000937922	-6.06793e-05	2.21308e-05	-2.74186	0.00626831	methylation ~ maternal_BMI	methylation ~ maternal_BMI+ maternal_age + parity + mat_smk_preg + maternal_education + social_class + bf_intention + cell counts + SVs	2.34197	1.28748	chr17	73105988	ARMC7
cg17888096	-7.25518e-05	2.9821e-05	-2.43291	0.0152312	-7.33218e-05	2.67392e-05	-2.74211	0.0062684	methylation ~ maternal_BMI	methylation ~ maternal_BMI+ maternal_age + parity + mat_smk_preg + maternal_education + social_class + bf_intention + cell counts + SVs	2.34197	1.28748	chr17	48624434	SPATA20
cg09805010	-6.04362e-05	2.80256e-05	-2.15646	0.031385	-7.01031e-05	2.55677e-05	-2.74186	0.00626937	methylation ~ maternal_BMI	methylation ~ maternal_BMI+ maternal_age + parity + mat_smk_preg + maternal_education + social_class + bf_intention + cell counts + SVs	2.34197	1.28748	chr3	24536077	THRB;THRB;THRB
cg07305933	-5.50487e-05	0.000861445	-0.0639027	0.949065	-0.00136191	0.000496759	-2.74159	0.00627109	methylation ~ maternal_BMI	methylation ~ maternal_BMI+ maternal_age + parity + mat_smk_preg + maternal_education + social_class + bf_intention + cell counts + SVs	2.34197	1.28748	chr8	129079496	PVT1
cg24642439	-5.12249e-05	2.25206e-05	-2.27459	0.0232254	-5.93534e-05	2.1649e-05	-2.74162	0.0062711	methylation ~ maternal_BMI	methylation ~ maternal_BMI+ maternal_age + parity + mat_smk_preg + maternal_education + social_class + bf_intention + cell counts + SVs	2.34197	1.28748	chr20	33292090	TP53INP2
cg06490385	-1.1673e-06	5.84265e-05	-0.0199789	0.984066	-0.00011767	4.29192e-05	-2.74167	0.00627134	methylation ~ maternal_BMI	methylation ~ maternal_BMI+ maternal_age + parity + mat_smk_preg + maternal_education + social_class + bf_intention + cell counts + SVs	2.34197	1.28748	chr19	50169153	IRF3;BCL2L12;BCL2L12
cg13761284	-0.00136672	0.000478739	-2.85483	0.00443057	-0.00117466	0.000428461	-2.74157	0.00627231	methylation ~ maternal_BMI	methylation ~ maternal_BMI+ maternal_age + parity + mat_smk_preg + maternal_education + social_class + bf_intention + cell counts + SVs	2.34197	1.28748	chr9	130708393	FAM102A;FAM102A
cg13977235	0.0018734	0.000699261	2.67911	0.00755019	0.00111558	0.000406931	2.74144	0.0062736	methylation ~ maternal_BMI	methylation ~ maternal_BMI+ maternal_age + parity + mat_smk_preg + maternal_education + social_class + bf_intention + cell counts + SVs	2.34197	1.28748	chr19	33172072
cg14153494	-9.26909e-05	0.000461835	-0.200701	0.840989	-0.000821635	0.000299716	-2.74138	0.00627456	methylation ~ maternal_BMI	methylation ~ maternal_BMI+ maternal_age + parity + mat_smk_preg + maternal_education + social_class + bf_intention + cell counts + SVs	2.34197	1.28748	chr17	56162028	DYNLL2
cg13504000	-5.644e-05	2.26418e-05	-2.49273	0.0128999	-5.73413e-05	2.09169e-05	-2.74139	0.00627464	methylation ~ maternal_BMI	methylation ~ maternal_BMI+ maternal_age + parity + mat_smk_preg + maternal_education + social_class + bf_intention + cell counts + SVs	2.34197	1.28748	chr14	100150664	CYP46A1
cg18713316	0.002046	0.000605111	3.3812	0.000760611	0.00153107	0.000558503	2.74138	0.00627477	methylation ~ maternal_BMI	methylation ~ maternal_BMI+ maternal_age + parity + mat_smk_preg + maternal_education + social_class + bf_intention + cell counts + SVs	2.34197	1.28748	chr1	154732860	KCNN3;KCNN3
cg12475128	-5.37815e-05	2.44349e-05	-2.20102	0.028055	-5.97932e-05	2.18109e-05	-2.74143	0.00627591	methylation ~ maternal_BMI	methylation ~ maternal_BMI+ maternal_age + parity + mat_smk_preg + maternal_education + social_class + bf_intention + cell counts + SVs	2.34197	1.28748	chr17	79479987	ACTG1
cg12066118	-5.73042e-05	2.52201e-05	-2.27216	0.0233716	-6.35844e-05	2.31947e-05	-2.74133	0.00627644	methylation ~ maternal_BMI	methylation ~ maternal_BMI+ maternal_age + parity + mat_smk_preg + maternal_education + social_class + bf_intention + cell counts + SVs	2.34197	1.28748	chr10	131934732	GLRX3
cg08356214	0.00092038	0.000268578	3.42686	0.000645388	0.000601026	0.000219247	2.74132	0.00627665	methylation ~ maternal_BMI	methylation ~ maternal_BMI+ maternal_age + parity + mat_smk_preg + maternal_education + social_class + bf_intention + cell counts + SVs	2.34197	1.28748	chr19	7460327	ARHGEF18
cg06842781	-2.91487e-05	1.28221e-05	-2.27332	0.0233132	-3.36873e-05	1.22875e-05	-2.7416	0.00627774	methylation ~ maternal_BMI	methylation ~ maternal_BMI+ maternal_age + parity + mat_smk_preg + maternal_education + social_class + bf_intention + cell counts + SVs	2.34197	1.28748	chr15	29562077	NDNL2;FAM189A1
cg14957547	-0.00011809	2.92511e-05	-4.03712	5.99035e-05	-6.4938e-05	2.36902e-05	-2.74113	0.00627943	methylation ~ maternal_BMI	methylation ~ maternal_BMI+ maternal_age + parity + mat_smk_preg + maternal_education + social_class + bf_intention + cell counts + SVs	2.34197	1.28748	chr2	38303386	CYP1B1
cg23223339	-8.83459e-05	5.21592e-05	-1.69378	0.0907452	-0.000125634	4.58334e-05	-2.7411	0.00628206	methylation ~ maternal_BMI	methylation ~ maternal_BMI+ maternal_age + parity + mat_smk_preg + maternal_education + social_class + bf_intention + cell counts + SVs	2.34197	1.28748	chr3	58419543	PDHB;PDHB
cg08186671	0.0019682	0.00079823	2.4657	0.0139071	0.00206703	0.000754152	2.74086	0.00628506	methylation ~ maternal_BMI	methylation ~ maternal_BMI+ maternal_age + parity + mat_smk_preg + maternal_education + social_class + bf_intention + cell counts + SVs	2.34197	1.28748	chr17	1494960	SLC43A2
cg03013946	0.000267154	0.000661934	0.403597	0.68663	0.00107456	0.000392054	2.74084	0.00628584	methylation ~ maternal_BMI	methylation ~ maternal_BMI+ maternal_age + parity + mat_smk_preg + maternal_education + social_class + bf_intention + cell counts + SVs	2.34197	1.28748	chr20	44142512	SPINT3
cg07341818	-5.38049e-05	2.42309e-05	-2.2205	0.0266951	-6.29169e-05	2.29557e-05	-2.74079	0.00628615	methylation ~ maternal_BMI	methylation ~ maternal_BMI+ maternal_age + parity + mat_smk_preg + maternal_education + social_class + bf_intention + cell counts + SVs	2.34197	1.28748	chr12	132379266	ULK1
cg20761182	0.000133846	0.000865496	0.154646	0.877143	-0.00149048	0.000543826	-2.74073	0.00628676	methylation ~ maternal_BMI	methylation ~ maternal_BMI+ maternal_age + parity + mat_smk_preg + maternal_education + social_class + bf_intention + cell counts + SVs	2.34197	1.28748	chr2	189205140	GULP1
cg11596479	-0.00102137	0.000360257	-2.8351	0.00470935	-0.000888829	0.000324311	-2.74067	0.00628828	methylation ~ maternal_BMI	methylation ~ maternal_BMI+ maternal_age + parity + mat_smk_preg + maternal_education + social_class + bf_intention + cell counts + SVs	2.34197	1.28748	chr10	80280622
cg01574788	0.00213969	0.000643249	3.32638	0.000924358	0.00175385	0.000639944	2.74063	0.00628868	methylation ~ maternal_BMI	methylation ~ maternal_BMI+ maternal_age + parity + mat_smk_preg + maternal_education + social_class + bf_intention + cell counts + SVs	2.34197	1.28748	chr16	12184133	SNX29
cg18085176	-0.0018445	0.0010088	-1.82841	0.0678998	-0.00271928	0.00099222	-2.7406	0.00628924	methylation ~ maternal_BMI	methylation ~ maternal_BMI+ maternal_age + parity + mat_smk_preg + maternal_education + social_class + bf_intention + cell counts + SVs	2.34197	1.28748	chr4	7939940	AFAP1;AFAP1
cg04892998	-0.000898777	0.00110372	-0.814317	0.415732	0.00132366	0.000482991	2.74056	0.00629014	methylation ~ maternal_BMI	methylation ~ maternal_BMI+ maternal_age + parity + mat_smk_preg + maternal_education + social_class + bf_intention + cell counts + SVs	2.34197	1.28748	chr6	99965792
cg04986015	0.000805496	0.000221564	3.6355	0.000297265	0.000402564	0.000146889	2.74059	0.00629038	methylation ~ maternal_BMI	methylation ~ maternal_BMI+ maternal_age + parity + mat_smk_preg + maternal_education + social_class + bf_intention + cell counts + SVs	2.34197	1.28748	chr1	171810433	DNM3;DNM3
cg13867865	-5.71473e-05	2.28488e-05	-2.50111	0.0126041	-5.98543e-05	2.18395e-05	-2.74064	0.00629083	methylation ~ maternal_BMI	methylation ~ maternal_BMI+ maternal_age + parity + mat_smk_preg + maternal_education + social_class + bf_intention + cell counts + SVs	2.34197	1.28748	chr12	64784498	C12orf56;C12orf56
cg16836678	-0.000716038	0.00078055	-0.91735	0.359267	-0.00185332	0.000676303	-2.74037	0.00629442	methylation ~ maternal_BMI	methylation ~ maternal_BMI+ maternal_age + parity + mat_smk_preg + maternal_education + social_class + bf_intention + cell counts + SVs	2.34197	1.28748	chr11	76836460	CAPN5
cg02845365	-5.84399e-05	2.28121e-05	-2.5618	0.0106176	-6.16227e-05	2.24872e-05	-2.74034	0.00629623	methylation ~ maternal_BMI	methylation ~ maternal_BMI+ maternal_age + parity + mat_smk_preg + maternal_education + social_class + bf_intention + cell counts + SVs	2.34197	1.28748	chr2	58468581	FANCL;FANCL
cg19913430	-8.60345e-05	2.35108e-05	-3.65936	0.000271288	-5.9759e-05	2.18088e-05	-2.74013	0.00629846	methylation ~ maternal_BMI	methylation ~ maternal_BMI+ maternal_age + parity + mat_smk_preg + maternal_education + social_class + bf_intention + cell counts + SVs	2.34197	1.28748	chr8	67025991
cg04271782	-5.88269e-05	2.07735e-05	-2.83182	0.00475813	-4.87649e-05	1.77968e-05	-2.7401	0.00629994	methylation ~ maternal_BMI	methylation ~ maternal_BMI+ maternal_age + parity + mat_smk_preg + maternal_education + social_class + bf_intention + cell counts + SVs	2.34197	1.28748	chr7	104654707	MLL5;MLL5;MLL5;MLL5;LOC100216545
cg00757070	-0.000714971	0.000329485	-2.16997	0.030337	-0.000718414	0.000262188	-2.74008	0.00630037	methylation ~ maternal_BMI	methylation ~ maternal_BMI+ maternal_age + parity + mat_smk_preg + maternal_education + social_class + bf_intention + cell counts + SVs	2.34197	1.28748	chr11	118827082	UPK2
cg26252958	0.00036524	0.000332491	1.0985	0.272354	0.000766692	0.000279813	2.74002	0.00630039	methylation ~ maternal_BMI	methylation ~ maternal_BMI+ maternal_age + parity + mat_smk_preg + maternal_education + social_class + bf_intention + cell counts + SVs	2.34197	1.28748	chr6	105847870	PREP
cg04939408	-6.27281e-05	4.72714e-05	-1.32698	0.184938	-0.00011459	4.18205e-05	-2.74006	0.00630054	methylation ~ maternal_BMI	methylation ~ maternal_BMI+ maternal_age + parity + mat_smk_preg + maternal_education + social_class + bf_intention + cell counts + SVs	2.34197	1.28748	chr2	202898810	FZD7
cg21948655	-0.000623044	0.000206301	-3.02007	0.00261652	-0.000440935	0.000160926	-2.73998	0.00630142	methylation ~ maternal_BMI	methylation ~ maternal_BMI+ maternal_age + parity + mat_smk_preg + maternal_education + social_class + bf_intention + cell counts + SVs	2.34197	1.28748	chr1	152849738	SMCP
cg03403113	-2.50527e-05	2.08841e-05	-1.19961	0.23069	-4.49807e-05	1.64164e-05	-2.73998	0.00630289	methylation ~ maternal_BMI	methylation ~ maternal_BMI+ maternal_age + parity + mat_smk_preg + maternal_education + social_class + bf_intention + cell counts + SVs	2.34197	1.28748	chr17	7388450	ZBTB4;POLR2A
cg24961795	0.000860148	0.000463152	1.85716	0.0636969	0.000914767	0.000333868	2.73991	0.00630316	methylation ~ maternal_BMI	methylation ~ maternal_BMI+ maternal_age + parity + mat_smk_preg + maternal_education + social_class + bf_intention + cell counts + SVs	2.34197	1.28748	chr20	39769764	PLCG1;PLCG1
cg25436152	-0.00177654	0.000682315	-2.6037	0.00941209	-0.0016804	0.000613319	-2.73984	0.00630385	methylation ~ maternal_BMI	methylation ~ maternal_BMI+ maternal_age + parity + mat_smk_preg + maternal_education + social_class + bf_intention + cell counts + SVs	2.34197	1.28748	chr17	954490	ABR;ABR;ABR
cg17373343	-0.000817368	0.000255038	-3.20489	0.00141133	-0.000616852	0.000225136	-2.73991	0.00630442	methylation ~ maternal_BMI	methylation ~ maternal_BMI+ maternal_age + parity + mat_smk_preg + maternal_education + social_class + bf_intention + cell counts + SVs	2.34197	1.28748	chr19	6026554	RFX2;RFX2
cg25849265	-8.27995e-05	2.7919e-05	-2.9657	0.00311986	-6.79622e-05	2.48058e-05	-2.73977	0.00630556	methylation ~ maternal_BMI	methylation ~ maternal_BMI+ maternal_age + parity + mat_smk_preg + maternal_education + social_class + bf_intention + cell counts + SVs	2.34197	1.28748	chr3	47205643	SETD2
cg10368981	-3.32425e-05	1.5589e-05	-2.13244	0.03331	-4.05056e-05	1.47843e-05	-2.73977	0.00630617	methylation ~ maternal_BMI	methylation ~ maternal_BMI+ maternal_age + parity + mat_smk_preg + maternal_education + social_class + bf_intention + cell counts + SVs	2.34197	1.28748	chr8	26435313	DPYSL2
cg12492094	-5.25033e-05	3.83084e-05	-1.37054	0.170947	-9.02726e-05	3.2951e-05	-2.7396	0.00630942	methylation ~ maternal_BMI	methylation ~ maternal_BMI+ maternal_age + parity + mat_smk_preg + maternal_education + social_class + bf_intention + cell counts + SVs	2.34197	1.28748	chr2	178937545	PDE11A;PDE11A
cg24242082	-3.20648e-05	4.5464e-05	-0.705279	0.480865	-0.000105793	3.8617e-05	-2.73954	0.00631017	methylation ~ maternal_BMI	methylation ~ maternal_BMI+ maternal_age + parity + mat_smk_preg + maternal_education + social_class + bf_intention + cell counts + SVs	2.34197	1.28748	chr20	61448325	COL9A3
cg16385431	-3.34611e-05	1.37629e-05	-2.43125	0.0152897	-3.62642e-05	1.32375e-05	-2.7395	0.00631061	methylation ~ maternal_BMI	methylation ~ maternal_BMI+ maternal_age + parity + mat_smk_preg + maternal_education + social_class + bf_intention + cell counts + SVs	2.34197	1.28748	chr13	115079815	ZNF828;ZNF828;ZNF828
cg24719489	-0.00132982	0.000476641	-2.78998	0.00541055	-0.00111052	0.000405392	-2.73938	0.00631288	methylation ~ maternal_BMI	methylation ~ maternal_BMI+ maternal_age + parity + mat_smk_preg + maternal_education + social_class + bf_intention + cell counts + SVs	2.34197	1.28748	chr1	164735833	PBX1
cg24683035	-3.79781e-05	1.53955e-05	-2.46683	0.013863	-4.23181e-05	1.54488e-05	-2.73924	0.00631532	methylation ~ maternal_BMI	methylation ~ maternal_BMI+ maternal_age + parity + mat_smk_preg + maternal_education + social_class + bf_intention + cell counts + SVs	2.34197	1.28748	chr14	104314438	PPP1R13B
cg20251973	-6.43946e-05	3.65673e-05	-1.76099	0.0786663	-8.73755e-05	3.18975e-05	-2.73925	0.00631576	methylation ~ maternal_BMI	methylation ~ maternal_BMI+ maternal_age + parity + mat_smk_preg + maternal_education + social_class + bf_intention + cell counts + SVs	2.34197	1.28748	chr2	25016338	CENPO;CENPO;C2orf79
cg21877960	-0.000421717	0.00106231	-0.39698	0.6915	0.00143243	0.00052294	2.73918	0.00631615	methylation ~ maternal_BMI	methylation ~ maternal_BMI+ maternal_age + parity + mat_smk_preg + maternal_education + social_class + bf_intention + cell counts + SVs	2.34197	1.28748	chr12	75902773	KRR1
cg14630905	-3.74331e-05	2.59844e-05	-1.4406	0.150138	-6.33967e-05	2.31434e-05	-2.7393	0.00631655	methylation ~ maternal_BMI	methylation ~ maternal_BMI+ maternal_age + parity + mat_smk_preg + maternal_education + social_class + bf_intention + cell counts + SVs	2.34197	1.28748	chr17	44928992	WNT9B;WNT9B
cg03399898	0.00158674	0.000487212	3.25677	0.00118	0.00118626	0.000433111	2.73892	0.0063225	methylation ~ maternal_BMI	methylation ~ maternal_BMI+ maternal_age + parity + mat_smk_preg + maternal_education + social_class + bf_intention + cell counts + SVs	2.34197	1.28748	chr1	148603739
cg15090198	-0.00081995	0.000246556	-3.32561	0.000927299	-0.000467414	0.000170657	-2.73891	0.00632294	methylation ~ maternal_BMI	methylation ~ maternal_BMI+ maternal_age + parity + mat_smk_preg + maternal_education + social_class + bf_intention + cell counts + SVs	2.34197	1.28748	chr1	22005650	USP48
cg03468349	-7.52981e-05	2.25773e-05	-3.33512	0.000896443	-5.5466e-05	2.0252e-05	-2.73879	0.00632457	methylation ~ maternal_BMI	methylation ~ maternal_BMI+ maternal_age + parity + mat_smk_preg + maternal_education + social_class + bf_intention + cell counts + SVs	2.34197	1.28748	chr2	264164	ACP1;SH3YL1;SH3YL1;ACP1;ACP1;ACP1
cg15310872	0.0013507	0.00047316	2.85464	0.0044321	0.00124836	0.000455818	2.73873	0.00632477	methylation ~ maternal_BMI	methylation ~ maternal_BMI+ maternal_age + parity + mat_smk_preg + maternal_education + social_class + bf_intention + cell counts + SVs	2.34197	1.28748	chr14	100089398
cg07445167	-0.00100846	0.000386358	-2.61017	0.00923824	-0.000953455	0.000348133	-2.73876	0.00632485	methylation ~ maternal_BMI	methylation ~ maternal_BMI+ maternal_age + parity + mat_smk_preg + maternal_education + social_class + bf_intention + cell counts + SVs	2.34197	1.28748	chr11	64359658	SLC22A12;SLC22A12
cg05658046	-0.000265732	0.000104036	-2.55423	0.0108493	-0.000258309	9.43163e-05	-2.73875	0.00632674	methylation ~ maternal_BMI	methylation ~ maternal_BMI+ maternal_age + parity + mat_smk_preg + maternal_education + social_class + bf_intention + cell counts + SVs	2.34197	1.28748	chr6	32163730	GPSM3;NOTCH4
cg04934807	0.000825947	0.000240376	3.43606	0.000624063	0.000287012	0.000104801	2.73863	0.00632688	methylation ~ maternal_BMI	methylation ~ maternal_BMI+ maternal_age + parity + mat_smk_preg + maternal_education + social_class + bf_intention + cell counts + SVs	2.34197	1.28748	chr2	47798679	KCNK12
cg24386906	-3.78989e-05	0.000154205	-0.245769	0.805932	-0.000246615	9.00507e-05	-2.73863	0.00632863	methylation ~ maternal_BMI	methylation ~ maternal_BMI+ maternal_age + parity + mat_smk_preg + maternal_education + social_class + bf_intention + cell counts + SVs	2.34197	1.28748	chr6	116692844	DSE;DSE
cg19503640	0.000433676	0.000173448	2.50032	0.0126325	0.000353022	0.000128903	2.73866	0.00632885	methylation ~ maternal_BMI	methylation ~ maternal_BMI+ maternal_age + parity + mat_smk_preg + maternal_education + social_class + bf_intention + cell counts + SVs	2.34197	1.28748	chr5	1503763	LPCAT1
cg19407252	-8.98053e-05	2.6788e-05	-3.35244	0.000843017	-6.50169e-05	2.37425e-05	-2.73842	0.00633161	methylation ~ maternal_BMI	methylation ~ maternal_BMI+ maternal_age + parity + mat_smk_preg + maternal_education + social_class + bf_intention + cell counts + SVs	2.34197	1.28748	chr8	145016746	PLEC1;PLEC1;PLEC1;PLEC1;PLEC1;PLEC1;PLEC1
cg06456983	-0.000112734	4.22378e-05	-2.66902	0.00777956	-0.000110353	4.02979e-05	-2.73843	0.00633196	methylation ~ maternal_BMI	methylation ~ maternal_BMI+ maternal_age + parity + mat_smk_preg + maternal_education + social_class + bf_intention + cell counts + SVs	2.34197	1.28748	chr22	38669174	TMEM184B
cg09694381	-0.00150255	0.000593595	-2.53126	0.011577	-0.00150596	0.000549948	-2.73837	0.00633204	methylation ~ maternal_BMI	methylation ~ maternal_BMI+ maternal_age + parity + mat_smk_preg + maternal_education + social_class + bf_intention + cell counts + SVs	2.34197	1.28748	chr1	225662350
cg20198183	-0.000968138	0.000281595	-3.43805	0.000619917	-0.000633393	0.0002313	-2.7384	0.00633292	methylation ~ maternal_BMI	methylation ~ maternal_BMI+ maternal_age + parity + mat_smk_preg + maternal_education + social_class + bf_intention + cell counts + SVs	2.34197	1.28748	chr10	49832794
cg02060794	-4.1374e-05	1.71767e-05	-2.40873	0.0162589	-4.31506e-05	1.5758e-05	-2.73833	0.00633323	methylation ~ maternal_BMI	methylation ~ maternal_BMI+ maternal_age + parity + mat_smk_preg + maternal_education + social_class + bf_intention + cell counts + SVs	2.34197	1.28748	chr3	52273307	TWF2
cg25736251	-3.80782e-05	0.000159901	-0.238137	0.811844	-0.000317081	0.00011579	-2.73843	0.00633359	methylation ~ maternal_BMI	methylation ~ maternal_BMI+ maternal_age + parity + mat_smk_preg + maternal_education + social_class + bf_intention + cell counts + SVs	2.34197	1.28748	chr3	61235869	FHIT;FHIT
cg17765480	-8.12958e-05	3.60284e-05	-2.25644	0.0243428	-9.70928e-05	3.54574e-05	-2.73829	0.00633379	methylation ~ maternal_BMI	methylation ~ maternal_BMI+ maternal_age + parity + mat_smk_preg + maternal_education + social_class + bf_intention + cell counts + SVs	2.34197	1.28748	chr2	220094470	ANKZF1;ATG9A;ANKZF1;ATG9A
cg15346619	0.00183894	0.000802272	2.29216	0.0221839	0.00213941	0.000781373	2.73801	0.00633902	methylation ~ maternal_BMI	methylation ~ maternal_BMI+ maternal_age + parity + mat_smk_preg + maternal_education + social_class + bf_intention + cell counts + SVs	2.34197	1.28748	chr10	675907	DIP2C
cg16510010	0.00273308	0.000849813	3.21609	0.00135742	0.00218685	0.000798736	2.73789	0.00634084	methylation ~ maternal_BMI	methylation ~ maternal_BMI+ maternal_age + parity + mat_smk_preg + maternal_education + social_class + bf_intention + cell counts + SVs	2.34197	1.28748	chrX	133941163	FAM122C;FAM122C;FAM122C;FAM122C;FAM122C;FAM122C;FAM122C
cg00600786	-3.22704e-05	1.75217e-05	-1.84174	0.0659238	-4.3291e-05	1.5812e-05	-2.73785	0.00634147	methylation ~ maternal_BMI	methylation ~ maternal_BMI+ maternal_age + parity + mat_smk_preg + maternal_education + social_class + bf_intention + cell counts + SVs	2.34197	1.28748	chr10	80063061
cg13800586	0.000573224	0.000155762	3.68013	0.000250493	0.000238303	8.70446e-05	2.73771	0.00634437	methylation ~ maternal_BMI	methylation ~ maternal_BMI+ maternal_age + parity + mat_smk_preg + maternal_education + social_class + bf_intention + cell counts + SVs	2.34197	1.28748	chr2	242626324	DTYMK;DTYMK;DTYMK;DTYMK;DTYMK
cg26348803	-0.000643519	0.000216855	-2.96751	0.00310262	-0.000551717	0.000201523	-2.73773	0.0063456	methylation ~ maternal_BMI	methylation ~ maternal_BMI+ maternal_age + parity + mat_smk_preg + maternal_education + social_class + bf_intention + cell counts + SVs	2.34197	1.28748	chr1	202331299	PPP1R12B;PPP1R12B;PPP1R12B;PPP1R12B
cg01718332	0.000426684	0.00026333	1.62034	0.105602	0.00058927	0.000215238	2.73775	0.0063457	methylation ~ maternal_BMI	methylation ~ maternal_BMI+ maternal_age + parity + mat_smk_preg + maternal_education + social_class + bf_intention + cell counts + SVs	2.34197	1.28748	chr15	25482198	SNORD115-37
cg24057718	-0.00150757	0.000451937	-3.3358	0.00089424	-0.001094	0.00039961	-2.73766	0.00634596	methylation ~ maternal_BMI	methylation ~ maternal_BMI+ maternal_age + parity + mat_smk_preg + maternal_education + social_class + bf_intention + cell counts + SVs	2.34197	1.28748	chr2	100452340	AFF3;AFF3
cg05075097	-0.000114423	0.000150159	-0.762013	0.446307	-0.000288811	0.00010549	-2.7378	0.0063465	methylation ~ maternal_BMI	methylation ~ maternal_BMI+ maternal_age + parity + mat_smk_preg + maternal_education + social_class + bf_intention + cell counts + SVs	2.34197	1.28748	chr11	2173341	INS-IGF2;INS-IGF2
cg26857910	-0.000104841	4.76235e-05	-2.20146	0.0280207	-0.000129314	4.72359e-05	-2.73761	0.00634675	methylation ~ maternal_BMI	methylation ~ maternal_BMI+ maternal_age + parity + mat_smk_preg + maternal_education + social_class + bf_intention + cell counts + SVs	2.34197	1.28748	chr17	21279619	KCNJ12
cg26170683	0.0002045	0.000172946	1.18245	0.237417	0.000399056	0.000145769	2.73759	0.00634735	methylation ~ maternal_BMI	methylation ~ maternal_BMI+ maternal_age + parity + mat_smk_preg + maternal_education + social_class + bf_intention + cell counts + SVs	2.34197	1.28748	chr6	30173936	TRIM26
cg22173752	-3.4856e-05	1.39191e-05	-2.50418	0.012498	-3.61049e-05	1.31879e-05	-2.73772	0.00634773	methylation ~ maternal_BMI	methylation ~ maternal_BMI+ maternal_age + parity + mat_smk_preg + maternal_education + social_class + bf_intention + cell counts + SVs	2.34197	1.28748	chr5	114937919	TMED7-TICAM2;TICAM2;TICAM2;TMED7-TICAM2
cg22000980	-4.98378e-05	3.64334e-05	-1.36791	0.171768	-8.32741e-05	3.04192e-05	-2.73755	0.00634862	methylation ~ maternal_BMI	methylation ~ maternal_BMI+ maternal_age + parity + mat_smk_preg + maternal_education + social_class + bf_intention + cell counts + SVs	2.34197	1.28748	chr7	45039598	CCM2;CCM2;CCM2;CCM2
cg02510388	-9.75927e-05	2.65795e-05	-3.67173	0.000258738	-6.52114e-05	2.38218e-05	-2.73747	0.00634928	methylation ~ maternal_BMI	methylation ~ maternal_BMI+ maternal_age + parity + mat_smk_preg + maternal_education + social_class + bf_intention + cell counts + SVs	2.34197	1.28748	chr3	182511451	ATP11B;ATP11B
cg15203833	-2.95252e-05	1.26944e-05	-2.32585	0.0203045	-3.26198e-05	1.19166e-05	-2.73734	0.00635237	methylation ~ maternal_BMI	methylation ~ maternal_BMI+ maternal_age + parity + mat_smk_preg + maternal_education + social_class + bf_intention + cell counts + SVs	2.34197	1.28748	chr19	46406024	MYPOP
cg19988346	-4.27402e-05	1.7905e-05	-2.38705	0.0172426	-4.66401e-05	1.7039e-05	-2.73726	0.00635423	methylation ~ maternal_BMI	methylation ~ maternal_BMI+ maternal_age + parity + mat_smk_preg + maternal_education + social_class + bf_intention + cell counts + SVs	2.34197	1.28748	chr2	120124447	DBI;DBI;C2orf76;DBI
cg26825751	-3.29697e-05	1.2545e-05	-2.62811	0.00877078	-3.38025e-05	1.2349e-05	-2.73727	0.00635473	methylation ~ maternal_BMI	methylation ~ maternal_BMI+ maternal_age + parity + mat_smk_preg + maternal_education + social_class + bf_intention + cell counts + SVs	2.34197	1.28748	chr15	28983120	WHAMML2
cg07580010	0.000295282	0.000386421	0.764146	0.445033	0.000766535	0.000280041	2.73722	0.00635561	methylation ~ maternal_BMI	methylation ~ maternal_BMI+ maternal_age + parity + mat_smk_preg + maternal_education + social_class + bf_intention + cell counts + SVs	2.34197	1.28748	chr3	43664647	ANO10
cg05045383	-9.1719e-06	6.11936e-05	-0.149883	0.880899	-0.000134202	4.90279e-05	-2.73726	0.00635602	methylation ~ maternal_BMI	methylation ~ maternal_BMI+ maternal_age + parity + mat_smk_preg + maternal_education + social_class + bf_intention + cell counts + SVs	2.34197	1.28748	chr20	55926193	RAE1;RAE1;RAE1
cg16214573	-7.31508e-05	3.28855e-05	-2.22441	0.0264321	-7.7833e-05	2.84365e-05	-2.73708	0.00635765	methylation ~ maternal_BMI	methylation ~ maternal_BMI+ maternal_age + parity + mat_smk_preg + maternal_education + social_class + bf_intention + cell counts + SVs	2.34197	1.28748	chr11	120081755	OAF;OAF
cg23988964	-0.000254776	0.000947732	-0.268827	0.78814	0.00147237	0.000537978	2.73687	0.00636032	methylation ~ maternal_BMI	methylation ~ maternal_BMI+ maternal_age + parity + mat_smk_preg + maternal_education + social_class + bf_intention + cell counts + SVs	2.34197	1.28748	chr1	212797368	FAM71A
cg26751455	0.00128391	0.000326164	3.9364	9.07265e-05	0.000653416	0.000238748	2.73685	0.00636094	methylation ~ maternal_BMI	methylation ~ maternal_BMI+ maternal_age + parity + mat_smk_preg + maternal_education + social_class + bf_intention + cell counts + SVs	2.34197	1.28748	chr11	45433229
cg12387464	-0.00101797	0.000406033	-2.50711	0.012394	-0.000779038	0.000284642	-2.7369	0.00636198	methylation ~ maternal_BMI	methylation ~ maternal_BMI+ maternal_age + parity + mat_smk_preg + maternal_education + social_class + bf_intention + cell counts + SVs	2.34197	1.28748	chr11	123775935	OR8D4
cg14835423	-7.27855e-05	2.31016e-05	-3.15067	0.00169709	-5.95219e-05	2.17487e-05	-2.7368	0.00636365	methylation ~ maternal_BMI	methylation ~ maternal_BMI+ maternal_age + parity + mat_smk_preg + maternal_education + social_class + bf_intention + cell counts + SVs	2.34197	1.28748	chr22	20748341	ZNF74;ZNF74
cg11603463	0.000927716	0.000250644	3.70132	0.000230943	0.000411953	0.000150532	2.73665	0.00636591	methylation ~ maternal_BMI	methylation ~ maternal_BMI+ maternal_age + parity + mat_smk_preg + maternal_education + social_class + bf_intention + cell counts + SVs	2.34197	1.28748	chr8	10588486	SOX7
cg11079823	-4.25539e-05	2.77217e-05	-1.53504	0.125218	-6.74496e-05	2.46466e-05	-2.73667	0.00636596	methylation ~ maternal_BMI	methylation ~ maternal_BMI+ maternal_age + parity + mat_smk_preg + maternal_education + social_class + bf_intention + cell counts + SVs	2.34197	1.28748	chr1	76190140	ACADM;ACADM;ACADM;ACADM
cg13287964	-0.0027325	0.00136561	-2.00093	0.0457738	-0.0029839	0.00109041	-2.7365	0.00636732	methylation ~ maternal_BMI	methylation ~ maternal_BMI+ maternal_age + parity + mat_smk_preg + maternal_education + social_class + bf_intention + cell counts + SVs	2.34197	1.28748	chr18	77905751	LOC100130522;LOC100130522
cg10157208	0.000621942	0.000290684	2.13958	0.0327402	0.000761318	0.000278165	2.73693	0.00636732	methylation ~ maternal_BMI	methylation ~ maternal_BMI+ maternal_age + parity + mat_smk_preg + maternal_education + social_class + bf_intention + cell counts + SVs	2.34197	1.28748	chr19	13112449	NFIX
cg13580710	-8.82508e-05	4.67543e-05	-1.88754	0.0594914	-0.000115231	4.21106e-05	-2.73639	0.0063709	methylation ~ maternal_BMI	methylation ~ maternal_BMI+ maternal_age + parity + mat_smk_preg + maternal_education + social_class + bf_intention + cell counts + SVs	2.34197	1.28748	chr13	73302115	C13orf34;C13orf37;C13orf34
cg18368487	0.000319286	9.06918e-05	3.52056	0.00045826	0.000215539	7.87651e-05	2.73648	0.00637114	methylation ~ maternal_BMI	methylation ~ maternal_BMI+ maternal_age + parity + mat_smk_preg + maternal_education + social_class + bf_intention + cell counts + SVs	2.34197	1.28748	chr10	128994702	FAM196A;DOCK1
cg05106294	-0.000375648	0.000126163	-2.97749	0.00300457	-0.00026424	9.65647e-05	-2.7364	0.00637115	methylation ~ maternal_BMI	methylation ~ maternal_BMI+ maternal_age + parity + mat_smk_preg + maternal_education + social_class + bf_intention + cell counts + SVs	2.34197	1.28748	chr11	12031097	DKK3;DKK3;DKK3
cg02964845	-3.88011e-05	1.79438e-05	-2.16236	0.0309196	-4.30649e-05	1.57386e-05	-2.73627	0.00637272	methylation ~ maternal_BMI	methylation ~ maternal_BMI+ maternal_age + parity + mat_smk_preg + maternal_education + social_class + bf_intention + cell counts + SVs	2.34197	1.28748	chr11	64885336	ZNHIT2
cg26259865	-0.00100388	0.000442161	-2.2704	0.0234774	-0.000895017	0.000327115	-2.7361	0.00637531	methylation ~ maternal_BMI	methylation ~ maternal_BMI+ maternal_age + parity + mat_smk_preg + maternal_education + social_class + bf_intention + cell counts + SVs	2.34197	1.28748	chr16	2880359	ZG16B
cg04828509	-0.000106933	4.09085e-05	-2.61395	0.00913738	-8.61997e-05	3.15055e-05	-2.73602	0.00637708	methylation ~ maternal_BMI	methylation ~ maternal_BMI+ maternal_age + parity + mat_smk_preg + maternal_education + social_class + bf_intention + cell counts + SVs	2.34197	1.28748	chr7	98923380	ARPC1A
cg05477174	-0.00151293	0.000652407	-2.31899	0.0206736	-0.00175947	0.000643098	-2.73593	0.00637836	methylation ~ maternal_BMI	methylation ~ maternal_BMI+ maternal_age + parity + mat_smk_preg + maternal_education + social_class + bf_intention + cell counts + SVs	2.34197	1.28748	chr15	65648771	IGDCC3
cg05363382	-0.00146517	0.000566733	-2.5853	0.00992497	-0.00125768	0.000459695	-2.7359	0.00637941	methylation ~ maternal_BMI	methylation ~ maternal_BMI+ maternal_age + parity + mat_smk_preg + maternal_education + social_class + bf_intention + cell counts + SVs	2.34197	1.28748	chr17	45767653
cg23983436	-3.04124e-05	2.3545e-05	-1.29167	0.196886	-5.65811e-05	2.06814e-05	-2.73585	0.00638059	methylation ~ maternal_BMI	methylation ~ maternal_BMI+ maternal_age + parity + mat_smk_preg + maternal_education + social_class + bf_intention + cell counts + SVs	2.34197	1.28748	chr11	842963	TSPAN4;TSPAN4;TSPAN4;TSPAN4;TSPAN4;TSPAN4;POLR2L;TSPAN4;TSPAN4;TSPAN4
cg05922972	-4.02014e-05	1.50695e-05	-2.66774	0.00780895	-3.96358e-05	1.44874e-05	-2.73588	0.00638069	methylation ~ maternal_BMI	methylation ~ maternal_BMI+ maternal_age + parity + mat_smk_preg + maternal_education + social_class + bf_intention + cell counts + SVs	2.34197	1.28748	chr15	77362853	TSPAN3;TSPAN3;TSPAN3
cg13658893	-0.000114475	3.17219e-05	-3.60871	0.000329022	-7.1239e-05	2.60395e-05	-2.7358	0.00638115	methylation ~ maternal_BMI	methylation ~ maternal_BMI+ maternal_age + parity + mat_smk_preg + maternal_education + social_class + bf_intention + cell counts + SVs	2.34197	1.28748	chr19	11308585	KANK2
cg03173367	0.000954104	0.000526343	1.8127	0.0702958	0.00126399	0.000462044	2.73565	0.00638479	methylation ~ maternal_BMI	methylation ~ maternal_BMI+ maternal_age + parity + mat_smk_preg + maternal_education + social_class + bf_intention + cell counts + SVs	2.34197	1.28748	chr2	97524995	ANKRD39
cg12955127	0.000766408	0.000412896	1.85618	0.063843	0.00100387	0.000366946	2.73574	0.00638497	methylation ~ maternal_BMI	methylation ~ maternal_BMI+ maternal_age + parity + mat_smk_preg + maternal_education + social_class + bf_intention + cell counts + SVs	2.34197	1.28748	chr1	111990884	WDR77;ATP5F1
cg07261196	-7.22916e-05	0.00045724	-0.158104	0.874419	-0.000970968	0.000354951	-2.7355	0.00638649	methylation ~ maternal_BMI	methylation ~ maternal_BMI+ maternal_age + parity + mat_smk_preg + maternal_education + social_class + bf_intention + cell counts + SVs	2.34197	1.28748	chr16	75601025	GABARAPL2
cg26099766	-0.000150015	4.44165e-05	-3.37747	0.000771074	-0.000105873	3.87027e-05	-2.73554	0.00638691	methylation ~ maternal_BMI	methylation ~ maternal_BMI+ maternal_age + parity + mat_smk_preg + maternal_education + social_class + bf_intention + cell counts + SVs	2.34197	1.28748	chr14	94254807	PRIMA1
cg00819141	0.00123209	0.000467657	2.6346	0.00860518	0.00120166	0.000439284	2.7355	0.00638752	methylation ~ maternal_BMI	methylation ~ maternal_BMI+ maternal_age + parity + mat_smk_preg + maternal_education + social_class + bf_intention + cell counts + SVs	2.34197	1.28748	chr7	1657422
cg26551092	0.00011079	0.000489453	0.226354	0.820992	0.000998122	0.000364869	2.73556	0.00638807	methylation ~ maternal_BMI	methylation ~ maternal_BMI+ maternal_age + parity + mat_smk_preg + maternal_education + social_class + bf_intention + cell counts + SVs	2.34197	1.28748	chr6	157505432	ARID1B;ARID1B;ARID1B
cg02747671	-2.90287e-05	2.61396e-05	-1.11053	0.267145	-5.8077e-05	2.12309e-05	-2.73549	0.00638837	methylation ~ maternal_BMI	methylation ~ maternal_BMI+ maternal_age + parity + mat_smk_preg + maternal_education + social_class + bf_intention + cell counts + SVs	2.34197	1.28748	chr13	39612086	C13orf23;C13orf23;C13orf23;C13orf23;NHLRC3;NHLRC3
cg16414149	-0.000519559	0.000399554	-1.30035	0.193897	-0.000993548	0.000363218	-2.7354	0.00638859	methylation ~ maternal_BMI	methylation ~ maternal_BMI+ maternal_age + parity + mat_smk_preg + maternal_education + social_class + bf_intention + cell counts + SVs	2.34197	1.28748	chr7	1294013
cg00974523	-0.000421115	0.000694946	-0.605968	0.544727	-0.00146417	0.000535267	-2.7354	0.00638876	methylation ~ maternal_BMI	methylation ~ maternal_BMI+ maternal_age + parity + mat_smk_preg + maternal_education + social_class + bf_intention + cell counts + SVs	2.34197	1.28748	chr16	90124400	PRDM7;PRDM7
cg19752891	-6.2633e-05	2.25243e-05	-2.78068	0.00556638	-5.94206e-05	2.1723e-05	-2.73538	0.00638959	methylation ~ maternal_BMI	methylation ~ maternal_BMI+ maternal_age + parity + mat_smk_preg + maternal_education + social_class + bf_intention + cell counts + SVs	2.34197	1.28748	chr19	4304573	FSD1
cg15144153	0.00141706	0.000579102	2.44701	0.0146429	0.00152353	0.000556994	2.73526	0.00639151	methylation ~ maternal_BMI	methylation ~ maternal_BMI+ maternal_age + parity + mat_smk_preg + maternal_education + social_class + bf_intention + cell counts + SVs	2.34197	1.28748	chr2	74663598	RTKN;RTKN;RTKN
cg25246745	-5.4828e-05	3.23382e-05	-1.69546	0.090424	-7.9808e-05	2.91775e-05	-2.73526	0.00639273	methylation ~ maternal_BMI	methylation ~ maternal_BMI+ maternal_age + parity + mat_smk_preg + maternal_education + social_class + bf_intention + cell counts + SVs	2.34197	1.28748	chr10	102791028	PDZD7;SFXN3;SFXN3
cg22230508	-4.26653e-05	3.00303e-05	-1.42074	0.155832	-7.50656e-05	2.7443e-05	-2.73533	0.006393	methylation ~ maternal_BMI	methylation ~ maternal_BMI+ maternal_age + parity + mat_smk_preg + maternal_education + social_class + bf_intention + cell counts + SVs	2.34197	1.28748	chr11	82783523	RAB30
cg14597534	-6.50761e-05	2.28795e-05	-2.84429	0.00457749	-5.99921e-05	2.19337e-05	-2.73516	0.00639379	methylation ~ maternal_BMI	methylation ~ maternal_BMI+ maternal_age + parity + mat_smk_preg + maternal_education + social_class + bf_intention + cell counts + SVs	2.34197	1.28748	chr11	43601442
cg01630940	-0.00115795	0.000397215	-2.91518	0.00366522	-0.000833148	0.000304612	-2.73511	0.0063944	methylation ~ maternal_BMI	methylation ~ maternal_BMI+ maternal_age + parity + mat_smk_preg + maternal_education + social_class + bf_intention + cell counts + SVs	2.34197	1.28748	chr6	32020498	TNXB
cg24675098	0.000475893	0.000114584	4.15322	3.67506e-05	0.000252354	9.22649e-05	2.73511	0.00639591	methylation ~ maternal_BMI	methylation ~ maternal_BMI+ maternal_age + parity + mat_smk_preg + maternal_education + social_class + bf_intention + cell counts + SVs	2.34197	1.28748	chr5	35617879	SPEF2;SPEF2
cg24260882	-0.00118979	0.000436681	-2.72461	0.00659419	-0.000913954	0.00033417	-2.735	0.00639681	methylation ~ maternal_BMI	methylation ~ maternal_BMI+ maternal_age + parity + mat_smk_preg + maternal_education + social_class + bf_intention + cell counts + SVs	2.34197	1.28748	chr11	75144708
cg26705574	0.00102211	0.000272605	3.74943	0.000191459	0.000601889	0.000220071	2.73498	0.00639693	methylation ~ maternal_BMI	methylation ~ maternal_BMI+ maternal_age + parity + mat_smk_preg + maternal_education + social_class + bf_intention + cell counts + SVs	2.34197	1.28748	chr14	24836219	NFATC4;NFATC4;NFATC4
cg09147065	-0.00226211	0.000888997	-2.54456	0.0111486	-0.00188488	0.000689184	-2.73495	0.00639714	methylation ~ maternal_BMI	methylation ~ maternal_BMI+ maternal_age + parity + mat_smk_preg + maternal_education + social_class + bf_intention + cell counts + SVs	2.34197	1.28748	chr8	143815906	C8orf55
cg02803914	-7.50552e-05	2.50481e-05	-2.99644	0.00282536	-6.19985e-05	2.2669e-05	-2.73494	0.00639773	methylation ~ maternal_BMI	methylation ~ maternal_BMI+ maternal_age + parity + mat_smk_preg + maternal_education + social_class + bf_intention + cell counts + SVs	2.34197	1.28748	chr10	26727925	APBB1IP
cg24191816	-0.00119913	0.000383067	-3.13034	0.00181701	-0.000949555	0.000347192	-2.73496	0.00639836	methylation ~ maternal_BMI	methylation ~ maternal_BMI+ maternal_age + parity + mat_smk_preg + maternal_education + social_class + bf_intention + cell counts + SVs	2.34197	1.28748	chr6	33264333	RGL2;RGL2
cg05261592	-0.00128441	0.000522179	-2.45971	0.0141388	-0.00122953	0.000449571	-2.7349	0.00639837	methylation ~ maternal_BMI	methylation ~ maternal_BMI+ maternal_age + parity + mat_smk_preg + maternal_education + social_class + bf_intention + cell counts + SVs	2.34197	1.28748	chr11	8215201
cg07836663	-0.00129288	0.000474896	-2.72246	0.00663668	-0.00118664	0.000433888	-2.73489	0.00639875	methylation ~ maternal_BMI	methylation ~ maternal_BMI+ maternal_age + parity + mat_smk_preg + maternal_education + social_class + bf_intention + cell counts + SVs	2.34197	1.28748	chr1	2066167	PRKCZ;PRKCZ;PRKCZ
cg01185530	-0.00025633	9.75565e-05	-2.62751	0.0087852	-0.000226012	8.26419e-05	-2.73484	0.00640039	methylation ~ maternal_BMI	methylation ~ maternal_BMI+ maternal_age + parity + mat_smk_preg + maternal_education + social_class + bf_intention + cell counts + SVs	2.34197	1.28748	chr13	96329433	DNAJC3;DNAJC3
cg13401987	-3.03238e-05	1.56673e-05	-1.93549	0.0533317	-4.063e-05	1.48559e-05	-2.73494	0.00640193	methylation ~ maternal_BMI	methylation ~ maternal_BMI+ maternal_age + parity + mat_smk_preg + maternal_education + social_class + bf_intention + cell counts + SVs	2.34197	1.28748	chr15	63569418	APH1B;APH1B
cg15296644	0.000459907	0.000215047	2.13863	0.0328083	0.000568584	0.000207902	2.73487	0.00640263	methylation ~ maternal_BMI	methylation ~ maternal_BMI+ maternal_age + parity + mat_smk_preg + maternal_education + social_class + bf_intention + cell counts + SVs	2.34197	1.28748	chr13	112856953
cg10791954	-6.08235e-05	2.3671e-05	-2.56953	0.010384	-5.63828e-05	2.06176e-05	-2.73469	0.00640283	methylation ~ maternal_BMI	methylation ~ maternal_BMI+ maternal_age + parity + mat_smk_preg + maternal_education + social_class + bf_intention + cell counts + SVs	2.34197	1.28748	chr19	54641515	CNOT3;CNOT3
cg14124646	0.000609046	0.000912959	0.667112	0.504914	0.00185845	0.000679595	2.73465	0.00640294	methylation ~ maternal_BMI	methylation ~ maternal_BMI+ maternal_age + parity + mat_smk_preg + maternal_education + social_class + bf_intention + cell counts + SVs	2.34197	1.28748	chr10	103824453	HPS6
cg00274965	0.00600661	0.00209829	2.86262	0.00432324	0.00574244	0.00209989	2.73464	0.00640313	methylation ~ maternal_BMI	methylation ~ maternal_BMI+ maternal_age + parity + mat_smk_preg + maternal_education + social_class + bf_intention + cell counts + SVs	2.34197	1.28748	chr21	34405681
cg11094040	-0.000546939	0.000277013	-1.97441	0.0487301	-0.000725277	0.000265188	-2.73495	0.00640348	methylation ~ maternal_BMI	methylation ~ maternal_BMI+ maternal_age + parity + mat_smk_preg + maternal_education + social_class + bf_intention + cell counts + SVs	2.34197	1.28748	chr10	128973797	DOCK1;FAM196A
cg13922669	0.00117396	0.000312228	3.75995	0.000183736	0.000674228	0.000246556	2.73458	0.00640471	methylation ~ maternal_BMI	methylation ~ maternal_BMI+ maternal_age + parity + mat_smk_preg + maternal_education + social_class + bf_intention + cell counts + SVs	2.34197	1.28748	chr11	24518374	LUZP2
cg06635392	-3.67493e-05	2.38975e-05	-1.53779	0.124542	-6.12281e-05	2.239e-05	-2.73462	0.00640491	methylation ~ maternal_BMI	methylation ~ maternal_BMI+ maternal_age + parity + mat_smk_preg + maternal_education + social_class + bf_intention + cell counts + SVs	2.34197	1.28748	chr6	85473238	TBX18
cg03727213	0.000600572	0.000387388	1.55031	0.121506	0.000927749	0.000339269	2.73455	0.00640499	methylation ~ maternal_BMI	methylation ~ maternal_BMI+ maternal_age + parity + mat_smk_preg + maternal_education + social_class + bf_intention + cell counts + SVs	2.34197	1.28748	chr5	177740217	COL23A1
cg23201206	0.000630949	0.000353944	1.78262	0.0750682	0.000851475	0.000311376	2.73455	0.006405	methylation ~ maternal_BMI	methylation ~ maternal_BMI+ maternal_age + parity + mat_smk_preg + maternal_education + social_class + bf_intention + cell counts + SVs	2.34197	1.28748	chr6	30885800	VARS2;VARS2;VARS2
cg07009584	-0.000837832	0.000366491	-2.28609	0.0225408	-0.000839013	0.000306811	-2.73463	0.00640516	methylation ~ maternal_BMI	methylation ~ maternal_BMI+ maternal_age + parity + mat_smk_preg + maternal_education + social_class + bf_intention + cell counts + SVs	2.34197	1.28748	chr6	149721480	MAP3K7IP2;SUMO4
cg08925720	0.000293497	0.000218233	1.34488	0.179088	0.000400678	0.000146525	2.73454	0.0064055	methylation ~ maternal_BMI	methylation ~ maternal_BMI+ maternal_age + parity + mat_smk_preg + maternal_education + social_class + bf_intention + cell counts + SVs	2.34197	1.28748	chr11	61314936	SYT7
cg00998168	-3.06709e-05	2.07531e-05	-1.47789	0.139885	-4.78206e-05	1.74862e-05	-2.73475	0.00640554	methylation ~ maternal_BMI	methylation ~ maternal_BMI+ maternal_age + parity + mat_smk_preg + maternal_education + social_class + bf_intention + cell counts + SVs	2.34197	1.28748	chr1	1590443	CDK11B;CDK11B;CDK11B;CDK11B;CDK11B;CDK11B
cg14046688	0.00258902	0.000764913	3.38472	0.000751068	0.00195232	0.00071398	2.73442	0.00640756	methylation ~ maternal_BMI	methylation ~ maternal_BMI+ maternal_age + parity + mat_smk_preg + maternal_education + social_class + bf_intention + cell counts + SVs	2.34197	1.28748	chr9	139082923
cg18235457	-3.32338e-05	1.28475e-05	-2.58679	0.00988304	-3.45155e-05	1.26228e-05	-2.73438	0.00640892	methylation ~ maternal_BMI	methylation ~ maternal_BMI+ maternal_age + parity + mat_smk_preg + maternal_education + social_class + bf_intention + cell counts + SVs	2.34197	1.28748	chr15	63340515	TPM1;TPM1;TPM1;TPM1;TPM1;TPM1;TPM1
cg20707323	0.00176521	0.000440604	4.00634	6.81073e-05	0.000934674	0.000341829	2.73434	0.00641005	methylation ~ maternal_BMI	methylation ~ maternal_BMI+ maternal_age + parity + mat_smk_preg + maternal_education + social_class + bf_intention + cell counts + SVs	2.34197	1.28748	chr1	178006917
cg00084643	-0.0015362	0.000625778	-2.45486	0.0143304	-0.00166373	0.000608485	-2.73422	0.00641235	methylation ~ maternal_BMI	methylation ~ maternal_BMI+ maternal_age + parity + mat_smk_preg + maternal_education + social_class + bf_intention + cell counts + SVs	2.34197	1.28748	chr5	125936116	PHAX
cg24071064	-0.00194005	0.000567119	-3.42088	0.000659368	-0.00118611	0.000433814	-2.73413	0.00641301	methylation ~ maternal_BMI	methylation ~ maternal_BMI+ maternal_age + parity + mat_smk_preg + maternal_education + social_class + bf_intention + cell counts + SVs	2.34197	1.28748	chr16	88765233	RNF166
cg20210501	-3.16933e-05	1.58493e-05	-1.99967	0.0459148	-4.07832e-05	1.49166e-05	-2.73407	0.00641582	methylation ~ maternal_BMI	methylation ~ maternal_BMI+ maternal_age + parity + mat_smk_preg + maternal_education + social_class + bf_intention + cell counts + SVs	2.34197	1.28748	chr12	120884136	TRIAP1;GATC
cg03762349	-0.00125607	0.000512431	-2.45121	0.0144745	-0.00123624	0.000452173	-2.734	0.00641586	methylation ~ maternal_BMI	methylation ~ maternal_BMI+ maternal_age + parity + mat_smk_preg + maternal_education + social_class + bf_intention + cell counts + SVs	2.34197	1.28748	chr15	79060523	ADAMTS7
cg15304308	0.00228902	0.000546391	4.18935	3.14854e-05	0.00095362	0.000348793	2.73406	0.0064163	methylation ~ maternal_BMI	methylation ~ maternal_BMI+ maternal_age + parity + mat_smk_preg + maternal_education + social_class + bf_intention + cell counts + SVs	2.34197	1.28748	chr11	46612932	AMBRA1
cg20194982	-0.000489506	0.000171364	-2.85652	0.00440704	-0.000307514	0.000112482	-2.7339	0.00641852	methylation ~ maternal_BMI	methylation ~ maternal_BMI+ maternal_age + parity + mat_smk_preg + maternal_education + social_class + bf_intention + cell counts + SVs	2.34197	1.28748	chr20	19542358	SLC24A3
cg05357660	6.23991e-05	0.000706964	0.0882636	0.929692	0.0013434	0.0004914	2.73382	0.00641888	methylation ~ maternal_BMI	methylation ~ maternal_BMI+ maternal_age + parity + mat_smk_preg + maternal_education + social_class + bf_intention + cell counts + SVs	2.34197	1.28748	chr6	105750581	PREP
cg21778810	-0.000762836	0.000295236	-2.58382	0.00997062	-0.000700854	0.000256356	-2.73391	0.00642045	methylation ~ maternal_BMI	methylation ~ maternal_BMI+ maternal_age + parity + mat_smk_preg + maternal_education + social_class + bf_intention + cell counts + SVs	2.34197	1.28748	chr5	139493680	PURA
cg26014373	-0.000945414	0.000285198	-3.31494	0.000963945	-0.000747841	0.000273533	-2.734	0.00642074	methylation ~ maternal_BMI	methylation ~ maternal_BMI+ maternal_age + parity + mat_smk_preg + maternal_education + social_class + bf_intention + cell counts + SVs	2.34197	1.28748	chr9	127572640	OLFML2A
cg09386096	-3.20007e-05	1.37222e-05	-2.33203	0.0199746	-3.59161e-05	1.3138e-05	-2.73376	0.00642102	methylation ~ maternal_BMI	methylation ~ maternal_BMI+ maternal_age + parity + mat_smk_preg + maternal_education + social_class + bf_intention + cell counts + SVs	2.34197	1.28748	chr19	19649054	CILP2
cg24135606	-7.37934e-05	3.67324e-05	-2.00895	0.0449146	-8.17273e-05	2.98978e-05	-2.73356	0.00642394	methylation ~ maternal_BMI	methylation ~ maternal_BMI+ maternal_age + parity + mat_smk_preg + maternal_education + social_class + bf_intention + cell counts + SVs	2.34197	1.28748	chr17	4851674	PFN1
cg02926820	0.0011494	0.000669803	1.71603	0.0865862	0.00154946	0.000566836	2.73352	0.00642481	methylation ~ maternal_BMI	methylation ~ maternal_BMI+ maternal_age + parity + mat_smk_preg + maternal_education + social_class + bf_intention + cell counts + SVs	2.34197	1.28748	chr17	78475691
cg14372937	-0.00200348	0.000700426	-2.86038	0.00435391	-0.00168375	0.000615983	-2.73344	0.00642674	methylation ~ maternal_BMI	methylation ~ maternal_BMI+ maternal_age + parity + mat_smk_preg + maternal_education + social_class + bf_intention + cell counts + SVs	2.34197	1.28748	chrX	31090318	FTHL17
cg10433231	-3.90339e-05	1.56151e-05	-2.49975	0.0126496	-3.89411e-05	1.42463e-05	-2.73342	0.00642709	methylation ~ maternal_BMI	methylation ~ maternal_BMI+ maternal_age + parity + mat_smk_preg + maternal_education + social_class + bf_intention + cell counts + SVs	2.34197	1.28748	chr8	29940842	TMEM66
cg09006487	-0.000390398	0.000600261	-0.650381	0.515654	-0.00136985	0.000501152	-2.73341	0.00642731	methylation ~ maternal_BMI	methylation ~ maternal_BMI+ maternal_age + parity + mat_smk_preg + maternal_education + social_class + bf_intention + cell counts + SVs	2.34197	1.28748	chr3	72424982	RYBP
cg02483484	-5.36398e-05	2.42187e-05	-2.21481	0.0270882	-5.86537e-05	2.14576e-05	-2.73346	0.00642757	methylation ~ maternal_BMI	methylation ~ maternal_BMI+ maternal_age + parity + mat_smk_preg + maternal_education + social_class + bf_intention + cell counts + SVs	2.34197	1.28748	chr1	4716537	AJAP1;AJAP1
cg26619987	-0.000737387	0.000209803	-3.51467	0.000468249	-0.000518623	0.000189734	-2.73342	0.00642931	methylation ~ maternal_BMI	methylation ~ maternal_BMI+ maternal_age + parity + mat_smk_preg + maternal_education + social_class + bf_intention + cell counts + SVs	2.34197	1.28748	chr17	78153772	CARD14
cg12739119	0.000561162	0.000307929	1.82237	0.0688274	0.000780175	0.000285405	2.73357	0.00642986	methylation ~ maternal_BMI	methylation ~ maternal_BMI+ maternal_age + parity + mat_smk_preg + maternal_education + social_class + bf_intention + cell counts + SVs	2.34197	1.28748	chr1	43770523	TIE1
cg25783315	-0.000753326	0.00039212	-1.92116	0.0551048	-0.00089068	0.00032587	-2.73324	0.00643001	methylation ~ maternal_BMI	methylation ~ maternal_BMI+ maternal_age + parity + mat_smk_preg + maternal_education + social_class + bf_intention + cell counts + SVs	2.34197	1.28748	chr19	2643600	GNG7
cg06415582	-3.64929e-05	3.43339e-05	-1.06288	0.288192	-8.31239e-05	3.04121e-05	-2.73325	0.00643085	methylation ~ maternal_BMI	methylation ~ maternal_BMI+ maternal_age + parity + mat_smk_preg + maternal_education + social_class + bf_intention + cell counts + SVs	2.34197	1.28748	chr4	87515299	PTPN13;PTPN13;PTPN13;PTPN13
cg25041852	0.000344685	0.000235974	1.46069	0.144541	0.000586471	0.000214572	2.73321	0.00643264	methylation ~ maternal_BMI	methylation ~ maternal_BMI+ maternal_age + parity + mat_smk_preg + maternal_education + social_class + bf_intention + cell counts + SVs	2.34197	1.28748	chr4	7645534	SORCS2
cg17457986	-6.93178e-05	6.52621e-05	-1.06215	0.288526	-0.000134583	4.92422e-05	-2.73307	0.0064337	methylation ~ maternal_BMI	methylation ~ maternal_BMI+ maternal_age + parity + mat_smk_preg + maternal_education + social_class + bf_intention + cell counts + SVs	2.34197	1.28748	chr17	46806056	HOXB13;HOXB13
cg14039779	0.00297228	0.000962363	3.08852	0.00208868	0.0016286	0.000595898	2.73302	0.00643438	methylation ~ maternal_BMI	methylation ~ maternal_BMI+ maternal_age + parity + mat_smk_preg + maternal_education + social_class + bf_intention + cell counts + SVs	2.34197	1.28748	chr17	41857714	DUSP3;C17orf105
cg09977446	-0.000221538	0.000223789	-0.98994	0.322544	-0.000409361	0.000149775	-2.73318	0.00643569	methylation ~ maternal_BMI	methylation ~ maternal_BMI+ maternal_age + parity + mat_smk_preg + maternal_education + social_class + bf_intention + cell counts + SVs	2.34197	1.28748	chr4	142054776	RNF150
cg09553380	0.000456768	0.000130968	3.48762	0.000517285	0.000254218	9.30163e-05	2.73304	0.0064362	methylation ~ maternal_BMI	methylation ~ maternal_BMI+ maternal_age + parity + mat_smk_preg + maternal_education + social_class + bf_intention + cell counts + SVs	2.34197	1.28748	chr2	207308829	ADAM23
cg17081801	-8.89708e-05	3.55164e-05	-2.50506	0.0124638	-7.86424e-05	2.87761e-05	-2.7329	0.0064377	methylation ~ maternal_BMI	methylation ~ maternal_BMI+ maternal_age + parity + mat_smk_preg + maternal_education + social_class + bf_intention + cell counts + SVs	2.34197	1.28748	chr17	57696709	CLTC
cg04332613	-2.83827e-05	1.08524e-05	-2.61534	0.00910449	-2.85294e-05	1.04387e-05	-2.73304	0.00643789	methylation ~ maternal_BMI	methylation ~ maternal_BMI+ maternal_age + parity + mat_smk_preg + maternal_education + social_class + bf_intention + cell counts + SVs	2.34197	1.28748	chr20	43595021	STK4
cg12024311	-7.62086e-05	2.81534e-05	-2.70691	0.00695254	-6.03842e-05	2.20955e-05	-2.73287	0.00643789	methylation ~ maternal_BMI	methylation ~ maternal_BMI+ maternal_age + parity + mat_smk_preg + maternal_education + social_class + bf_intention + cell counts + SVs	2.34197	1.28748	chr6	170600003	DLL1
cg05534636	-0.00136529	0.000496554	-2.74952	0.00611748	-0.00113951	0.000416972	-2.73283	0.00643798	methylation ~ maternal_BMI	methylation ~ maternal_BMI+ maternal_age + parity + mat_smk_preg + maternal_education + social_class + bf_intention + cell counts + SVs	2.34197	1.28748	chr9	140007130	DPP7
cg00630991	0.000873125	0.000560512	1.55773	0.119738	0.00133288	0.000487727	2.73283	0.00643839	methylation ~ maternal_BMI	methylation ~ maternal_BMI+ maternal_age + parity + mat_smk_preg + maternal_education + social_class + bf_intention + cell counts + SVs	2.34197	1.28748	chr12	12252249	BCL2L14;BCL2L14;BCL2L14
cg14610121	0.000199909	0.000455158	0.439208	0.660643	0.000850171	0.000311095	2.73284	0.00643896	methylation ~ maternal_BMI	methylation ~ maternal_BMI+ maternal_age + parity + mat_smk_preg + maternal_education + social_class + bf_intention + cell counts + SVs	2.34197	1.28748	chr3	195724401
cg05341057	-8.66153e-05	6.79874e-05	-1.27399	0.203085	-0.0001309	4.78972e-05	-2.73293	0.00643936	methylation ~ maternal_BMI	methylation ~ maternal_BMI+ maternal_age + parity + mat_smk_preg + maternal_education + social_class + bf_intention + cell counts + SVs	2.34197	1.28748	chr22	42017134	PPPDE2;XRCC6
cg06420324	-3.68026e-05	7.76896e-05	-0.473713	0.63585	-0.000161549	5.91128e-05	-2.7329	0.0064396	methylation ~ maternal_BMI	methylation ~ maternal_BMI+ maternal_age + parity + mat_smk_preg + maternal_education + social_class + bf_intention + cell counts + SVs	2.34197	1.28748	chr11	73309256	FAM168A
cg13796319	-4.2562e-05	1.94863e-05	-2.18421	0.0292693	-5.28526e-05	1.93405e-05	-2.73274	0.00644031	methylation ~ maternal_BMI	methylation ~ maternal_BMI+ maternal_age + parity + mat_smk_preg + maternal_education + social_class + bf_intention + cell counts + SVs	2.34197	1.28748	chr9	138593815	KCNT1
cg24458400	-3.16462e-05	1.17426e-05	-2.695	0.00720369	-2.9213e-05	1.06901e-05	-2.73271	0.00644141	methylation ~ maternal_BMI	methylation ~ maternal_BMI+ maternal_age + parity + mat_smk_preg + maternal_education + social_class + bf_intention + cell counts + SVs	2.34197	1.28748	chr1	36689884	THRAP3
cg06094337	0.000275837	7.97235e-05	3.45993	0.000572435	0.000150928	5.52303e-05	2.73271	0.00644219	methylation ~ maternal_BMI	methylation ~ maternal_BMI+ maternal_age + parity + mat_smk_preg + maternal_education + social_class + bf_intention + cell counts + SVs	2.34197	1.28748	chr12	106751663	POLR3B;POLR3B
cg05878849	-3.85231e-05	1.63588e-05	-2.35489	0.0187959	-4.13617e-05	1.51363e-05	-2.73262	0.00644248	methylation ~ maternal_BMI	methylation ~ maternal_BMI+ maternal_age + parity + mat_smk_preg + maternal_education + social_class + bf_intention + cell counts + SVs	2.34197	1.28748	chr19	40971639	SPTBN4;BLVRB;BLVRB
cg16490896	-4.68409e-05	2.58632e-05	-1.8111	0.0705409	-6.69123e-05	2.44872e-05	-2.73254	0.00644373	methylation ~ maternal_BMI	methylation ~ maternal_BMI+ maternal_age + parity + mat_smk_preg + maternal_education + social_class + bf_intention + cell counts + SVs	2.34197	1.28748	chr11	72853324	FCHSD2
cg05827468	0.00148468	0.000698514	2.12548	0.0338906	0.00190738	0.000698008	2.73261	0.00644482	methylation ~ maternal_BMI	methylation ~ maternal_BMI+ maternal_age + parity + mat_smk_preg + maternal_education + social_class + bf_intention + cell counts + SVs	2.34197	1.28748	chr13	90015633
cg07563723	-6.12736e-05	2.81942e-05	-2.17327	0.030087	-7.62074e-05	2.78896e-05	-2.73247	0.00644607	methylation ~ maternal_BMI	methylation ~ maternal_BMI+ maternal_age + parity + mat_smk_preg + maternal_education + social_class + bf_intention + cell counts + SVs	2.34197	1.28748	chr6	131949337	MED23;MED23;MED23;MED23
cg06022671	0.000138314	0.000887317	0.155879	0.876172	0.00181153	0.000662975	2.73242	0.00644609	methylation ~ maternal_BMI	methylation ~ maternal_BMI+ maternal_age + parity + mat_smk_preg + maternal_education + social_class + bf_intention + cell counts + SVs	2.34197	1.28748	chr11	59439293
cg21788473	-5.74991e-05	2.56139e-05	-2.24484	0.0250832	-6.03584e-05	2.20895e-05	-2.73245	0.00644667	methylation ~ maternal_BMI	methylation ~ maternal_BMI+ maternal_age + parity + mat_smk_preg + maternal_education + social_class + bf_intention + cell counts + SVs	2.34197	1.28748	chr1	147071743	BCL9
cg27078670	0.00154664	0.000596082	2.59467	0.00966432	0.0015621	0.000571692	2.73241	0.00644958	methylation ~ maternal_BMI	methylation ~ maternal_BMI+ maternal_age + parity + mat_smk_preg + maternal_education + social_class + bf_intention + cell counts + SVs	2.34197	1.28748	chr19	39235278	CAPN12
cg16166802	-3.60184e-05	1.85083e-05	-1.94607	0.0520379	-4.42351e-05	1.61896e-05	-2.73232	0.00644961	methylation ~ maternal_BMI	methylation ~ maternal_BMI+ maternal_age + parity + mat_smk_preg + maternal_education + social_class + bf_intention + cell counts + SVs	2.34197	1.28748	chr5	68485422	CENPH;CENPH
cg01243297	-0.000386406	0.000151811	-2.54531	0.0111277	-0.000286085	0.000104703	-2.73234	0.00644974	methylation ~ maternal_BMI	methylation ~ maternal_BMI+ maternal_age + parity + mat_smk_preg + maternal_education + social_class + bf_intention + cell counts + SVs	2.34197	1.28748	chr6	33160292	COL11A2;COL11A2;COL11A2;COL11A2
cg24836204	-4.09494e-05	1.60872e-05	-2.54546	0.0111213	-3.60886e-05	1.32086e-05	-2.73221	0.00645084	methylation ~ maternal_BMI	methylation ~ maternal_BMI+ maternal_age + parity + mat_smk_preg + maternal_education + social_class + bf_intention + cell counts + SVs	2.34197	1.28748	chr8	144450966	RHPN1;C8orf51
cg05317710	-3.67694e-05	1.85073e-05	-1.98675	0.0473317	-4.63853e-05	1.6977e-05	-2.73224	0.00645092	methylation ~ maternal_BMI	methylation ~ maternal_BMI+ maternal_age + parity + mat_smk_preg + maternal_education + social_class + bf_intention + cell counts + SVs	2.34197	1.28748	chr19	17186744	MYO9B;HAUS8;MYO9B;HAUS8
cg00771049	-4.19626e-05	1.56469e-05	-2.68186	0.00749162	-4.06699e-05	1.48852e-05	-2.73224	0.00645224	methylation ~ maternal_BMI	methylation ~ maternal_BMI+ maternal_age + parity + mat_smk_preg + maternal_education + social_class + bf_intention + cell counts + SVs	2.34197	1.28748	chr9	127632167	ARPC5L
cg25359978	-5.07312e-05	1.92778e-05	-2.63159	0.00868038	-5.1571e-05	1.88761e-05	-2.73208	0.00645279	methylation ~ maternal_BMI	methylation ~ maternal_BMI+ maternal_age + parity + mat_smk_preg + maternal_education + social_class + bf_intention + cell counts + SVs	2.34197	1.28748	chr7	156685986	LMBR1
cg26512226	-0.00115548	0.000420514	-2.74777	0.00615036	-0.00093107	0.000340796	-2.73204	0.00645369	methylation ~ maternal_BMI	methylation ~ maternal_BMI+ maternal_age + parity + mat_smk_preg + maternal_education + social_class + bf_intention + cell counts + SVs	2.34197	1.28748	chr2	220282165	DES
cg24724633	-4.90827e-05	2.12665e-05	-2.30798	0.0212828	-5.74349e-05	2.1024e-05	-2.73187	0.00645699	methylation ~ maternal_BMI	methylation ~ maternal_BMI+ maternal_age + parity + mat_smk_preg + maternal_education + social_class + bf_intention + cell counts + SVs	2.34197	1.28748	chr19	36909413	ZFP82;ZFP82
cg23663092	0.00257802	0.000818042	3.15145	0.00169215	0.00224073	0.000820248	2.73177	0.00645948	methylation ~ maternal_BMI	methylation ~ maternal_BMI+ maternal_age + parity + mat_smk_preg + maternal_education + social_class + bf_intention + cell counts + SVs	2.34197	1.28748	chrX	23686290	PRDX4
cg07963990	-0.000218426	0.000133552	-1.6355	0.102383	-0.000347352	0.000127155	-2.73173	0.00646084	methylation ~ maternal_BMI	methylation ~ maternal_BMI+ maternal_age + parity + mat_smk_preg + maternal_education + social_class + bf_intention + cell counts + SVs	2.34197	1.28748	chr2	223170370
cg01611372	-0.00362354	0.00107826	-3.36056	0.000818776	-0.00166651	0.000610078	-2.73164	0.00646101	methylation ~ maternal_BMI	methylation ~ maternal_BMI+ maternal_age + parity + mat_smk_preg + maternal_education + social_class + bf_intention + cell counts + SVs	2.34197	1.28748	chr6	125372668	RNF217
cg03973663	0.00141081	0.000405745	3.47709	0.00053759	0.000791994	0.000289927	2.7317	0.00646177	methylation ~ maternal_BMI	methylation ~ maternal_BMI+ maternal_age + parity + mat_smk_preg + maternal_education + social_class + bf_intention + cell counts + SVs	2.34197	1.28748	chr8	56791576	LYN;LYN
cg19144701	0.000898947	0.000226652	3.96619	8.04037e-05	0.000523643	0.000191694	2.73166	0.00646279	methylation ~ maternal_BMI	methylation ~ maternal_BMI+ maternal_age + parity + mat_smk_preg + maternal_education + social_class + bf_intention + cell counts + SVs	2.34197	1.28748	chr10	30026143	SVIL
cg05250119	-0.00107396	0.000678619	-1.58257	0.113958	-0.00170641	0.000624703	-2.73156	0.00646305	methylation ~ maternal_BMI	methylation ~ maternal_BMI+ maternal_age + parity + mat_smk_preg + maternal_education + social_class + bf_intention + cell counts + SVs	2.34197	1.28748	chr15	79123384
cg11656852	0.00125682	0.000851714	1.47564	0.140477	0.00183361	0.000671274	2.73153	0.00646315	methylation ~ maternal_BMI	methylation ~ maternal_BMI+ maternal_age + parity + mat_smk_preg + maternal_education + social_class + bf_intention + cell counts + SVs	2.34197	1.28748	chrX	74146608	KIAA2022
cg18960642	-4.19115e-05	1.72073e-05	-2.43567	0.015106	-4.23323e-05	1.54976e-05	-2.73154	0.00646358	methylation ~ maternal_BMI	methylation ~ maternal_BMI+ maternal_age + parity + mat_smk_preg + maternal_education + social_class + bf_intention + cell counts + SVs	2.34197	1.28748	chr6	39281694	KCNK17;KCNK17
cg19809977	-7.68381e-05	3.75776e-05	-2.04478	0.0412424	-9.32029e-05	3.41203e-05	-2.73159	0.00646377	methylation ~ maternal_BMI	methylation ~ maternal_BMI+ maternal_age + parity + mat_smk_preg + maternal_education + social_class + bf_intention + cell counts + SVs	2.34197	1.28748	chr1	36851672	STK40
cg15830607	-4.54815e-05	2.71536e-05	-1.67497	0.0943742	-6.7701e-05	2.47857e-05	-2.73145	0.00646515	methylation ~ maternal_BMI	methylation ~ maternal_BMI+ maternal_age + parity + mat_smk_preg + maternal_education + social_class + bf_intention + cell counts + SVs	2.34197	1.28748	chr12	110338073	TCHP;TCHP
cg26689097	-4.37389e-05	1.49913e-05	-2.91762	0.00363703	-3.78309e-05	1.38507e-05	-2.73132	0.00646764	methylation ~ maternal_BMI	methylation ~ maternal_BMI+ maternal_age + parity + mat_smk_preg + maternal_education + social_class + bf_intention + cell counts + SVs	2.34197	1.28748	chr2	88355367	KRCC1
cg16696536	-4.48951e-05	1.70843e-05	-2.62785	0.00877719	-4.46589e-05	1.63509e-05	-2.73128	0.00646988	methylation ~ maternal_BMI	methylation ~ maternal_BMI+ maternal_age + parity + mat_smk_preg + maternal_education + social_class + bf_intention + cell counts + SVs	2.34197	1.28748	chr3	59035729	C3orf67
cg01030275	-7.165e-05	3.15769e-05	-2.26907	0.0235602	-8.49425e-05	3.11008e-05	-2.7312	0.00647044	methylation ~ maternal_BMI	methylation ~ maternal_BMI+ maternal_age + parity + mat_smk_preg + maternal_education + social_class + bf_intention + cell counts + SVs	2.34197	1.28748	chr20	54934363	C20orf108
cg26779985	-0.00155823	0.000808333	-1.9277	0.054286	-0.00197424	0.000722858	-2.73115	0.00647136	methylation ~ maternal_BMI	methylation ~ maternal_BMI+ maternal_age + parity + mat_smk_preg + maternal_education + social_class + bf_intention + cell counts + SVs	2.34197	1.28748	chr2	45398292
cg22886005	-5.4751e-05	2.73976e-05	-1.99838	0.0460585	-7.07153e-05	2.58909e-05	-2.73128	0.00647203	methylation ~ maternal_BMI	methylation ~ maternal_BMI+ maternal_age + parity + mat_smk_preg + maternal_education + social_class + bf_intention + cell counts + SVs	2.34197	1.28748	chr2	239112570	ILKAP
cg04351258	-0.000240212	0.000129107	-1.86057	0.0632211	-0.000314826	0.000115268	-2.73125	0.00647255	methylation ~ maternal_BMI	methylation ~ maternal_BMI+ maternal_age + parity + mat_smk_preg + maternal_education + social_class + bf_intention + cell counts + SVs	2.34197	1.28748	chr16	30569043	ZNF764
cg23564432	-0.00127704	0.000518483	-2.46304	0.0140095	-0.00130848	0.000479112	-2.73106	0.00647274	methylation ~ maternal_BMI	methylation ~ maternal_BMI+ maternal_age + parity + mat_smk_preg + maternal_education + social_class + bf_intention + cell counts + SVs	2.34197	1.28748	chr8	3253958	CSMD1
cg22653469	-3.29279e-05	2.25807e-05	-1.45823	0.145222	-5.14116e-05	1.88239e-05	-2.73118	0.00647369	methylation ~ maternal_BMI	methylation ~ maternal_BMI+ maternal_age + parity + mat_smk_preg + maternal_education + social_class + bf_intention + cell counts + SVs	2.34197	1.28748	chr17	56084369	SFRS1;SFRS1
cg04349810	-2.98033e-05	1.33368e-05	-2.23467	0.025747	-3.47182e-05	1.27124e-05	-2.73105	0.00647377	methylation ~ maternal_BMI	methylation ~ maternal_BMI+ maternal_age + parity + mat_smk_preg + maternal_education + social_class + bf_intention + cell counts + SVs	2.34197	1.28748	chr16	31470072	ARMC5;ARMC5
cg07061775	-0.000115591	7.51607e-05	-1.53792	0.124511	-0.000182829	6.69462e-05	-2.73099	0.0064753	methylation ~ maternal_BMI	methylation ~ maternal_BMI+ maternal_age + parity + mat_smk_preg + maternal_education + social_class + bf_intention + cell counts + SVs	2.34197	1.28748	chr3	196466494	PAK2
cg10612681	-7.43209e-05	2.15088e-05	-3.45537	0.000581755	-4.92713e-05	1.80425e-05	-2.73085	0.00647682	methylation ~ maternal_BMI	methylation ~ maternal_BMI+ maternal_age + parity + mat_smk_preg + maternal_education + social_class + bf_intention + cell counts + SVs	2.34197	1.28748	chr5	122110725	SNX2
cg03500611	-0.000952637	0.000479428	-1.98703	0.047297	-0.00110517	0.000404709	-2.73079	0.00647758	methylation ~ maternal_BMI	methylation ~ maternal_BMI+ maternal_age + parity + mat_smk_preg + maternal_education + social_class + bf_intention + cell counts + SVs	2.34197	1.28748	chr6	167763975
cg05178518	-4.46339e-05	2.97045e-05	-1.5026	0.133383	-7.8763e-05	2.88424e-05	-2.73081	0.00647804	methylation ~ maternal_BMI	methylation ~ maternal_BMI+ maternal_age + parity + mat_smk_preg + maternal_education + social_class + bf_intention + cell counts + SVs	2.34197	1.28748	chr13	37573100	ALG5;ALG5
cg06345952	-4.04384e-05	1.49808e-05	-2.69936	0.00711108	-3.45963e-05	1.26689e-05	-2.73081	0.00647828	methylation ~ maternal_BMI	methylation ~ maternal_BMI+ maternal_age + parity + mat_smk_preg + maternal_education + social_class + bf_intention + cell counts + SVs	2.34197	1.28748	chr16	30042541	FAM57B
cg00928894	-0.000217853	0.000218344	-0.997751	0.318736	-0.000517349	0.000189452	-2.73077	0.00647859	methylation ~ maternal_BMI	methylation ~ maternal_BMI+ maternal_age + parity + mat_smk_preg + maternal_education + social_class + bf_intention + cell counts + SVs	2.34197	1.28748	chr16	188269	C16orf35;C16orf35;C16orf35
cg02380840	-0.000666043	0.000385348	-1.72842	0.0843413	-0.000937076	0.000343167	-2.73067	0.00648005	methylation ~ maternal_BMI	methylation ~ maternal_BMI+ maternal_age + parity + mat_smk_preg + maternal_education + social_class + bf_intention + cell counts + SVs	2.34197	1.28748	chr12	69464200
cg00318766	-3.72951e-05	1.31527e-05	-2.83554	0.00470558	-3.06458e-05	1.12224e-05	-2.73077	0.0064814	methylation ~ maternal_BMI	methylation ~ maternal_BMI+ maternal_age + parity + mat_smk_preg + maternal_education + social_class + bf_intention + cell counts + SVs	2.34197	1.28748	chr1	68962907	DEPDC1;DEPDC1
cg08833546	-2.92263e-05	1.35193e-05	-2.16181	0.0309632	-3.46177e-05	1.26774e-05	-2.73065	0.0064816	methylation ~ maternal_BMI	methylation ~ maternal_BMI+ maternal_age + parity + mat_smk_preg + maternal_education + social_class + bf_intention + cell counts + SVs	2.34197	1.28748	chr7	66461892	TYW1;SBDS;TYW1
cg00306578	0.00104263	0.00062127	1.67822	0.0937385	0.00147451	0.000540011	2.73052	0.00648344	methylation ~ maternal_BMI	methylation ~ maternal_BMI+ maternal_age + parity + mat_smk_preg + maternal_education + social_class + bf_intention + cell counts + SVs	2.34197	1.28748	chr16	71570932	CHST4;CHST4
cg24464282	-0.00112601	0.000548016	-2.0547	0.0402679	-0.000988728	0.000362116	-2.73042	0.00648524	methylation ~ maternal_BMI	methylation ~ maternal_BMI+ maternal_age + parity + mat_smk_preg + maternal_education + social_class + bf_intention + cell counts + SVs	2.34197	1.28748	chrX	38418165
cg00989142	-5.14159e-05	1.94619e-05	-2.64187	0.0084247	-5.13211e-05	1.87958e-05	-2.73045	0.00648524	methylation ~ maternal_BMI	methylation ~ maternal_BMI+ maternal_age + parity + mat_smk_preg + maternal_education + social_class + bf_intention + cell counts + SVs	2.34197	1.28748	chr20	31331204	COMMD7;COMMD7;COMMD7;COMMD7
cg24184792	-0.00397317	0.00131344	-3.02502	0.00257438	-0.0027556	0.00100925	-2.73035	0.00648606	methylation ~ maternal_BMI	methylation ~ maternal_BMI+ maternal_age + parity + mat_smk_preg + maternal_education + social_class + bf_intention + cell counts + SVs	2.34197	1.28748	chr8	132919238	EFR3A
cg17718321	-0.00110395	0.000398739	-2.7686	0.00577408	-0.00082082	0.000300632	-2.73032	0.00648671	methylation ~ maternal_BMI	methylation ~ maternal_BMI+ maternal_age + parity + mat_smk_preg + maternal_education + social_class + bf_intention + cell counts + SVs	2.34197	1.28748	chr1	152188247	HRNR
cg01166994	-3.4397e-05	1.72979e-05	-1.98851	0.0471379	-4.34767e-05	1.5923e-05	-2.73043	0.0064869	methylation ~ maternal_BMI	methylation ~ maternal_BMI+ maternal_age + parity + mat_smk_preg + maternal_education + social_class + bf_intention + cell counts + SVs	2.34197	1.28748	chr20	58515340	PPP1R3D;C20orf177;PPP1R3D
cg12165546	0.00067938	0.000185236	3.66765	0.000263274	0.000469809	0.000172059	2.73051	0.00648747	methylation ~ maternal_BMI	methylation ~ maternal_BMI+ maternal_age + parity + mat_smk_preg + maternal_education + social_class + bf_intention + cell counts + SVs	2.34197	1.28748	chr8	23566799
cg24973420	-7.03106e-05	4.45557e-05	-1.57804	0.115001	-0.000102394	3.75023e-05	-2.73033	0.00648876	methylation ~ maternal_BMI	methylation ~ maternal_BMI+ maternal_age + parity + mat_smk_preg + maternal_education + social_class + bf_intention + cell counts + SVs	2.34197	1.28748	chr4	6711634	MRFAP1L1
cg18572200	-0.00287733	0.000901737	-3.19088	0.00147982	-0.00139313	0.000510291	-2.73007	0.00649153	methylation ~ maternal_BMI	methylation ~ maternal_BMI+ maternal_age + parity + mat_smk_preg + maternal_education + social_class + bf_intention + cell counts + SVs	2.34197	1.28748	chr6	32112546
cg16371230	-0.00304996	0.00101448	-3.00644	0.00273496	-0.00120322	0.000440752	-2.72993	0.0064943	methylation ~ maternal_BMI	methylation ~ maternal_BMI+ maternal_age + parity + mat_smk_preg + maternal_education + social_class + bf_intention + cell counts + SVs	2.34197	1.28748	chr4	74455091	RASSF6;RASSF6
ch.14.68214257F	-9.75178e-05	0.000163988	-0.594664	0.552256	-0.00036008	0.0001319	-2.72995	0.00649521	methylation ~ maternal_BMI	methylation ~ maternal_BMI+ maternal_age + parity + mat_smk_preg + maternal_education + social_class + bf_intention + cell counts + SVs	2.34197	1.28748	chr14	69144504
cg23248865	-4.68818e-05	2.56526e-05	-1.82757	0.0680301	-6.80463e-05	2.49262e-05	-2.72991	0.00649577	methylation ~ maternal_BMI	methylation ~ maternal_BMI+ maternal_age + parity + mat_smk_preg + maternal_education + social_class + bf_intention + cell counts + SVs	2.34197	1.28748	chr2	97535578	SEMA4C
cg09834205	-0.000106877	3.76249e-05	-2.8406	0.00463037	-9.70981e-05	3.55689e-05	-2.72986	0.00649653	methylation ~ maternal_BMI	methylation ~ maternal_BMI+ maternal_age + parity + mat_smk_preg + maternal_education + social_class + bf_intention + cell counts + SVs	2.34197	1.28748	chr6	150185198	LRP11;LRP11
cg08584377	-5.13097e-05	3.6681e-05	-1.39881	0.162302	-8.43196e-05	3.08888e-05	-2.72978	0.00649808	methylation ~ maternal_BMI	methylation ~ maternal_BMI+ maternal_age + parity + mat_smk_preg + maternal_education + social_class + bf_intention + cell counts + SVs	2.34197	1.28748	chr7	5632269	FSCN1
cg05985134	-7.56831e-05	2.55353e-05	-2.96386	0.00313842	-6.0516e-05	2.2169e-05	-2.72975	0.0064984	methylation ~ maternal_BMI	methylation ~ maternal_BMI+ maternal_age + parity + mat_smk_preg + maternal_education + social_class + bf_intention + cell counts + SVs	2.34197	1.28748	chr18	33552581	C18orf21
cg03978658	-0.000123096	0.000669133	-0.183963	0.854094	-0.00112147	0.000410849	-2.72965	0.0065	methylation ~ maternal_BMI	methylation ~ maternal_BMI+ maternal_age + parity + mat_smk_preg + maternal_education + social_class + bf_intention + cell counts + SVs	2.34197	1.28748	chr8	37761565
cg08278554	-0.000132515	8.54408e-05	-1.55096	0.12136	-0.000204162	7.47901e-05	-2.72979	0.00650042	methylation ~ maternal_BMI	methylation ~ maternal_BMI+ maternal_age + parity + mat_smk_preg + maternal_education + social_class + bf_intention + cell counts + SVs	2.34197	1.28748	chr15	45722919	C15orf48;C15orf48;C15orf48
cg18762500	-0.00129056	0.000530622	-2.43217	0.0152507	-0.00130312	0.000477404	-2.7296	0.00650064	methylation ~ maternal_BMI	methylation ~ maternal_BMI+ maternal_age + parity + mat_smk_preg + maternal_education + social_class + bf_intention + cell counts + SVs	2.34197	1.28748	chr6	67658480
cg19744122	-3.15436e-05	1.36857e-05	-2.30486	0.0214603	-3.60428e-05	1.32042e-05	-2.72965	0.00650153	methylation ~ maternal_BMI	methylation ~ maternal_BMI+ maternal_age + parity + mat_smk_preg + maternal_education + social_class + bf_intention + cell counts + SVs	2.34197	1.28748	chr7	105752980	SYPL1;SYPL1;SYPL1
cg03147452	-3.30995e-05	3.56897e-05	-0.927424	0.354019	-7.7146e-05	2.82628e-05	-2.72959	0.00650247	methylation ~ maternal_BMI	methylation ~ maternal_BMI+ maternal_age + parity + mat_smk_preg + maternal_education + social_class + bf_intention + cell counts + SVs	2.34197	1.28748	chr12	123868545	SETD8
cg14700104	0.000637843	0.000289747	2.20138	0.0280267	0.000741582	0.000271692	2.7295	0.00650355	methylation ~ maternal_BMI	methylation ~ maternal_BMI+ maternal_age + parity + mat_smk_preg + maternal_education + social_class + bf_intention + cell counts + SVs	2.34197	1.28748	chr5	139527250
cg22881033	0.00127753	0.000561081	2.2769	0.0230854	0.00138173	0.000506234	2.72943	0.00650488	methylation ~ maternal_BMI	methylation ~ maternal_BMI+ maternal_age + parity + mat_smk_preg + maternal_education + social_class + bf_intention + cell counts + SVs	2.34197	1.28748	chr22	48899279	FAM19A5
cg20604927	-2.49158e-05	1.45655e-05	-1.71061	0.0875841	-3.47554e-05	1.27341e-05	-2.72933	0.00650642	methylation ~ maternal_BMI	methylation ~ maternal_BMI+ maternal_age + parity + mat_smk_preg + maternal_education + social_class + bf_intention + cell counts + SVs	2.34197	1.28748	chr2	153575133	ARL6IP6;ARL6IP6;ARL6IP6;PRPF40A
cg13645902	-0.000134277	4.84369e-05	-2.7722	0.00571233	-0.000104344	3.82303e-05	-2.72936	0.00650657	methylation ~ maternal_BMI	methylation ~ maternal_BMI+ maternal_age + parity + mat_smk_preg + maternal_education + social_class + bf_intention + cell counts + SVs	2.34197	1.28748	chr11	118661758	DDX6
cg09618102	-9.78194e-05	0.000105287	-0.929077	0.353162	-0.000256914	9.41308e-05	-2.72933	0.00650732	methylation ~ maternal_BMI	methylation ~ maternal_BMI+ maternal_age + parity + mat_smk_preg + maternal_education + social_class + bf_intention + cell counts + SVs	2.34197	1.28748	chr2	1747364	PXDN
cg04093499	-0.00146638	0.000502604	-2.91756	0.0036374	-0.00112101	0.000410742	-2.72922	0.00650812	methylation ~ maternal_BMI	methylation ~ maternal_BMI+ maternal_age + parity + mat_smk_preg + maternal_education + social_class + bf_intention + cell counts + SVs	2.34197	1.28748	chr15	73193992
cg14201635	-2.82413e-05	1.44022e-05	-1.96091	0.0502746	-3.67084e-05	1.34507e-05	-2.72911	0.00651075	methylation ~ maternal_BMI	methylation ~ maternal_BMI+ maternal_age + parity + mat_smk_preg + maternal_education + social_class + bf_intention + cell counts + SVs	2.34197	1.28748	chr9	124030411	GSN;GSN;GSN;GSN;GSN;GSN;GSN;GSN;GSN;GSN;GSN;GSN;GSN;GSN
cg24858140	-5.74823e-05	2.4376e-05	-2.35815	0.0186366	-6.46274e-05	2.36806e-05	-2.72913	0.00651266	methylation ~ maternal_BMI	methylation ~ maternal_BMI+ maternal_age + parity + mat_smk_preg + maternal_education + social_class + bf_intention + cell counts + SVs	2.34197	1.28748	chr15	80189322	MTHFS
cg23711554	-0.00166011	0.000625227	-2.65521	0.00810242	-0.00121662	0.000445802	-2.72905	0.00651308	methylation ~ maternal_BMI	methylation ~ maternal_BMI+ maternal_age + parity + mat_smk_preg + maternal_education + social_class + bf_intention + cell counts + SVs	2.34197	1.28748	chr1	19752176	CAPZB
cg10327320	-5.28702e-05	4.19538e-05	-1.2602	0.208007	-8.81257e-05	3.22921e-05	-2.72901	0.00651328	methylation ~ maternal_BMI	methylation ~ maternal_BMI+ maternal_age + parity + mat_smk_preg + maternal_education + social_class + bf_intention + cell counts + SVs	2.34197	1.28748	chr1	26147299	FAM54B;FAM54B;FAM54B;LOC646471;FAM54B
cg20732478	-0.000107805	5.51266e-05	-1.9556	0.0509111	-0.000132672	4.86137e-05	-2.7291	0.00651611	methylation ~ maternal_BMI	methylation ~ maternal_BMI+ maternal_age + parity + mat_smk_preg + maternal_education + social_class + bf_intention + cell counts + SVs	2.34197	1.28748	chr2	176993643	HOXD8
cg21273366	-2.55933e-05	1.48809e-05	-1.71988	0.0858852	-3.28114e-05	1.20239e-05	-2.72886	0.00651613	methylation ~ maternal_BMI	methylation ~ maternal_BMI+ maternal_age + parity + mat_smk_preg + maternal_education + social_class + bf_intention + cell counts + SVs	2.34197	1.28748	chr13	50656391	DLEU1;DLEU2
cg18924848	-0.00107947	0.000367433	-2.93786	0.00341016	-0.00091661	0.000335902	-2.7288	0.00651635	methylation ~ maternal_BMI	methylation ~ maternal_BMI+ maternal_age + parity + mat_smk_preg + maternal_education + social_class + bf_intention + cell counts + SVs	2.34197	1.28748	chr5	3779072
cg17720056	-0.000596998	0.000284496	-2.09844	0.0362164	-0.000461971	0.000169299	-2.72873	0.0065194	methylation ~ maternal_BMI	methylation ~ maternal_BMI+ maternal_age + parity + mat_smk_preg + maternal_education + social_class + bf_intention + cell counts + SVs	2.34197	1.28748	chr6	137661985
cg12431300	0.00168783	0.000481648	3.50428	0.000486086	0.00112901	0.000413768	2.7286	0.00652026	methylation ~ maternal_BMI	methylation ~ maternal_BMI+ maternal_age + parity + mat_smk_preg + maternal_education + social_class + bf_intention + cell counts + SVs	2.34197	1.28748	chr17	35014035
cg14626196	-0.00055493	0.00023535	-2.35789	0.0186489	-0.000485601	0.000177959	-2.72872	0.00652036	methylation ~ maternal_BMI	methylation ~ maternal_BMI+ maternal_age + parity + mat_smk_preg + maternal_education + social_class + bf_intention + cell counts + SVs	2.34197	1.28748	chr10	1025639
cg18117094	-4.9144e-05	2.35324e-05	-2.08835	0.0371164	-5.88519e-05	2.15691e-05	-2.72852	0.00652199	methylation ~ maternal_BMI	methylation ~ maternal_BMI+ maternal_age + parity + mat_smk_preg + maternal_education + social_class + bf_intention + cell counts + SVs	2.34197	1.28748	chr1	17240389
cg10511881	-2.90535e-05	1.81109e-05	-1.6042	0.109109	-4.29631e-05	1.5746e-05	-2.7285	0.00652257	methylation ~ maternal_BMI	methylation ~ maternal_BMI+ maternal_age + parity + mat_smk_preg + maternal_education + social_class + bf_intention + cell counts + SVs	2.34197	1.28748	chr17	36955501	PIP4K2B
cg26297547	-3.37611e-05	3.43454e-05	-0.982987	0.325946	-7.60617e-05	2.78767e-05	-2.72851	0.00652339	methylation ~ maternal_BMI	methylation ~ maternal_BMI+ maternal_age + parity + mat_smk_preg + maternal_education + social_class + bf_intention + cell counts + SVs	2.34197	1.28748	chr17	58227714	CA4
cg01155058	-7.19242e-05	2.35969e-05	-3.04803	0.00238787	-5.08923e-05	1.86525e-05	-2.72845	0.00652386	methylation ~ maternal_BMI	methylation ~ maternal_BMI+ maternal_age + parity + mat_smk_preg + maternal_education + social_class + bf_intention + cell counts + SVs	2.34197	1.28748	chr16	69166466	CHTF8;CHTF8;CHTF8;CIRH1A;CHTF8;CHTF8;CHTF8
cg00486627	-3.38751e-05	1.30556e-05	-2.59468	0.00966271	-3.452e-05	1.26515e-05	-2.72853	0.00652401	methylation ~ maternal_BMI	methylation ~ maternal_BMI+ maternal_age + parity + mat_smk_preg + maternal_education + social_class + bf_intention + cell counts + SVs	2.34197	1.28748	chr3	50541026	CACNA2D2;CACNA2D2
cg17809748	-0.000438295	0.00035395	-1.2383	0.216014	-0.000857395	0.000314246	-2.72842	0.00652552	methylation ~ maternal_BMI	methylation ~ maternal_BMI+ maternal_age + parity + mat_smk_preg + maternal_education + social_class + bf_intention + cell counts + SVs	2.34197	1.28748	chr4	13548336	LOC285548
cg19585061	-7.55118e-05	5.39022e-05	-1.4009	0.161688	-0.000142069	5.20661e-05	-2.72862	0.006526	methylation ~ maternal_BMI	methylation ~ maternal_BMI+ maternal_age + parity + mat_smk_preg + maternal_education + social_class + bf_intention + cell counts + SVs	2.34197	1.28748	chr17	259924	C17orf97
cg11025743	0.00116973	0.000460831	2.53831	0.0113481	0.00111201	0.00040759	2.72825	0.00652729	methylation ~ maternal_BMI	methylation ~ maternal_BMI+ maternal_age + parity + mat_smk_preg + maternal_education + social_class + bf_intention + cell counts + SVs	2.34197	1.28748	chr2	220304438	SPEG
cg26974444	-0.00159503	0.000490814	-3.24975	0.00120867	-0.00103773	0.000380371	-2.7282	0.00652827	methylation ~ maternal_BMI	methylation ~ maternal_BMI+ maternal_age + parity + mat_smk_preg + maternal_education + social_class + bf_intention + cell counts + SVs	2.34197	1.28748	chr16	12214807	SNX29
cg21273275	-2.68975e-05	2.16396e-05	-1.24298	0.214281	-4.94521e-05	1.81262e-05	-2.72822	0.00652865	methylation ~ maternal_BMI	methylation ~ maternal_BMI+ maternal_age + parity + mat_smk_preg + maternal_education + social_class + bf_intention + cell counts + SVs	2.34197	1.28748	chr1	24648328	GRHL3;GRHL3;GRHL3
cg20932281	-4.81587e-05	2.40975e-05	-1.9985	0.0460396	-6.19103e-05	2.26929e-05	-2.72818	0.00652941	methylation ~ maternal_BMI	methylation ~ maternal_BMI+ maternal_age + parity + mat_smk_preg + maternal_education + social_class + bf_intention + cell counts + SVs	2.34197	1.28748	chr17	33905541	PEX12;PEX12
cg13711528	-0.000290251	0.000104825	-2.76892	0.005771	-0.000222573	8.15815e-05	-2.72824	0.00653018	methylation ~ maternal_BMI	methylation ~ maternal_BMI+ maternal_age + parity + mat_smk_preg + maternal_education + social_class + bf_intention + cell counts + SVs	2.34197	1.28748	chr19	39138322	ACTN4
cg04396637	-8.51855e-05	2.70525e-05	-3.14889	0.0017069	-5.63526e-05	2.0656e-05	-2.72814	0.00653034	methylation ~ maternal_BMI	methylation ~ maternal_BMI+ maternal_age + parity + mat_smk_preg + maternal_education + social_class + bf_intention + cell counts + SVs	2.34197	1.28748	chr12	51477072	CSRNP2
cg08170608	0.000509442	0.000307997	1.65405	0.0985586	0.000768602	0.000281735	2.7281	0.00653233	methylation ~ maternal_BMI	methylation ~ maternal_BMI+ maternal_age + parity + mat_smk_preg + maternal_education + social_class + bf_intention + cell counts + SVs	2.34197	1.28748	chr16	32037687
cg22633769	-6.50096e-05	2.73046e-05	-2.3809	0.0175294	-7.30277e-05	2.67699e-05	-2.72798	0.0065328	methylation ~ maternal_BMI	methylation ~ maternal_BMI+ maternal_age + parity + mat_smk_preg + maternal_education + social_class + bf_intention + cell counts + SVs	2.34197	1.28748	chr20	60982531	CABLES2
cg19281794	-0.000834286	0.000631052	-1.32206	0.186572	-0.00149184	0.000546861	-2.72801	0.00653311	methylation ~ maternal_BMI	methylation ~ maternal_BMI+ maternal_age + parity + mat_smk_preg + maternal_education + social_class + bf_intention + cell counts + SVs	2.34197	1.28748	chr3	112218761	BTLA;BTLA
cg08146442	7.47656e-05	0.000569756	0.131224	0.895635	0.00105149	0.000385444	2.72799	0.00653542	methylation ~ maternal_BMI	methylation ~ maternal_BMI+ maternal_age + parity + mat_smk_preg + maternal_education + social_class + bf_intention + cell counts + SVs	2.34197	1.28748	chr12	19668616	AEBP2;AEBP2
cg10121434	-4.80324e-05	2.43698e-05	-1.97098	0.0491103	-5.54148e-05	2.03161e-05	-2.72764	0.00654025	methylation ~ maternal_BMI	methylation ~ maternal_BMI+ maternal_age + parity + mat_smk_preg + maternal_education + social_class + bf_intention + cell counts + SVs	2.34197	1.28748	chr19	48973001	CYTH2;CYTH2
cg05796704	0.00151481	0.000550571	2.75134	0.00608421	0.00131705	0.000482876	2.72752	0.00654166	methylation ~ maternal_BMI	methylation ~ maternal_BMI+ maternal_age + parity + mat_smk_preg + maternal_education + social_class + bf_intention + cell counts + SVs	2.34197	1.28748	chr1	11714218	FBXO44;FBXO2;FBXO44;FBXO44;FBXO44
cg18818048	-0.00011659	3.40414e-05	-3.42495	0.000649881	-8.42409e-05	3.08856e-05	-2.72751	0.00654246	methylation ~ maternal_BMI	methylation ~ maternal_BMI+ maternal_age + parity + mat_smk_preg + maternal_education + social_class + bf_intention + cell counts + SVs	2.34197	1.28748	chr1	46598766	PIK3R3;PIK3R3
cg21149286	-0.00011988	3.56863e-05	-3.35926	0.00082257	-9.09933e-05	3.33623e-05	-2.72743	0.00654312	methylation ~ maternal_BMI	methylation ~ maternal_BMI+ maternal_age + parity + mat_smk_preg + maternal_education + social_class + bf_intention + cell counts + SVs	2.34197	1.28748	chr12	65153070	GNS;GNS
cg27058811	0.000423189	0.000107301	3.94395	8.80096e-05	0.000214034	7.84739e-05	2.72745	0.00654365	methylation ~ maternal_BMI	methylation ~ maternal_BMI+ maternal_age + parity + mat_smk_preg + maternal_education + social_class + bf_intention + cell counts + SVs	2.34197	1.28748	chr5	61603122	KIF2A;KIF2A
cg23929194	-0.0013237	0.000447677	-2.95681	0.00321021	-0.000988789	0.000362537	-2.72742	0.0065441	methylation ~ maternal_BMI	methylation ~ maternal_BMI+ maternal_age + parity + mat_smk_preg + maternal_education + social_class + bf_intention + cell counts + SVs	2.34197	1.28748	chr7	44662296	OGDH;OGDH;OGDH
cg11943209	-0.000512182	0.000475809	-1.07644	0.282088	-0.00121068	0.000443901	-2.72737	0.00654429	methylation ~ maternal_BMI	methylation ~ maternal_BMI+ maternal_age + parity + mat_smk_preg + maternal_education + social_class + bf_intention + cell counts + SVs	2.34197	1.28748	chr2	19553321	OSR1
cg01125617	0.000821366	0.00040619	2.02212	0.0435413	0.000958657	0.000351467	2.72759	0.0065443	methylation ~ maternal_BMI	methylation ~ maternal_BMI+ maternal_age + parity + mat_smk_preg + maternal_education + social_class + bf_intention + cell counts + SVs	2.34197	1.28748	chr16	889011
cg16475755	-3.46889e-05	1.47574e-05	-2.3506	0.0190137	-3.82035e-05	1.40077e-05	-2.72733	0.00654678	methylation ~ maternal_BMI	methylation ~ maternal_BMI+ maternal_age + parity + mat_smk_preg + maternal_education + social_class + bf_intention + cell counts + SVs	2.34197	1.28748	chr14	77965313	ISM2;ISM2
cg17543520	-3.77009e-05	1.62092e-05	-2.3259	0.0203006	-4.34515e-05	1.59324e-05	-2.72723	0.00654726	methylation ~ maternal_BMI	methylation ~ maternal_BMI+ maternal_age + parity + mat_smk_preg + maternal_education + social_class + bf_intention + cell counts + SVs	2.34197	1.28748	chr11	9287048	DENND5A
cg17678453	-3.11384e-05	1.57658e-05	-1.97506	0.0486448	-3.99395e-05	1.46445e-05	-2.72726	0.00654762	methylation ~ maternal_BMI	methylation ~ maternal_BMI+ maternal_age + parity + mat_smk_preg + maternal_education + social_class + bf_intention + cell counts + SVs	2.34197	1.28748	chr17	4607225	PELP1
cg14568353	-6.7431e-05	2.75138e-05	-2.4508	0.0144899	-7.35443e-05	2.69682e-05	-2.72708	0.0065501	methylation ~ maternal_BMI	methylation ~ maternal_BMI+ maternal_age + parity + mat_smk_preg + maternal_education + social_class + bf_intention + cell counts + SVs	2.34197	1.28748	chr7	108210050	THAP5;THAP5;DNAJB9;THAP5
cg16877606	-4.41417e-05	1.68785e-05	-2.61526	0.0091036	-3.95005e-05	1.44842e-05	-2.72713	0.00655035	methylation ~ maternal_BMI	methylation ~ maternal_BMI+ maternal_age + parity + mat_smk_preg + maternal_education + social_class + bf_intention + cell counts + SVs	2.34197	1.28748	chr11	6502695	FXC1;FXC1;ARFIP2
cg08492202	-0.000132156	8.89735e-05	-1.48534	0.137892	-0.000221898	8.13683e-05	-2.72708	0.00655111	methylation ~ maternal_BMI	methylation ~ maternal_BMI+ maternal_age + parity + mat_smk_preg + maternal_education + social_class + bf_intention + cell counts + SVs	2.34197	1.28748	chr8	42911315	FNTA;FNTA;FNTA
cg25149881	-2.97007e-05	2.45678e-05	-1.20893	0.227089	-5.66356e-05	2.07693e-05	-2.72689	0.00655484	methylation ~ maternal_BMI	methylation ~ maternal_BMI+ maternal_age + parity + mat_smk_preg + maternal_education + social_class + bf_intention + cell counts + SVs	2.34197	1.28748	chr11	45940058	PEX16;PEX16
cg15168189	-2.37847e-05	1.97532e-05	-1.20409	0.22895	-4.79086e-05	1.75697e-05	-2.72678	0.00655667	methylation ~ maternal_BMI	methylation ~ maternal_BMI+ maternal_age + parity + mat_smk_preg + maternal_education + social_class + bf_intention + cell counts + SVs	2.34197	1.28748	chr17	41856566	DUSP3;C17orf105
cg09862076	-5.1503e-05	2.3432e-05	-2.19798	0.0282691	-5.88009e-05	2.15644e-05	-2.72675	0.00655737	methylation ~ maternal_BMI	methylation ~ maternal_BMI+ maternal_age + parity + mat_smk_preg + maternal_education + social_class + bf_intention + cell counts + SVs	2.34197	1.28748	chr3	118959840	B4GALT4;B4GALT4
cg15839608	-0.00106104	0.000370887	-2.86081	0.00434777	-0.000846304	0.000310378	-2.72669	0.0065577	methylation ~ maternal_BMI	methylation ~ maternal_BMI+ maternal_age + parity + mat_smk_preg + maternal_education + social_class + bf_intention + cell counts + SVs	2.34197	1.28748	chr4	189577711
cg23091737	0.000427995	0.000216229	1.97936	0.04816	0.00055069	0.000201956	2.72679	0.0065579	methylation ~ maternal_BMI	methylation ~ maternal_BMI+ maternal_age + parity + mat_smk_preg + maternal_education + social_class + bf_intention + cell counts + SVs	2.34197	1.28748	chr15	99251007	IGF1R
cg03920172	-7.71469e-05	4.11157e-05	-1.87634	0.0610152	-9.91901e-05	3.63785e-05	-2.72661	0.00656036	methylation ~ maternal_BMI	methylation ~ maternal_BMI+ maternal_age + parity + mat_smk_preg + maternal_education + social_class + bf_intention + cell counts + SVs	2.34197	1.28748	chr3	170075494	SKIL;SKIL;SKIL;SKIL
cg26298914	-0.000144366	0.00105404	-0.136964	0.891097	-0.00138666	0.000508579	-2.72654	0.00656054	methylation ~ maternal_BMI	methylation ~ maternal_BMI+ maternal_age + parity + mat_smk_preg + maternal_education + social_class + bf_intention + cell counts + SVs	2.34197	1.28748	chr14	68798365	RAD51L1;RAD51L1;RAD51L1
cg24398318	-0.000107891	5.43166e-05	-1.98633	0.0473772	-0.000108405	3.97589e-05	-2.72656	0.00656145	methylation ~ maternal_BMI	methylation ~ maternal_BMI+ maternal_age + parity + mat_smk_preg + maternal_education + social_class + bf_intention + cell counts + SVs	2.34197	1.28748	chr4	89205684	PPM1K;PPM1K
cg05987698	-9.16336e-05	3.77528e-05	-2.4272	0.0154704	-0.000101362	3.71724e-05	-2.7268	0.00656301	methylation ~ maternal_BMI	methylation ~ maternal_BMI+ maternal_age + parity + mat_smk_preg + maternal_education + social_class + bf_intention + cell counts + SVs	2.34197	1.28748	chr3	13520959	HDAC11;HDAC11
cg11853986	-4.02186e-05	1.70985e-05	-2.35217	0.0189365	-4.51295e-05	1.65528e-05	-2.72639	0.00656639	methylation ~ maternal_BMI	methylation ~ maternal_BMI+ maternal_age + parity + mat_smk_preg + maternal_education + social_class + bf_intention + cell counts + SVs	2.34197	1.28748	chr12	25539197
cg14338887	-5.21887e-05	3.04939e-05	-1.71144	0.0874531	-7.45761e-05	2.73508e-05	-2.72665	0.00656799	methylation ~ maternal_BMI	methylation ~ maternal_BMI+ maternal_age + parity + mat_smk_preg + maternal_education + social_class + bf_intention + cell counts + SVs	2.34197	1.28748	chr6	42928500	GNMT;GNMT
cg02715602	-0.00232222	0.00149572	-1.55257	0.120963	-0.00361079	0.00132451	-2.72613	0.00656868	methylation ~ maternal_BMI	methylation ~ maternal_BMI+ maternal_age + parity + mat_smk_preg + maternal_education + social_class + bf_intention + cell counts + SVs	2.34197	1.28748	chr19	4544446	SEMA6B
cg14318477	0.00110518	0.00029656	3.72665	0.000209562	0.000659146	0.000241772	2.72631	0.00656892	methylation ~ maternal_BMI	methylation ~ maternal_BMI+ maternal_age + parity + mat_smk_preg + maternal_education + social_class + bf_intention + cell counts + SVs	2.34197	1.28748	chr2	118593724
cg07110356	-0.000637708	0.0013531	-0.471295	0.637573	-0.00234632	0.000860716	-2.72602	0.00657095	methylation ~ maternal_BMI	methylation ~ maternal_BMI+ maternal_age + parity + mat_smk_preg + maternal_education + social_class + bf_intention + cell counts + SVs	2.34197	1.28748	chr17	56355431	MPO
cg24408706	0.000189972	0.000101349	1.87443	0.0612786	0.000242645	8.90109e-05	2.72602	0.00657226	methylation ~ maternal_BMI	methylation ~ maternal_BMI+ maternal_age + parity + mat_smk_preg + maternal_education + social_class + bf_intention + cell counts + SVs	2.34197	1.28748	chr11	363484
cg18976355	0.000967795	0.000342057	2.82934	0.00479568	0.000844336	0.000309733	2.72601	0.0065734	methylation ~ maternal_BMI	methylation ~ maternal_BMI+ maternal_age + parity + mat_smk_preg + maternal_education + social_class + bf_intention + cell counts + SVs	2.34197	1.28748	chr4	3680970
cg17048169	0.000128716	0.000474869	0.271056	0.786425	0.000867917	0.000318394	2.72592	0.00657357	methylation ~ maternal_BMI	methylation ~ maternal_BMI+ maternal_age + parity + mat_smk_preg + maternal_education + social_class + bf_intention + cell counts + SVs	2.34197	1.28748	chr2	233744073	NGEF;NGEF
cg14571130	9.19322e-05	4.26226e-05	2.15689	0.0313497	9.09707e-05	3.3372e-05	2.72596	0.00657516	methylation ~ maternal_BMI	methylation ~ maternal_BMI+ maternal_age + parity + mat_smk_preg + maternal_education + social_class + bf_intention + cell counts + SVs	2.34197	1.28748	chr20	57036565	APCDD1L
cg19336959	-6.60195e-05	2.97119e-05	-2.22199	0.0265944	-7.95712e-05	2.91918e-05	-2.72581	0.00657569	methylation ~ maternal_BMI	methylation ~ maternal_BMI+ maternal_age + parity + mat_smk_preg + maternal_education + social_class + bf_intention + cell counts + SVs	2.34197	1.28748	chr7	150497703	TMEM176B;TMEM176B;TMEM176A;TMEM176B;TMEM176B
cg02003460	-0.000813701	0.000447082	-1.82002	0.0691699	-0.0011204	0.00041104	-2.72577	0.00657604	methylation ~ maternal_BMI	methylation ~ maternal_BMI+ maternal_age + parity + mat_smk_preg + maternal_education + social_class + bf_intention + cell counts + SVs	2.34197	1.28748	chr5	27472542
cg00290892	0.000933178	0.000231622	4.02889	6.20267e-05	0.000420595	0.000154301	2.72581	0.0065761	methylation ~ maternal_BMI	methylation ~ maternal_BMI+ maternal_age + parity + mat_smk_preg + maternal_education + social_class + bf_intention + cell counts + SVs	2.34197	1.28748	chr3	87842398
cg10639440	-8.68168e-05	3.02921e-05	-2.86599	0.00427834	-7.53585e-05	2.76475e-05	-2.72569	0.00657782	methylation ~ maternal_BMI	methylation ~ maternal_BMI+ maternal_age + parity + mat_smk_preg + maternal_education + social_class + bf_intention + cell counts + SVs	2.34197	1.28748	chr7	30029231	SCRN1;SCRN1;SCRN1;SCRN1
cg09507771	-4.85937e-05	3.417e-05	-1.42212	0.155426	-8.5247e-05	3.12764e-05	-2.7256	0.0065799	methylation ~ maternal_BMI	methylation ~ maternal_BMI+ maternal_age + parity + mat_smk_preg + maternal_education + social_class + bf_intention + cell counts + SVs	2.34197	1.28748	chr1	16939695	NBPF1
cg02133520	-3.98561e-05	1.7788e-05	-2.24062	0.025355	-4.66552e-05	1.71176e-05	-2.72557	0.00658025	methylation ~ maternal_BMI	methylation ~ maternal_BMI+ maternal_age + parity + mat_smk_preg + maternal_education + social_class + bf_intention + cell counts + SVs	2.34197	1.28748	chr7	98923583	ARPC1A;ARPC1A
cg10831607	-6.14039e-05	7.68309e-05	-0.799208	0.424435	-0.000175268	6.43041e-05	-2.72562	0.00658044	methylation ~ maternal_BMI	methylation ~ maternal_BMI+ maternal_age + parity + mat_smk_preg + maternal_education + social_class + bf_intention + cell counts + SVs	2.34197	1.28748	chr12	115134374
cg04737087	0.00212474	0.000680555	3.12206	0.00186764	0.00155929	0.000572106	2.72553	0.00658067	methylation ~ maternal_BMI	methylation ~ maternal_BMI+ maternal_age + parity + mat_smk_preg + maternal_education + social_class + bf_intention + cell counts + SVs	2.34197	1.28748	chr2	71205052	ANKRD53;ANKRD53
cg07002447	0.00248771	0.00071739	3.46773	0.000555984	0.00174343	0.000639668	2.72552	0.00658078	methylation ~ maternal_BMI	methylation ~ maternal_BMI+ maternal_age + parity + mat_smk_preg + maternal_education + social_class + bf_intention + cell counts + SVs	2.34197	1.28748	chr19	19648890	CILP2
cg01607727	0.0002672	9.39671e-05	2.84355	0.00459108	0.000209881	7.69992e-05	2.72575	0.00658086	methylation ~ maternal_BMI	methylation ~ maternal_BMI+ maternal_age + parity + mat_smk_preg + maternal_education + social_class + bf_intention + cell counts + SVs	2.34197	1.28748	chr14	100615700	DEGS2
cg22913550	-0.00168181	0.000615579	-2.73208	0.00644835	-0.000948663	0.000348062	-2.72555	0.00658097	methylation ~ maternal_BMI	methylation ~ maternal_BMI+ maternal_age + parity + mat_smk_preg + maternal_education + social_class + bf_intention + cell counts + SVs	2.34197	1.28748	chr5	156886259	NIPAL4
cg21592293	-0.000135588	4.21709e-05	-3.21519	0.00136195	-9.07447e-05	3.32949e-05	-2.72548	0.00658235	methylation ~ maternal_BMI	methylation ~ maternal_BMI+ maternal_age + parity + mat_smk_preg + maternal_education + social_class + bf_intention + cell counts + SVs	2.34197	1.28748	chr2	25264883	EFR3B
cg00993824	-5.11196e-05	2.42483e-05	-2.10817	0.0353744	-6.29184e-05	2.30827e-05	-2.72579	0.00658246	methylation ~ maternal_BMI	methylation ~ maternal_BMI+ maternal_age + parity + mat_smk_preg + maternal_education + social_class + bf_intention + cell counts + SVs	2.34197	1.28748	chr1	67773175	IL12RB2;IL12RB2
cg17132465	-3.92141e-05	1.71573e-05	-2.28556	0.0225716	-4.42976e-05	1.62529e-05	-2.72551	0.00658256	methylation ~ maternal_BMI	methylation ~ maternal_BMI+ maternal_age + parity + mat_smk_preg + maternal_education + social_class + bf_intention + cell counts + SVs	2.34197	1.28748	chr8	120868177	DSCC1
cg16000832	0.000525569	0.00016263	3.23168	0.00128661	0.000245296	9.00026e-05	2.72543	0.00658268	methylation ~ maternal_BMI	methylation ~ maternal_BMI+ maternal_age + parity + mat_smk_preg + maternal_education + social_class + bf_intention + cell counts + SVs	2.34197	1.28748	chr13	49106778	RCBTB2
cg20382932	-9.02319e-05	7.3439e-05	-1.22866	0.219607	-0.000164312	6.02854e-05	-2.72557	0.00658319	methylation ~ maternal_BMI	methylation ~ maternal_BMI+ maternal_age + parity + mat_smk_preg + maternal_education + social_class + bf_intention + cell counts + SVs	2.34197	1.28748	chr2	71357258	MCEE;MPHOSPH10
cg10108042	-0.00136551	0.000557195	-2.45069	0.0144953	-0.00127075	0.000466259	-2.72543	0.00658321	methylation ~ maternal_BMI	methylation ~ maternal_BMI+ maternal_age + parity + mat_smk_preg + maternal_education + social_class + bf_intention + cell counts + SVs	2.34197	1.28748	chr16	1808309	MAPK8IP3;MAPK8IP3
cg13921910	-0.000207692	0.000114026	-1.82144	0.0689557	-0.000261169	9.58287e-05	-2.72537	0.00658462	methylation ~ maternal_BMI	methylation ~ maternal_BMI+ maternal_age + parity + mat_smk_preg + maternal_education + social_class + bf_intention + cell counts + SVs	2.34197	1.28748	chr11	123301758
cg14777601	-6.07584e-05	5.04847e-05	-1.2035	0.229185	-0.000115859	4.25096e-05	-2.72549	0.00658465	methylation ~ maternal_BMI	methylation ~ maternal_BMI+ maternal_age + parity + mat_smk_preg + maternal_education + social_class + bf_intention + cell counts + SVs	2.34197	1.28748	chr19	51612175	CTU1
cg09540629	0.000888604	0.000338908	2.62196	0.00892878	0.000713274	0.000261715	2.72539	0.00658519	methylation ~ maternal_BMI	methylation ~ maternal_BMI+ maternal_age + parity + mat_smk_preg + maternal_education + social_class + bf_intention + cell counts + SVs	2.34197	1.28748	chr10	134981759	KNDC1
cg20748194	-2.92387e-05	1.43412e-05	-2.03879	0.0418372	-3.54439e-05	1.30059e-05	-2.72521	0.00658795	methylation ~ maternal_BMI	methylation ~ maternal_BMI+ maternal_age + parity + mat_smk_preg + maternal_education + social_class + bf_intention + cell counts + SVs	2.34197	1.28748	chr8	145754561	MGC70857
cg27481639	-4.66982e-05	2.6104e-05	-1.78893	0.0740537	-6.14894e-05	2.25624e-05	-2.7253	0.00658837	methylation ~ maternal_BMI	methylation ~ maternal_BMI+ maternal_age + parity + mat_smk_preg + maternal_education + social_class + bf_intention + cell counts + SVs	2.34197	1.28748	chr12	66524651	LLPH
cg00543976	0.000982097	0.000313064	3.13705	0.00177699	0.00062571	0.000229604	2.72517	0.00659023	methylation ~ maternal_BMI	methylation ~ maternal_BMI+ maternal_age + parity + mat_smk_preg + maternal_education + social_class + bf_intention + cell counts + SVs	2.34197	1.28748	chr1	112058750	ADORA3
cg20928950	-0.0014114	0.000505041	-2.79462	0.005334	-0.00113592	0.00041685	-2.72501	0.00659084	methylation ~ maternal_BMI	methylation ~ maternal_BMI+ maternal_age + parity + mat_smk_preg + maternal_education + social_class + bf_intention + cell counts + SVs	2.34197	1.28748	chr13	113976443	LAMP1
cg25778027	-7.91126e-05	4.74284e-05	-1.66804	0.0957405	-0.000117734	4.32055e-05	-2.72497	0.00659149	methylation ~ maternal_BMI	methylation ~ maternal_BMI+ maternal_age + parity + mat_smk_preg + maternal_education + social_class + bf_intention + cell counts + SVs	2.34197	1.28748	chr10	74856981	P4HA1;P4HA1;P4HA1;P4HA1
cg07889869	0.00067484	0.00030322	2.22558	0.0263546	0.000795002	0.000291735	2.72509	0.00659163	methylation ~ maternal_BMI	methylation ~ maternal_BMI+ maternal_age + parity + mat_smk_preg + maternal_education + social_class + bf_intention + cell counts + SVs	2.34197	1.28748	chr7	6449156	DAGLB;DAGLB
cg03695251	-7.55104e-05	3.59526e-05	-2.10028	0.0360531	-9.08315e-05	3.33328e-05	-2.72499	0.00659243	methylation ~ maternal_BMI	methylation ~ maternal_BMI+ maternal_age + parity + mat_smk_preg + maternal_education + social_class + bf_intention + cell counts + SVs	2.34197	1.28748	chr17	20945973	USP22
cg24368226	0.00297824	0.000841919	3.53744	0.000429864	0.0019394	0.000711732	2.72489	0.00659307	methylation ~ maternal_BMI	methylation ~ maternal_BMI+ maternal_age + parity + mat_smk_preg + maternal_education + social_class + bf_intention + cell counts + SVs	2.34197	1.28748	chr15	100731456	ADAMTS17
cg08927102	0.000343921	0.000135222	2.54339	0.0111908	0.000366182	0.000134378	2.72501	0.00659478	methylation ~ maternal_BMI	methylation ~ maternal_BMI+ maternal_age + parity + mat_smk_preg + maternal_education + social_class + bf_intention + cell counts + SVs	2.34197	1.28748	chr1	1050110	C1orf159
cg17420019	-3.65487e-05	1.85928e-05	-1.96575	0.0497125	-4.48148e-05	1.64467e-05	-2.72485	0.00659483	methylation ~ maternal_BMI	methylation ~ maternal_BMI+ maternal_age + parity + mat_smk_preg + maternal_education + social_class + bf_intention + cell counts + SVs	2.34197	1.28748	chr2	136742849	DARS
cg05746288	-0.000103653	5.19303e-05	-1.99601	0.0463113	-0.000125516	4.60631e-05	-2.72487	0.00659518	methylation ~ maternal_BMI	methylation ~ maternal_BMI+ maternal_age + parity + mat_smk_preg + maternal_education + social_class + bf_intention + cell counts + SVs	2.34197	1.28748	chr18	48405273	ME2;ME2
cg21618439	-4.08818e-05	1.70747e-05	-2.39429	0.0169073	-4.37003e-05	1.60381e-05	-2.72477	0.00659594	methylation ~ maternal_BMI	methylation ~ maternal_BMI+ maternal_age + parity + mat_smk_preg + maternal_education + social_class + bf_intention + cell counts + SVs	2.34197	1.28748	chr9	100954694	CORO2A
cg03325633	-4.13594e-05	4.17423e-05	-0.990827	0.322106	-9.48926e-05	3.48252e-05	-2.72483	0.00659649	methylation ~ maternal_BMI	methylation ~ maternal_BMI+ maternal_age + parity + mat_smk_preg + maternal_education + social_class + bf_intention + cell counts + SVs	2.34197	1.28748	chr16	19079182	COQ7
cg07508400	-3.76444e-05	3.48336e-05	-1.08069	0.280195	-8.03353e-05	2.94838e-05	-2.72473	0.00659683	methylation ~ maternal_BMI	methylation ~ maternal_BMI+ maternal_age + parity + mat_smk_preg + maternal_education + social_class + bf_intention + cell counts + SVs	2.34197	1.28748	chr5	61709134	IPO11
cg15722404	-0.000140963	6.90948e-05	-2.04013	0.0417082	-0.000177697	6.52141e-05	-2.72483	0.00659792	methylation ~ maternal_BMI	methylation ~ maternal_BMI+ maternal_age + parity + mat_smk_preg + maternal_education + social_class + bf_intention + cell counts + SVs	2.34197	1.28748	chr3	12329242	PPARG;PPARG;PPARG
cg07847664	0.000974938	0.000588098	1.65778	0.0977999	0.00126149	0.000462982	2.72471	0.00659834	methylation ~ maternal_BMI	methylation ~ maternal_BMI+ maternal_age + parity + mat_smk_preg + maternal_education + social_class + bf_intention + cell counts + SVs	2.34197	1.28748	chr7	613118	PRKAR1B;PRKAR1B;PRKAR1B;PRKAR1B;PRKAR1B;PRKAR1B
cg09699605	-4.21399e-05	2.06931e-05	-2.03643	0.0420735	-4.99939e-05	1.83491e-05	-2.7246	0.00659966	methylation ~ maternal_BMI	methylation ~ maternal_BMI+ maternal_age + parity + mat_smk_preg + maternal_education + social_class + bf_intention + cell counts + SVs	2.34197	1.28748	chr12	57023789	BAZ2A
cg15646741	0.00102234	0.000256023	3.99315	7.20628e-05	0.000504655	0.000185211	2.72475	0.00660041	methylation ~ maternal_BMI	methylation ~ maternal_BMI+ maternal_age + parity + mat_smk_preg + maternal_education + social_class + bf_intention + cell counts + SVs	2.34197	1.28748	chr1	208021736
cg13542306	-5.00432e-05	2.70853e-05	-1.84761	0.0650698	-6.70617e-05	2.46139e-05	-2.72455	0.00660113	methylation ~ maternal_BMI	methylation ~ maternal_BMI+ maternal_age + parity + mat_smk_preg + maternal_education + social_class + bf_intention + cell counts + SVs	2.34197	1.28748	chr19	18264071	PIK3R2;PIK3R2
cg04671739	0.00108728	0.000439067	2.47635	0.0135016	0.00098881	0.000362937	2.72447	0.00660155	methylation ~ maternal_BMI	methylation ~ maternal_BMI+ maternal_age + parity + mat_smk_preg + maternal_education + social_class + bf_intention + cell counts + SVs	2.34197	1.28748	chr7	150884979	ASB10;ASB10;ASB10
cg06135755	-5.53674e-05	2.63996e-05	-2.09728	0.0363184	-6.28145e-05	2.30553e-05	-2.72452	0.00660161	methylation ~ maternal_BMI	methylation ~ maternal_BMI+ maternal_age + parity + mat_smk_preg + maternal_education + social_class + bf_intention + cell counts + SVs	2.34197	1.28748	chr15	86338090	KLHL25;KLHL25
cg21554588	-0.00113309	0.00049848	-2.2731	0.0233134	-0.00131069	0.000481089	-2.72443	0.00660226	methylation ~ maternal_BMI	methylation ~ maternal_BMI+ maternal_age + parity + mat_smk_preg + maternal_education + social_class + bf_intention + cell counts + SVs	2.34197	1.28748	chr5	138720378	SLC23A1;SLC23A1
cg00250524	-4.80711e-05	2.07448e-05	-2.31726	0.0207703	-5.61534e-05	2.06113e-05	-2.7244	0.00660394	methylation ~ maternal_BMI	methylation ~ maternal_BMI+ maternal_age + parity + mat_smk_preg + maternal_education + social_class + bf_intention + cell counts + SVs	2.34197	1.28748	chr16	85722685	GINS2
cg24407308	0.000680312	0.000202565	3.35849	0.000825109	0.00031695	0.000116342	2.72429	0.00660625	methylation ~ maternal_BMI	methylation ~ maternal_BMI+ maternal_age + parity + mat_smk_preg + maternal_education + social_class + bf_intention + cell counts + SVs	2.34197	1.28748	chr11	46354997	DGKZ
cg11684022	-4.74211e-05	1.58464e-05	-2.99255	0.00286208	-3.80451e-05	1.39651e-05	-2.7243	0.00660696	methylation ~ maternal_BMI	methylation ~ maternal_BMI+ maternal_age + parity + mat_smk_preg + maternal_education + social_class + bf_intention + cell counts + SVs	2.34197	1.28748	chr1	247495769	ZNF496
cg02559423	-3.25183e-05	1.35356e-05	-2.40242	0.0165397	-3.50311e-05	1.28591e-05	-2.72422	0.00660708	methylation ~ maternal_BMI	methylation ~ maternal_BMI+ maternal_age + parity + mat_smk_preg + maternal_education + social_class + bf_intention + cell counts + SVs	2.34197	1.28748	chr3	53194945	PRKCD;PRKCD
cg25741794	-5.09915e-05	6.38827e-05	-0.798205	0.42502	-0.000139823	5.13231e-05	-2.72437	0.00660727	methylation ~ maternal_BMI	methylation ~ maternal_BMI+ maternal_age + parity + mat_smk_preg + maternal_education + social_class + bf_intention + cell counts + SVs	2.34197	1.28748	chr1	15736999	EFHD2
cg22112443	-5.57936e-05	2.16701e-05	-2.57468	0.0102367	-5.64191e-05	2.07102e-05	-2.72422	0.00661094	methylation ~ maternal_BMI	methylation ~ maternal_BMI+ maternal_age + parity + mat_smk_preg + maternal_education + social_class + bf_intention + cell counts + SVs	2.34197	1.28748	chr15	37393989	MEIS2;MEIS2;MEIS2;MEIS2;MEIS2
cg08621203	0.000801357	0.000209604	3.82319	0.000143207	0.0004112	0.000150959	2.72392	0.00661365	methylation ~ maternal_BMI	methylation ~ maternal_BMI+ maternal_age + parity + mat_smk_preg + maternal_education + social_class + bf_intention + cell counts + SVs	2.34197	1.28748	chr6	150244597	RAET1G
cg21331473	-4.74523e-05	2.56068e-05	-1.85311	0.0642789	-6.5139e-05	2.39134e-05	-2.72396	0.00661366	methylation ~ maternal_BMI	methylation ~ maternal_BMI+ maternal_age + parity + mat_smk_preg + maternal_education + social_class + bf_intention + cell counts + SVs	2.34197	1.28748	chr12	105478385	ALDH1L2;ALDH1L2
cg15049964	0.000608019	0.000174586	3.48263	0.000526468	0.000219631	8.06332e-05	2.72383	0.00661433	methylation ~ maternal_BMI	methylation ~ maternal_BMI+ maternal_age + parity + mat_smk_preg + maternal_education + social_class + bf_intention + cell counts + SVs	2.34197	1.28748	chr10	135132107
cg08855568	-0.000129383	3.79142e-05	-3.41252	0.000680964	-9.28936e-05	3.4102e-05	-2.72399	0.00661746	methylation ~ maternal_BMI	methylation ~ maternal_BMI+ maternal_age + parity + mat_smk_preg + maternal_education + social_class + bf_intention + cell counts + SVs	2.34197	1.28748	chr3	61547104	PTPRG
cg00855626	-0.000106102	3.11403e-05	-3.40721	0.000692726	-6.73502e-05	2.47285e-05	-2.72358	0.00661922	methylation ~ maternal_BMI	methylation ~ maternal_BMI+ maternal_age + parity + mat_smk_preg + maternal_education + social_class + bf_intention + cell counts + SVs	2.34197	1.28748	chr19	5690231	RPL36;RPL36
cg05184636	-7.86567e-05	6.73444e-05	-1.16798	0.243209	-0.000152824	5.61086e-05	-2.72372	0.00661963	methylation ~ maternal_BMI	methylation ~ maternal_BMI+ maternal_age + parity + mat_smk_preg + maternal_education + social_class + bf_intention + cell counts + SVs	2.34197	1.28748	chr16	25268747	ZKSCAN2;ZKSCAN2
cg19789392	-0.000271377	0.000152567	-1.77874	0.0757149	-0.000377093	0.000138447	-2.72373	0.00662087	methylation ~ maternal_BMI	methylation ~ maternal_BMI+ maternal_age + parity + mat_smk_preg + maternal_education + social_class + bf_intention + cell counts + SVs	2.34197	1.28748	chr11	61099826	DAK;DDB1
cg02010481	-0.00035186	0.000398141	-0.883758	0.377126	-0.000730563	0.00026825	-2.72345	0.00662458	methylation ~ maternal_BMI	methylation ~ maternal_BMI+ maternal_age + parity + mat_smk_preg + maternal_education + social_class + bf_intention + cell counts + SVs	2.34197	1.28748	chr7	28218524	JAZF1
cg25293221	-5.67566e-05	2.22253e-05	-2.55369	0.0108647	-6.00602e-05	2.20537e-05	-2.72336	0.00662477	methylation ~ maternal_BMI	methylation ~ maternal_BMI+ maternal_age + parity + mat_smk_preg + maternal_education + social_class + bf_intention + cell counts + SVs	2.34197	1.28748	chr6	30457562	HLA-E
cg03111285	-6.36056e-05	2.30322e-05	-2.7616	0.00589851	-6.15638e-05	2.26062e-05	-2.72331	0.00662494	methylation ~ maternal_BMI	methylation ~ maternal_BMI+ maternal_age + parity + mat_smk_preg + maternal_education + social_class + bf_intention + cell counts + SVs	2.34197	1.28748	chr1	230561693
cg01585069	-0.000397094	0.000329144	-1.20644	0.228042	-0.00080021	0.000293851	-2.72318	0.00662699	methylation ~ maternal_BMI	methylation ~ maternal_BMI+ maternal_age + parity + mat_smk_preg + maternal_education + social_class + bf_intention + cell counts + SVs	2.34197	1.28748	chr8	70602467	SLCO5A1;SLCO5A1;SLCO5A1
cg26605518	-3.6914e-05	1.36849e-05	-2.69742	0.00715519	-3.43413e-05	1.26099e-05	-2.72336	0.00662765	methylation ~ maternal_BMI	methylation ~ maternal_BMI+ maternal_age + parity + mat_smk_preg + maternal_education + social_class + bf_intention + cell counts + SVs	2.34197	1.28748	chr7	92157676	C7orf64;PEX1
cg18310515	-0.00155996	0.000498508	-3.12925	0.00182316	-0.000877992	0.000322431	-2.72304	0.00663008	methylation ~ maternal_BMI	methylation ~ maternal_BMI+ maternal_age + parity + mat_smk_preg + maternal_education + social_class + bf_intention + cell counts + SVs	2.34197	1.28748	chr2	85921529	GNLY;GNLY;GNLY;GNLY
cg23570923	-0.000250945	0.000499727	-0.502164	0.615705	-0.00107512	0.000394827	-2.72302	0.00663014	methylation ~ maternal_BMI	methylation ~ maternal_BMI+ maternal_age + parity + mat_smk_preg + maternal_education + social_class + bf_intention + cell counts + SVs	2.34197	1.28748	chr4	8271236	HTRA3
cg03530393	-0.00116861	0.000517067	-2.26007	0.0241144	-0.00124885	0.000458623	-2.72303	0.00663014	methylation ~ maternal_BMI	methylation ~ maternal_BMI+ maternal_age + parity + mat_smk_preg + maternal_education + social_class + bf_intention + cell counts + SVs	2.34197	1.28748	chr7	31850782	PDE1C
cg00585474	-4.4143e-05	3.31755e-05	-1.33059	0.183746	-7.71482e-05	2.83321e-05	-2.72299	0.00663123	methylation ~ maternal_BMI	methylation ~ maternal_BMI+ maternal_age + parity + mat_smk_preg + maternal_education + social_class + bf_intention + cell counts + SVs	2.34197	1.28748	chr10	43931988	ZNF487
cg13803559	-0.00211053	0.000652898	-3.23256	0.00128294	-0.00145125	0.000532957	-2.72301	0.00663126	methylation ~ maternal_BMI	methylation ~ maternal_BMI+ maternal_age + parity + mat_smk_preg + maternal_education + social_class + bf_intention + cell counts + SVs	2.34197	1.28748	chr9	137684506	COL5A1
cg08275454	-0.00182557	0.000543245	-3.36049	0.000819132	-0.00115443	0.000423959	-2.72298	0.0066317	methylation ~ maternal_BMI	methylation ~ maternal_BMI+ maternal_age + parity + mat_smk_preg + maternal_education + social_class + bf_intention + cell counts + SVs	2.34197	1.28748	chr19	10732729	SLC44A2
cg10540680	0.000282524	0.000484131	0.583568	0.559697	0.000710498	0.000260943	2.72281	0.00663746	methylation ~ maternal_BMI	methylation ~ maternal_BMI+ maternal_age + parity + mat_smk_preg + maternal_education + social_class + bf_intention + cell counts + SVs	2.34197	1.28748	chr3	110510470
cg13466565	-7.69034e-05	2.25515e-05	-3.41013	0.000685587	-5.35823e-05	1.96815e-05	-2.72247	0.00664181	methylation ~ maternal_BMI	methylation ~ maternal_BMI+ maternal_age + parity + mat_smk_preg + maternal_education + social_class + bf_intention + cell counts + SVs	2.34197	1.28748	chr9	36136927	GLIPR2
cg08931917	-0.0018375	0.00058168	-3.15895	0.00164997	-0.00116504	0.000427928	-2.7225	0.00664183	methylation ~ maternal_BMI	methylation ~ maternal_BMI+ maternal_age + parity + mat_smk_preg + maternal_education + social_class + bf_intention + cell counts + SVs	2.34197	1.28748	chr12	14109569	GRIN2B
cg10550320	-4.63836e-05	2.26456e-05	-2.04824	0.0408996	-5.46544e-05	2.00755e-05	-2.72243	0.00664252	methylation ~ maternal_BMI	methylation ~ maternal_BMI+ maternal_age + parity + mat_smk_preg + maternal_education + social_class + bf_intention + cell counts + SVs	2.34197	1.28748	chr14	24583914	DCAF11;DCAF11;DCAF11;DCAF11;DCAF11;DCAF11
cg01941740	0.000561682	0.00017116	3.28163	0.00108202	0.000236215	8.6771e-05	2.72228	0.00664589	methylation ~ maternal_BMI	methylation ~ maternal_BMI+ maternal_age + parity + mat_smk_preg + maternal_education + social_class + bf_intention + cell counts + SVs	2.34197	1.28748	chr7	33148815	RP9
cg00131705	6.986e-05	2.64958e-05	2.63664	0.00855674	6.69276e-05	2.45845e-05	2.72235	0.00664691	methylation ~ maternal_BMI	methylation ~ maternal_BMI+ maternal_age + parity + mat_smk_preg + maternal_education + social_class + bf_intention + cell counts + SVs	2.34197	1.28748	chr16	615073	C16orf11
cg06103301	-0.000257392	0.000430644	-0.597692	0.550233	-0.00066951	0.000245955	-2.72208	0.00664891	methylation ~ maternal_BMI	methylation ~ maternal_BMI+ maternal_age + parity + mat_smk_preg + maternal_education + social_class + bf_intention + cell counts + SVs	2.34197	1.28748	chr3	23987730	NR1D2;NR1D2;NR1D2
cg25199850	-3.79311e-05	3.20506e-05	-1.18348	0.237016	-7.22986e-05	2.65588e-05	-2.72221	0.00664897	methylation ~ maternal_BMI	methylation ~ maternal_BMI+ maternal_age + parity + mat_smk_preg + maternal_education + social_class + bf_intention + cell counts + SVs	2.34197	1.28748	chr11	57225884
cg26529376	-5.80696e-05	3.54937e-05	-1.63606	0.102267	-8.08274e-05	2.96931e-05	-2.7221	0.00664974	methylation ~ maternal_BMI	methylation ~ maternal_BMI+ maternal_age + parity + mat_smk_preg + maternal_education + social_class + bf_intention + cell counts + SVs	2.34197	1.28748	chr2	96012328	KCNIP3;KCNIP3
cg13672342	-0.000711595	0.000792566	-0.897837	0.369572	-0.00187408	0.000688492	-2.72201	0.00665059	methylation ~ maternal_BMI	methylation ~ maternal_BMI+ maternal_age + parity + mat_smk_preg + maternal_education + social_class + bf_intention + cell counts + SVs	2.34197	1.28748	chr2	96930546	CIAO1;TMEM127
cg00137585	-0.000126516	0.000124924	-1.01275	0.311523	-0.000265565	9.75601e-05	-2.72207	0.00665079	methylation ~ maternal_BMI	methylation ~ maternal_BMI+ maternal_age + parity + mat_smk_preg + maternal_education + social_class + bf_intention + cell counts + SVs	2.34197	1.28748	chr16	3450828	ZNF174;ZNF174;ZNF434
cg20946340	0.000503141	0.000145317	3.46236	0.000567096	0.000218134	8.01375e-05	2.722	0.00665092	methylation ~ maternal_BMI	methylation ~ maternal_BMI+ maternal_age + parity + mat_smk_preg + maternal_education + social_class + bf_intention + cell counts + SVs	2.34197	1.28748	chr18	12991350	CEP192
cg10281105	-6.19039e-05	1.91247e-05	-3.23686	0.00126442	-4.72349e-05	1.73541e-05	-2.72182	0.0066561	methylation ~ maternal_BMI	methylation ~ maternal_BMI+ maternal_age + parity + mat_smk_preg + maternal_education + social_class + bf_intention + cell counts + SVs	2.34197	1.28748	chr2	232379126	C2orf52
cg02026498	0.00224294	0.000814799	2.75275	0.00605807	0.00210263	0.000772572	2.72159	0.00665861	methylation ~ maternal_BMI	methylation ~ maternal_BMI+ maternal_age + parity + mat_smk_preg + maternal_education + social_class + bf_intention + cell counts + SVs	2.34197	1.28748	chr19	47139338	GNG8
cg21109038	0.000397749	0.000169293	2.34947	0.0190745	0.000436925	0.00016053	2.72176	0.00665903	methylation ~ maternal_BMI	methylation ~ maternal_BMI+ maternal_age + parity + mat_smk_preg + maternal_education + social_class + bf_intention + cell counts + SVs	2.34197	1.28748	chr15	90543610	ZNF710
cg20385229	-0.000937016	0.000315308	-2.97175	0.00305991	-0.000714608	0.00026257	-2.72159	0.00665933	methylation ~ maternal_BMI	methylation ~ maternal_BMI+ maternal_age + parity + mat_smk_preg + maternal_education + social_class + bf_intention + cell counts + SVs	2.34197	1.28748	chr14	78175470	ALKBH1;C14orf156
cg16136338	-0.000125702	4.7219e-05	-2.66212	0.00793935	-0.000112467	4.13237e-05	-2.7216	0.00665983	methylation ~ maternal_BMI	methylation ~ maternal_BMI+ maternal_age + parity + mat_smk_preg + maternal_education + social_class + bf_intention + cell counts + SVs	2.34197	1.28748	chr1	20208717	OTUD3
cg26424013	-3.23616e-05	1.38064e-05	-2.34396	0.0193525	-3.3711e-05	1.2387e-05	-2.72149	0.00666171	methylation ~ maternal_BMI	methylation ~ maternal_BMI+ maternal_age + parity + mat_smk_preg + maternal_education + social_class + bf_intention + cell counts + SVs	2.34197	1.28748	chr16	20911827	DCUN1D3;LYRM1;LYRM1;LYRM1;LYRM1
cg05098037	0.00164335	0.000669383	2.45503	0.0143221	0.00146963	0.000540021	2.72143	0.00666184	methylation ~ maternal_BMI	methylation ~ maternal_BMI+ maternal_age + parity + mat_smk_preg + maternal_education + social_class + bf_intention + cell counts + SVs	2.34197	1.28748	chr17	78753327	RPTOR;RPTOR
cg13144966	-4.93622e-05	1.68934e-05	-2.92199	0.00358755	-4.08526e-05	1.50111e-05	-2.7215	0.00666188	methylation ~ maternal_BMI	methylation ~ maternal_BMI+ maternal_age + parity + mat_smk_preg + maternal_education + social_class + bf_intention + cell counts + SVs	2.34197	1.28748	chr20	3748512	C20orf27
cg04907257	0.000968983	0.000233872	4.14322	3.83269e-05	0.000435803	0.000160136	2.72146	0.00666221	methylation ~ maternal_BMI	methylation ~ maternal_BMI+ maternal_age + parity + mat_smk_preg + maternal_education + social_class + bf_intention + cell counts + SVs	2.34197	1.28748	chr5	7395318	ADCY2
cg11491989	-5.21563e-05	1.98e-05	-2.63415	0.00861626	-5.04046e-05	1.85221e-05	-2.72131	0.00666484	methylation ~ maternal_BMI	methylation ~ maternal_BMI+ maternal_age + parity + mat_smk_preg + maternal_education + social_class + bf_intention + cell counts + SVs	2.34197	1.28748	chr12	131356597	RAN
cg22692725	-0.00269343	0.000696786	-3.8655	0.00012085	-0.00134696	0.000494984	-2.72122	0.00666607	methylation ~ maternal_BMI	methylation ~ maternal_BMI+ maternal_age + parity + mat_smk_preg + maternal_education + social_class + bf_intention + cell counts + SVs	2.34197	1.28748	chr3	52722452	GNL3;GNL3;GNL3;SNORD19
cg06053805	-4.25881e-05	1.61727e-05	-2.63333	0.00864334	-4.00246e-05	1.47066e-05	-2.72154	0.0066661	methylation ~ maternal_BMI	methylation ~ maternal_BMI+ maternal_age + parity + mat_smk_preg + maternal_education + social_class + bf_intention + cell counts + SVs	2.34197	1.28748	chr11	108093413	ATM;NPAT
cg20656261	-2.57988e-05	1.236e-05	-2.08727	0.0372185	-3.26358e-05	1.19927e-05	-2.7213	0.00666672	methylation ~ maternal_BMI	methylation ~ maternal_BMI+ maternal_age + parity + mat_smk_preg + maternal_education + social_class + bf_intention + cell counts + SVs	2.34197	1.28748	chr20	4803864	RASSF2
cg11262757	-7.09635e-05	2.77902e-05	-2.55354	0.0108682	-7.59067e-05	2.78946e-05	-2.7212	0.00666698	methylation ~ maternal_BMI	methylation ~ maternal_BMI+ maternal_age + parity + mat_smk_preg + maternal_education + social_class + bf_intention + cell counts + SVs	2.34197	1.28748	chr6	27280423	POM121L2
cg03511311	-5.03676e-05	3.14429e-05	-1.60188	0.109641	-7.8648e-05	2.88979e-05	-2.72158	0.00666711	methylation ~ maternal_BMI	methylation ~ maternal_BMI+ maternal_age + parity + mat_smk_preg + maternal_education + social_class + bf_intention + cell counts + SVs	2.34197	1.28748	chr6	33385541	CUTA;CUTA;CUTA;CUTA;CUTA;CUTA
cg11673304	-7.15209e-05	3.27848e-05	-2.18152	0.0294669	-7.76671e-05	2.85433e-05	-2.72103	0.00667011	methylation ~ maternal_BMI	methylation ~ maternal_BMI+ maternal_age + parity + mat_smk_preg + maternal_education + social_class + bf_intention + cell counts + SVs	2.34197	1.28748	chr2	208490091	FAM119A;FAM119A
cg05527869	-7.4325e-05	2.97575e-05	-2.49769	0.012724	-7.49036e-05	2.75278e-05	-2.72102	0.00667144	methylation ~ maternal_BMI	methylation ~ maternal_BMI+ maternal_age + parity + mat_smk_preg + maternal_education + social_class + bf_intention + cell counts + SVs	2.34197	1.28748	chr17	35294476	LHX1
cg10658706	-4.36e-05	2.18335e-05	-1.99693	0.046211	-5.22503e-05	1.92026e-05	-2.72101	0.00667166	methylation ~ maternal_BMI	methylation ~ maternal_BMI+ maternal_age + parity + mat_smk_preg + maternal_education + social_class + bf_intention + cell counts + SVs	2.34197	1.28748	chr11	93517407	MED17;MED17
cg19989222	-7.87131e-05	3.78095e-05	-2.08183	0.0377113	-0.000100972	3.71088e-05	-2.72097	0.00667196	methylation ~ maternal_BMI	methylation ~ maternal_BMI+ maternal_age + parity + mat_smk_preg + maternal_education + social_class + bf_intention + cell counts + SVs	2.34197	1.28748	chr7	98741665	SMURF1;SMURF1;SMURF1;SMURF1
cg08134618	-2.65055e-05	1.58027e-05	-1.67727	0.0939249	-3.8591e-05	1.41832e-05	-2.7209	0.00667352	methylation ~ maternal_BMI	methylation ~ maternal_BMI+ maternal_age + parity + mat_smk_preg + maternal_education + social_class + bf_intention + cell counts + SVs	2.34197	1.28748	chr7	8008133	GLCCI1
cg23250288	-3.05896e-05	2.76542e-05	-1.10615	0.269041	-6.25646e-05	2.29928e-05	-2.72105	0.00667372	methylation ~ maternal_BMI	methylation ~ maternal_BMI+ maternal_age + parity + mat_smk_preg + maternal_education + social_class + bf_intention + cell counts + SVs	2.34197	1.28748	chr1	94883546	ABCD3;ABCD3
cg02702693	0.000957964	0.000431258	2.22133	0.0266449	0.00103477	0.000380293	2.721	0.00667407	methylation ~ maternal_BMI	methylation ~ maternal_BMI+ maternal_age + parity + mat_smk_preg + maternal_education + social_class + bf_intention + cell counts + SVs	2.34197	1.28748	chr12	116808845
cg11265041	0.000184279	9.59952e-05	1.91967	0.0553034	0.00025223	9.26966e-05	2.72102	0.00667422	methylation ~ maternal_BMI	methylation ~ maternal_BMI+ maternal_age + parity + mat_smk_preg + maternal_education + social_class + bf_intention + cell counts + SVs	2.34197	1.28748	chr5	1036462	NKD2
cg15925792	-5.00874e-05	2.72865e-05	-1.83561	0.0668292	-6.1648e-05	2.26581e-05	-2.72079	0.00667605	methylation ~ maternal_BMI	methylation ~ maternal_BMI+ maternal_age + parity + mat_smk_preg + maternal_education + social_class + bf_intention + cell counts + SVs	2.34197	1.28748	chr21	42798131	MX1;MX1;MX1
cg06891178	-0.000915224	0.000283555	-3.22768	0.00130527	-0.000663541	0.000243879	-2.72078	0.00667749	methylation ~ maternal_BMI	methylation ~ maternal_BMI+ maternal_age + parity + mat_smk_preg + maternal_education + social_class + bf_intention + cell counts + SVs	2.34197	1.28748	chr10	3300329
cg01584939	-0.00103499	0.000388625	-2.66321	0.00791313	-0.000876135	0.00032203	-2.72066	0.00667789	methylation ~ maternal_BMI	methylation ~ maternal_BMI+ maternal_age + parity + mat_smk_preg + maternal_education + social_class + bf_intention + cell counts + SVs	2.34197	1.28748	chr22	37254322
cg27310163	-7.77574e-05	3.95907e-05	-1.96403	0.0499107	-9.30039e-05	3.41845e-05	-2.72065	0.00667796	methylation ~ maternal_BMI	methylation ~ maternal_BMI+ maternal_age + parity + mat_smk_preg + maternal_education + social_class + bf_intention + cell counts + SVs	2.34197	1.28748	chr2	113342241	CHCHD5
cg13468797	-0.000240971	9.54741e-05	-2.52395	0.0118235	-0.000262577	9.65074e-05	-2.7208	0.00667872	methylation ~ maternal_BMI	methylation ~ maternal_BMI+ maternal_age + parity + mat_smk_preg + maternal_education + social_class + bf_intention + cell counts + SVs	2.34197	1.28748	chr1	182993357	LAMC1
cg20781526	-0.000780699	0.00022772	-3.42833	0.000642351	-0.000535441	0.000196801	-2.72072	0.00667877	methylation ~ maternal_BMI	methylation ~ maternal_BMI+ maternal_age + parity + mat_smk_preg + maternal_education + social_class + bf_intention + cell counts + SVs	2.34197	1.28748	chr1	246799336	CNST;CNST
cg07150445	0.000891078	0.000251794	3.53891	0.000427586	0.000353409	0.000129903	2.72056	0.00667974	methylation ~ maternal_BMI	methylation ~ maternal_BMI+ maternal_age + parity + mat_smk_preg + maternal_education + social_class + bf_intention + cell counts + SVs	2.34197	1.28748	chr14	29235448	FOXG1
cg03078685	-0.0023007	0.000714757	-3.21885	0.00134493	-0.00103122	0.000379056	-2.72049	0.0066816	methylation ~ maternal_BMI	methylation ~ maternal_BMI+ maternal_age + parity + mat_smk_preg + maternal_education + social_class + bf_intention + cell counts + SVs	2.34197	1.28748	chr6	17292745	RBM24;RBM24;RBM24
cg00031256	-3.66526e-05	2.25255e-05	-1.62716	0.104143	-5.39334e-05	1.98249e-05	-2.72049	0.00668222	methylation ~ maternal_BMI	methylation ~ maternal_BMI+ maternal_age + parity + mat_smk_preg + maternal_education + social_class + bf_intention + cell counts + SVs	2.34197	1.28748	chr6	2842255	SERPINB1
cg03083632	-6.97796e-05	2.7033e-05	-2.58128	0.0100396	-6.12473e-05	2.25142e-05	-2.72038	0.00668273	methylation ~ maternal_BMI	methylation ~ maternal_BMI+ maternal_age + parity + mat_smk_preg + maternal_education + social_class + bf_intention + cell counts + SVs	2.34197	1.28748	chr8	144766577	ZNF707;ZNF707;ZNF707
cg20133788	0.000289422	0.000149467	1.93636	0.0532201	0.000317853	0.000116836	2.7205	0.00668325	methylation ~ maternal_BMI	methylation ~ maternal_BMI+ maternal_age + parity + mat_smk_preg + maternal_education + social_class + bf_intention + cell counts + SVs	2.34197	1.28748	chr17	78313663	RNF213
cg24250820	-0.00146357	0.000503129	-2.90893	0.00374027	-0.000889495	0.000326958	-2.72052	0.00668335	methylation ~ maternal_BMI	methylation ~ maternal_BMI+ maternal_age + parity + mat_smk_preg + maternal_education + social_class + bf_intention + cell counts + SVs	2.34197	1.28748	chr4	7887609	AFAP1;AFAP1
cg17470837	-3.39073e-05	2.88594e-05	-1.17491	0.240419	-6.66638e-05	2.45054e-05	-2.72037	0.00668366	methylation ~ maternal_BMI	methylation ~ maternal_BMI+ maternal_age + parity + mat_smk_preg + maternal_education + social_class + bf_intention + cell counts + SVs	2.34197	1.28748	chr4	6201430	JAKMIP1;JAKMIP1
cg14779797	0.00142737	0.000380266	3.75361	0.000188312	0.000704187	0.000258874	2.72019	0.00668659	methylation ~ maternal_BMI	methylation ~ maternal_BMI+ maternal_age + parity + mat_smk_preg + maternal_education + social_class + bf_intention + cell counts + SVs	2.34197	1.28748	chr12	110150087
cg00008033	-8.3484e-05	0.000129816	-0.643095	0.52037	-0.000265862	9.77337e-05	-2.72027	0.00668728	methylation ~ maternal_BMI	methylation ~ maternal_BMI+ maternal_age + parity + mat_smk_preg + maternal_education + social_class + bf_intention + cell counts + SVs	2.34197	1.28748	chr19	52429980	ZNF613;ZNF613
cg04987465	-3.835e-05	1.62824e-05	-2.3553	0.0187768	-4.13303e-05	1.51938e-05	-2.72021	0.00668774	methylation ~ maternal_BMI	methylation ~ maternal_BMI+ maternal_age + parity + mat_smk_preg + maternal_education + social_class + bf_intention + cell counts + SVs	2.34197	1.28748	chr17	45056797	RPRML
cg21361343	-5.7323e-05	2.54976e-05	-2.24817	0.0248687	-6.60615e-05	2.42864e-05	-2.72011	0.00668967	methylation ~ maternal_BMI	methylation ~ maternal_BMI+ maternal_age + parity + mat_smk_preg + maternal_education + social_class + bf_intention + cell counts + SVs	2.34197	1.28748	chr20	37554915	FAM83D
cg04823168	-9.86653e-05	5.3076e-05	-1.85894	0.0634449	-0.000109744	4.03462e-05	-2.72005	0.00669051	methylation ~ maternal_BMI	methylation ~ maternal_BMI+ maternal_age + parity + mat_smk_preg + maternal_education + social_class + bf_intention + cell counts + SVs	2.34197	1.28748	chr15	93632617	RGMA;RGMA
cg05262533	-0.000747434	0.000232391	-3.21627	0.00135699	-0.000612554	0.000225203	-2.72001	0.00669136	methylation ~ maternal_BMI	methylation ~ maternal_BMI+ maternal_age + parity + mat_smk_preg + maternal_education + social_class + bf_intention + cell counts + SVs	2.34197	1.28748	chr6	32818324	TAP1
cg20718679	-6.6064e-05	2.24527e-05	-2.94236	0.0033682	-5.81925e-05	2.13906e-05	-2.72047	0.00669164	methylation ~ maternal_BMI	methylation ~ maternal_BMI+ maternal_age + parity + mat_smk_preg + maternal_education + social_class + bf_intention + cell counts + SVs	2.34197	1.28748	chr5	115177494	ATG12;AP3S1;ATG12
cg06757048	0.000194305	0.00015851	1.22582	0.220673	0.000373134	0.000137177	2.72009	0.00669227	methylation ~ maternal_BMI	methylation ~ maternal_BMI+ maternal_age + parity + mat_smk_preg + maternal_education + social_class + bf_intention + cell counts + SVs	2.34197	1.28748	chr11	44973218	TP53I11;TP53I11
cg19651132	-3.55455e-05	1.71885e-05	-2.06798	0.0390003	-4.10346e-05	1.50864e-05	-2.71997	0.00669235	methylation ~ maternal_BMI	methylation ~ maternal_BMI+ maternal_age + parity + mat_smk_preg + maternal_education + social_class + bf_intention + cell counts + SVs	2.34197	1.28748	chr12	5018805	KCNA1
cg22797570	-4.02508e-05	2.2303e-05	-1.80473	0.0715382	-5.69329e-05	2.09316e-05	-2.71995	0.00669322	methylation ~ maternal_BMI	methylation ~ maternal_BMI+ maternal_age + parity + mat_smk_preg + maternal_education + social_class + bf_intention + cell counts + SVs	2.34197	1.28748	chr3	24563278
cg22016818	-2.94031e-05	1.58157e-05	-1.85911	0.0634193	-3.96481e-05	1.45776e-05	-2.71979	0.00669498	methylation ~ maternal_BMI	methylation ~ maternal_BMI+ maternal_age + parity + mat_smk_preg + maternal_education + social_class + bf_intention + cell counts + SVs	2.34197	1.28748	chr12	3000126	TULP3;TULP3
cg27063969	-0.00142406	0.00046516	-3.06144	0.00228461	-0.00108576	0.000399209	-2.71978	0.00669511	methylation ~ maternal_BMI	methylation ~ maternal_BMI+ maternal_age + parity + mat_smk_preg + maternal_education + social_class + bf_intention + cell counts + SVs	2.34197	1.28748	chr5	169133966	DOCK2
cg14556618	-6.11879e-05	2.96848e-05	-2.06125	0.0396415	-7.80582e-05	2.86991e-05	-2.71988	0.00669514	methylation ~ maternal_BMI	methylation ~ maternal_BMI+ maternal_age + parity + mat_smk_preg + maternal_education + social_class + bf_intention + cell counts + SVs	2.34197	1.28748	chr6	160390829	IGF2R
cg22877925	0.000812273	0.000953507	0.85188	0.394563	-0.00144576	0.000531574	-2.71976	0.00669519	methylation ~ maternal_BMI	methylation ~ maternal_BMI+ maternal_age + parity + mat_smk_preg + maternal_education + social_class + bf_intention + cell counts + SVs	2.34197	1.28748	chr10	102942194
cg20775837	-0.00293512	0.000964419	-3.04341	0.00242402	-0.00133121	0.000489473	-2.71967	0.006697	methylation ~ maternal_BMI	methylation ~ maternal_BMI+ maternal_age + parity + mat_smk_preg + maternal_education + social_class + bf_intention + cell counts + SVs	2.34197	1.28748	chr15	25203270	SNRPN;SNRPN;SNRPN;SNRPN;SNURF;SNURF;SNRPN
cg15531930	-0.000385835	0.000430942	-0.895328	0.37091	-0.000975296	0.00035861	-2.71966	0.00669744	methylation ~ maternal_BMI	methylation ~ maternal_BMI+ maternal_age + parity + mat_smk_preg + maternal_education + social_class + bf_intention + cell counts + SVs	2.34197	1.28748	chr7	108097606	NRCAM;NRCAM
cg22123542	0.00182771	0.00049684	3.67866	0.000251915	0.00117031	0.000430357	2.7194	0.00670274	methylation ~ maternal_BMI	methylation ~ maternal_BMI+ maternal_age + parity + mat_smk_preg + maternal_education + social_class + bf_intention + cell counts + SVs	2.34197	1.28748	chr1	120905163	HIST2H2BA
cg23414262	-0.000645403	0.000218977	-2.94736	0.00330917	-0.000505936	0.000186048	-2.71938	0.00670429	methylation ~ maternal_BMI	methylation ~ maternal_BMI+ maternal_age + parity + mat_smk_preg + maternal_education + social_class + bf_intention + cell counts + SVs	2.34197	1.28748	chr5	129338100	CHSY3
cg05943813	0.00086926	0.000274708	3.16431	0.00162065	0.000713619	0.000262419	2.71939	0.006705	methylation ~ maternal_BMI	methylation ~ maternal_BMI+ maternal_age + parity + mat_smk_preg + maternal_education + social_class + bf_intention + cell counts + SVs	2.34197	1.28748	chr12	57573255	LRP1
cg10968554	0.000588594	0.000154396	3.81224	0.000149539	0.000240142	8.83107e-05	2.71928	0.00670572	methylation ~ maternal_BMI	methylation ~ maternal_BMI+ maternal_age + parity + mat_smk_preg + maternal_education + social_class + bf_intention + cell counts + SVs	2.34197	1.28748	chr20	30448912	DUSP15;DUSP15;DUSP15
cg10634964	-5.38472e-05	2.49207e-05	-2.16074	0.0310515	-6.30659e-05	2.31917e-05	-2.71933	0.00670781	methylation ~ maternal_BMI	methylation ~ maternal_BMI+ maternal_age + parity + mat_smk_preg + maternal_education + social_class + bf_intention + cell counts + SVs	2.34197	1.28748	chr2	220094514	ANKZF1;ATG9A;ANKZF1;ANKZF1;ATG9A
cg24536933	0.000412265	0.000179913	2.29146	0.0222286	0.00048121	0.000176965	2.71923	0.00670858	methylation ~ maternal_BMI	methylation ~ maternal_BMI+ maternal_age + parity + mat_smk_preg + maternal_education + social_class + bf_intention + cell counts + SVs	2.34197	1.28748	chr12	123335687	HIP1R
cg17622527	0.00136151	0.000392442	3.46932	0.00055284	0.000798803	0.000293774	2.71911	0.00670873	methylation ~ maternal_BMI	methylation ~ maternal_BMI+ maternal_age + parity + mat_smk_preg + maternal_education + social_class + bf_intention + cell counts + SVs	2.34197	1.28748	chr3	64430390
cg13745346	0.00014241	0.000482198	0.295336	0.767823	-0.000756582	0.000278255	-2.71903	0.00671013	methylation ~ maternal_BMI	methylation ~ maternal_BMI+ maternal_age + parity + mat_smk_preg + maternal_education + social_class + bf_intention + cell counts + SVs	2.34197	1.28748	chr16	89044523	CBFA2T3
cg27123522	0.000937486	0.000626619	1.4961	0.135067	0.00141539	0.000520559	2.71897	0.00671241	methylation ~ maternal_BMI	methylation ~ maternal_BMI+ maternal_age + parity + mat_smk_preg + maternal_education + social_class + bf_intention + cell counts + SVs	2.34197	1.28748	chr6	28493312	GPX5;GPX5
cg24836583	-0.000122778	4.12515e-05	-2.97632	0.00301535	-0.000101344	3.72731e-05	-2.71894	0.00671249	methylation ~ maternal_BMI	methylation ~ maternal_BMI+ maternal_age + parity + mat_smk_preg + maternal_education + social_class + bf_intention + cell counts + SVs	2.34197	1.28748	chr19	19051747	HOMER3;HOMER3;HOMER3;HOMER3
cg24862153	-3.20325e-05	1.4183e-05	-2.25852	0.0242136	-3.4665e-05	1.27494e-05	-2.71895	0.00671287	methylation ~ maternal_BMI	methylation ~ maternal_BMI+ maternal_age + parity + mat_smk_preg + maternal_education + social_class + bf_intention + cell counts + SVs	2.34197	1.28748	chr19	10196729	C19orf66
cg19250177	-4.92477e-05	2.18445e-05	-2.25447	0.0244706	-5.51374e-05	2.02784e-05	-2.71901	0.00671302	methylation ~ maternal_BMI	methylation ~ maternal_BMI+ maternal_age + parity + mat_smk_preg + maternal_education + social_class + bf_intention + cell counts + SVs	2.34197	1.28748	chr1	45956646	TESK2;TESK2
cg15543875	-1.83869e-05	3.7112e-05	-0.495443	0.620441	-7.57625e-05	2.78649e-05	-2.71892	0.00671506	methylation ~ maternal_BMI	methylation ~ maternal_BMI+ maternal_age + parity + mat_smk_preg + maternal_education + social_class + bf_intention + cell counts + SVs	2.34197	1.28748	chr8	67579219	VCPIP1;VCPIP1
cg26244401	-6.31735e-05	2.6799e-05	-2.3573	0.018676	-7.0584e-05	2.59612e-05	-2.71882	0.00671518	methylation ~ maternal_BMI	methylation ~ maternal_BMI+ maternal_age + parity + mat_smk_preg + maternal_education + social_class + bf_intention + cell counts + SVs	2.34197	1.28748	chr17	66244124	AMZ2;AMZ2;AMZ2;AMZ2;AMZ2;AMZ2
cg12810313	-6.63325e-05	2.97867e-05	-2.22692	0.0262626	-7.28135e-05	2.67819e-05	-2.71876	0.00671653	methylation ~ maternal_BMI	methylation ~ maternal_BMI+ maternal_age + parity + mat_smk_preg + maternal_education + social_class + bf_intention + cell counts + SVs	2.34197	1.28748	chr8	10192475	MSRA;MSRA;MSRA
cg10359940	-6.13612e-05	2.22058e-05	-2.7633	0.00586854	-5.45558e-05	2.00674e-05	-2.71863	0.00671876	methylation ~ maternal_BMI	methylation ~ maternal_BMI+ maternal_age + parity + mat_smk_preg + maternal_education + social_class + bf_intention + cell counts + SVs	2.34197	1.28748	chr2	183580906	DNAJC10
cg01442959	-0.000382597	0.000146471	-2.6121	0.00918703	-0.000359909	0.000132386	-2.71862	0.00671916	methylation ~ maternal_BMI	methylation ~ maternal_BMI+ maternal_age + parity + mat_smk_preg + maternal_education + social_class + bf_intention + cell counts + SVs	2.34197	1.28748	chr6	27861410	HIST1H2AM;HIST1H2BO
cg07093485	-0.000100114	3.04889e-05	-3.28362	0.00107452	-7.11714e-05	2.61795e-05	-2.71859	0.0067196	methylation ~ maternal_BMI	methylation ~ maternal_BMI+ maternal_age + parity + mat_smk_preg + maternal_education + social_class + bf_intention + cell counts + SVs	2.34197	1.28748	chr16	24551128	RBBP6;RBBP6;RBBP6;RBBP6;RBBP6;RBBP6
cg24334111	-6.24129e-05	2.55754e-05	-2.44035	0.0149171	-6.37598e-05	2.34525e-05	-2.71868	0.00672014	methylation ~ maternal_BMI	methylation ~ maternal_BMI+ maternal_age + parity + mat_smk_preg + maternal_education + social_class + bf_intention + cell counts + SVs	2.34197	1.28748	chr19	57078780	ZNF470
cg02787689	0.000374751	0.000638733	0.586709	0.557583	-0.000662126	0.000243562	-2.71851	0.00672051	methylation ~ maternal_BMI	methylation ~ maternal_BMI+ maternal_age + parity + mat_smk_preg + maternal_education + social_class + bf_intention + cell counts + SVs	2.34197	1.28748	chr8	6828103	DEFA10P
cg14567489	-3.96194e-05	1.99023e-05	-1.99069	0.0468923	-4.96615e-05	1.8268e-05	-2.7185	0.0067209	methylation ~ maternal_BMI	methylation ~ maternal_BMI+ maternal_age + parity + mat_smk_preg + maternal_education + social_class + bf_intention + cell counts + SVs	2.34197	1.28748	chr20	43977078	SDC4
cg24034429	-4.30361e-05	2.12322e-05	-2.02693	0.0430417	-5.70228e-05	2.09757e-05	-2.71852	0.00672245	methylation ~ maternal_BMI	methylation ~ maternal_BMI+ maternal_age + parity + mat_smk_preg + maternal_education + social_class + bf_intention + cell counts + SVs	2.34197	1.28748	chr1	26361657	EXTL1
cg05693910	0.000604094	0.000347808	1.73686	0.0828489	0.00087293	0.0003211	2.71856	0.00672326	methylation ~ maternal_BMI	methylation ~ maternal_BMI+ maternal_age + parity + mat_smk_preg + maternal_education + social_class + bf_intention + cell counts + SVs	2.34197	1.28748	chr4	188426437
cg17072519	0.00113678	0.00053366	2.13016	0.0334981	0.00123859	0.000455645	2.71832	0.00672505	methylation ~ maternal_BMI	methylation ~ maternal_BMI+ maternal_age + parity + mat_smk_preg + maternal_education + social_class + bf_intention + cell counts + SVs	2.34197	1.28748	chr22	21322063	AIFM3;AIFM3;AIFM3;AIFM3
cg12328333	0.000828051	0.000257407	3.21689	0.00135371	0.000357879	0.00013166	2.71822	0.00672617	methylation ~ maternal_BMI	methylation ~ maternal_BMI+ maternal_age + parity + mat_smk_preg + maternal_education + social_class + bf_intention + cell counts + SVs	2.34197	1.28748	chr13	36705041	DCLK1
cg08862890	-0.000111033	3.42547e-05	-3.2414	0.00124429	-8.15439e-05	2.99999e-05	-2.71814	0.00672841	methylation ~ maternal_BMI	methylation ~ maternal_BMI+ maternal_age + parity + mat_smk_preg + maternal_education + social_class + bf_intention + cell counts + SVs	2.34197	1.28748	chr5	169064451	DOCK2
cg25683535	-3.3468e-05	1.45107e-05	-2.30644	0.0213733	-3.69302e-05	1.35861e-05	-2.71823	0.00672882	methylation ~ maternal_BMI	methylation ~ maternal_BMI+ maternal_age + parity + mat_smk_preg + maternal_education + social_class + bf_intention + cell counts + SVs	2.34197	1.28748	chr6	144164400	LTV1
cg17584530	0.000442759	0.000397415	1.1141	0.265613	0.0008021	0.000295093	2.71813	0.00673013	methylation ~ maternal_BMI	methylation ~ maternal_BMI+ maternal_age + parity + mat_smk_preg + maternal_education + social_class + bf_intention + cell counts + SVs	2.34197	1.28748	chr6	45587862
cg03132773	-4.78314e-05	4.78161e-05	-1.00032	0.317496	-0.000116973	4.30341e-05	-2.71814	0.00673025	methylation ~ maternal_BMI	methylation ~ maternal_BMI+ maternal_age + parity + mat_smk_preg + maternal_education + social_class + bf_intention + cell counts + SVs	2.34197	1.28748	chr16	22824877	HS3ST2
cg04612276	0.00109404	0.000672682	1.62639	0.104308	0.0016877	0.000620915	2.71808	0.00673076	methylation ~ maternal_BMI	methylation ~ maternal_BMI+ maternal_age + parity + mat_smk_preg + maternal_education + social_class + bf_intention + cell counts + SVs	2.34197	1.28748	chr7	138554322	KIAA1549;KIAA1549
cg00540866	-0.00084204	0.000273679	-3.07674	0.00217252	-0.00055585	0.000204507	-2.71799	0.00673206	methylation ~ maternal_BMI	methylation ~ maternal_BMI+ maternal_age + parity + mat_smk_preg + maternal_education + social_class + bf_intention + cell counts + SVs	2.34197	1.28748	chr10	7833610	ATP5C1;ATP5C1
cg24011531	-5.90811e-05	2.13312e-05	-2.7697	0.00575524	-5.12159e-05	1.88437e-05	-2.71793	0.00673237	methylation ~ maternal_BMI	methylation ~ maternal_BMI+ maternal_age + parity + mat_smk_preg + maternal_education + social_class + bf_intention + cell counts + SVs	2.34197	1.28748	chr6	114180173	MARCKS
cg05302386	-2.80584e-05	2.4038e-05	-1.16725	0.243505	-5.90867e-05	2.17389e-05	-2.71801	0.00673492	methylation ~ maternal_BMI	methylation ~ maternal_BMI+ maternal_age + parity + mat_smk_preg + maternal_education + social_class + bf_intention + cell counts + SVs	2.34197	1.28748	chr14	52734525	PTGDR;PTGDR
cg22417420	-3.19497e-05	1.11956e-05	-2.85378	0.00444623	-2.9535e-05	1.08667e-05	-2.71792	0.0067352	methylation ~ maternal_BMI	methylation ~ maternal_BMI+ maternal_age + parity + mat_smk_preg + maternal_education + social_class + bf_intention + cell counts + SVs	2.34197	1.28748	chr7	75988319	YWHAG;YWHAG
cg08456722	-0.000860493	0.000284929	-3.02002	0.00261785	-0.000543481	0.000199972	-2.71778	0.00673704	methylation ~ maternal_BMI	methylation ~ maternal_BMI+ maternal_age + parity + mat_smk_preg + maternal_education + social_class + bf_intention + cell counts + SVs	2.34197	1.28748	chr3	119901745	GPR156;GPR156
cg08128680	-5.0225e-05	1.83466e-05	-2.73757	0.00634687	-4.94685e-05	1.82014e-05	-2.71784	0.00673929	methylation ~ maternal_BMI	methylation ~ maternal_BMI+ maternal_age + parity + mat_smk_preg + maternal_education + social_class + bf_intention + cell counts + SVs	2.34197	1.28748	chr15	64673833	KIAA0101;KIAA0101
cg07871633	0.00247488	0.000786987	3.14476	0.00173048	0.00177721	0.000653981	2.71753	0.00674023	methylation ~ maternal_BMI	methylation ~ maternal_BMI+ maternal_age + parity + mat_smk_preg + maternal_education + social_class + bf_intention + cell counts + SVs	2.34197	1.28748	chr19	41639260
cg21488398	-4.48131e-05	2.47484e-05	-1.81074	0.070598	-5.99482e-05	2.20597e-05	-2.71754	0.00674046	methylation ~ maternal_BMI	methylation ~ maternal_BMI+ maternal_age + parity + mat_smk_preg + maternal_education + social_class + bf_intention + cell counts + SVs	2.34197	1.28748	chr2	70369791
cg10536067	-0.000151123	6.8584e-05	-2.20347	0.0278827	-0.00017904	6.58805e-05	-2.71765	0.00674094	methylation ~ maternal_BMI	methylation ~ maternal_BMI+ maternal_age + parity + mat_smk_preg + maternal_education + social_class + bf_intention + cell counts + SVs	2.34197	1.28748	chr17	72890001	FADS6
cg13242787	-9.989e-05	4.01364e-05	-2.48876	0.0130441	-8.56066e-05	3.15029e-05	-2.71742	0.00674293	methylation ~ maternal_BMI	methylation ~ maternal_BMI+ maternal_age + parity + mat_smk_preg + maternal_education + social_class + bf_intention + cell counts + SVs	2.34197	1.28748	chr3	171178384	TNIK;TNIK;TNIK;TNIK;TNIK;TNIK;TNIK;TNIK;TNIK
cg18363911	-0.000820682	0.000466579	-1.75894	0.0790149	-0.00124051	0.000456508	-2.71739	0.00674405	methylation ~ maternal_BMI	methylation ~ maternal_BMI+ maternal_age + parity + mat_smk_preg + maternal_education + social_class + bf_intention + cell counts + SVs	2.34197	1.28748	chr6	170479840
cg16337542	-0.000162766	5.44464e-05	-2.98947	0.0028909	-0.000126311	4.64818e-05	-2.71742	0.00674459	methylation ~ maternal_BMI	methylation ~ maternal_BMI+ maternal_age + parity + mat_smk_preg + maternal_education + social_class + bf_intention + cell counts + SVs	2.34197	1.28748	chr6	160390319	IGF2R
cg15804767	-5.14472e-05	2.43672e-05	-2.11133	0.0350903	-5.66342e-05	2.08415e-05	-2.71738	0.00674472	methylation ~ maternal_BMI	methylation ~ maternal_BMI+ maternal_age + parity + mat_smk_preg + maternal_education + social_class + bf_intention + cell counts + SVs	2.34197	1.28748	chr6	31548596	LTB;LTB
cg13126655	-0.00134446	0.000388495	-3.46069	0.000570622	-0.000856871	0.000315345	-2.71725	0.00674639	methylation ~ maternal_BMI	methylation ~ maternal_BMI+ maternal_age + parity + mat_smk_preg + maternal_education + social_class + bf_intention + cell counts + SVs	2.34197	1.28748	chr19	5997434	RFX2;RFX2
cg02974126	-0.000154118	5.0806e-05	-3.03346	0.00250475	-0.000124719	4.58998e-05	-2.7172	0.00674727	methylation ~ maternal_BMI	methylation ~ maternal_BMI+ maternal_age + parity + mat_smk_preg + maternal_education + social_class + bf_intention + cell counts + SVs	2.34197	1.28748	chr1	10092691	UBE4B;UBE4B
cg16438432	-9.55459e-05	5.26286e-05	-1.81547	0.0698784	-0.000127536	4.69349e-05	-2.7173	0.0067498	methylation ~ maternal_BMI	methylation ~ maternal_BMI+ maternal_age + parity + mat_smk_preg + maternal_education + social_class + bf_intention + cell counts + SVs	2.34197	1.28748	chr4	83294858	HNRNPD;HNRNPD;HNRNPD;HNRNPD;HNRNPD;HNRNPD;HNRNPD;HNRNPD
cg20696674	-0.00370362	0.00164734	-2.24824	0.0248615	-0.00442627	0.00162909	-2.71703	0.00675018	methylation ~ maternal_BMI	methylation ~ maternal_BMI+ maternal_age + parity + mat_smk_preg + maternal_education + social_class + bf_intention + cell counts + SVs	2.34197	1.28748	chr1	28826586	PHACTR4;PHACTR4
cg12883479	-6.53695e-05	3.18644e-05	-2.05149	0.0405842	-8.22616e-05	3.02753e-05	-2.71712	0.00675049	methylation ~ maternal_BMI	methylation ~ maternal_BMI+ maternal_age + parity + mat_smk_preg + maternal_education + social_class + bf_intention + cell counts + SVs	2.34197	1.28748	chr6	31783455	HSPA1A;HSPA1L;HSPA1A
cg13115617	-2.69733e-05	1.17158e-05	-2.3023	0.0216094	-3.00897e-05	1.10739e-05	-2.71716	0.00675173	methylation ~ maternal_BMI	methylation ~ maternal_BMI+ maternal_age + parity + mat_smk_preg + maternal_education + social_class + bf_intention + cell counts + SVs	2.34197	1.28748	chr20	2632842	MIR1292;NOP56;NOP56
cg04423727	0.00138537	0.000403478	3.43356	0.000630087	0.000751819	0.000276707	2.71702	0.00675213	methylation ~ maternal_BMI	methylation ~ maternal_BMI+ maternal_age + parity + mat_smk_preg + maternal_education + social_class + bf_intention + cell counts + SVs	2.34197	1.28748	chr17	46828820
cg14699228	-0.00012458	6.34589e-05	-1.96316	0.0500167	-0.000145674	5.36167e-05	-2.71695	0.00675411	methylation ~ maternal_BMI	methylation ~ maternal_BMI+ maternal_age + parity + mat_smk_preg + maternal_education + social_class + bf_intention + cell counts + SVs	2.34197	1.28748	chr3	49823994	IP6K1;IP6K1
cg03716838	-0.000160287	6.52368e-05	-2.457	0.0142473	-0.000148612	5.47e-05	-2.71685	0.00675586	methylation ~ maternal_BMI	methylation ~ maternal_BMI+ maternal_age + parity + mat_smk_preg + maternal_education + social_class + bf_intention + cell counts + SVs	2.34197	1.28748	chr6	32862618
cg20725704	-0.00271211	0.000829864	-3.26814	0.00113381	-0.00118731	0.000437049	-2.71665	0.00675772	methylation ~ maternal_BMI	methylation ~ maternal_BMI+ maternal_age + parity + mat_smk_preg + maternal_education + social_class + bf_intention + cell counts + SVs	2.34197	1.28748	chr2	10950238	PDIA6
cg00629941	-1.78857e-05	1.60993e-05	-1.11096	0.266954	-3.8157e-05	1.40458e-05	-2.7166	0.00675894	methylation ~ maternal_BMI	methylation ~ maternal_BMI+ maternal_age + parity + mat_smk_preg + maternal_education + social_class + bf_intention + cell counts + SVs	2.34197	1.28748	chr15	75287862	SCAMP5
cg02094252	0.000957251	0.000290297	3.29749	0.00102385	0.000696682	0.000256448	2.71666	0.00675944	methylation ~ maternal_BMI	methylation ~ maternal_BMI+ maternal_age + parity + mat_smk_preg + maternal_education + social_class + bf_intention + cell counts + SVs	2.34197	1.28748	chr10	102807849
cg10270719	-5.06197e-05	2.47265e-05	-2.04718	0.0410017	-6.50077e-05	2.39302e-05	-2.71655	0.00675967	methylation ~ maternal_BMI	methylation ~ maternal_BMI+ maternal_age + parity + mat_smk_preg + maternal_education + social_class + bf_intention + cell counts + SVs	2.34197	1.28748	chr2	25564402	DNMT3A;DNMT3A;DNMT3A
cg23050394	0.00216063	0.000894398	2.41574	0.0159506	0.00182948	0.000673474	2.71648	0.00676118	methylation ~ maternal_BMI	methylation ~ maternal_BMI+ maternal_age + parity + mat_smk_preg + maternal_education + social_class + bf_intention + cell counts + SVs	2.34197	1.28748	chr5	123599727
cg13570982	-4.25672e-05	2.52424e-05	-1.68633	0.0921683	-5.92471e-05	2.18095e-05	-2.71657	0.00676133	methylation ~ maternal_BMI	methylation ~ maternal_BMI+ maternal_age + parity + mat_smk_preg + maternal_education + social_class + bf_intention + cell counts + SVs	2.34197	1.28748	chr14	55596240	LGALS3
cg11848015	0.00125117	0.000464679	2.69255	0.00725738	0.00121119	0.000445862	2.71651	0.00676271	methylation ~ maternal_BMI	methylation ~ maternal_BMI+ maternal_age + parity + mat_smk_preg + maternal_education + social_class + bf_intention + cell counts + SVs	2.34197	1.28748	chr17	79433150	BAHCC1
cg16174274	-0.000149035	8.99748e-05	-1.65641	0.0980745	-0.000162949	5.99865e-05	-2.71642	0.00676279	methylation ~ maternal_BMI	methylation ~ maternal_BMI+ maternal_age + parity + mat_smk_preg + maternal_education + social_class + bf_intention + cell counts + SVs	2.34197	1.28748	chr7	148679906
cg08863775	0.000243683	0.000167601	1.45395	0.146406	0.000411587	0.000151511	2.71654	0.00676422	methylation ~ maternal_BMI	methylation ~ maternal_BMI+ maternal_age + parity + mat_smk_preg + maternal_education + social_class + bf_intention + cell counts + SVs	2.34197	1.28748	chr16	16118135	ABCC1;ABCC1;ABCC1;ABCC1;ABCC1
cg21013710	-0.00137568	0.000556674	-2.47125	0.0136941	-0.00134235	0.000494179	-2.71633	0.00676456	methylation ~ maternal_BMI	methylation ~ maternal_BMI+ maternal_age + parity + mat_smk_preg + maternal_education + social_class + bf_intention + cell counts + SVs	2.34197	1.28748	chr11	15128655
cg03509927	-6.36068e-05	2.47717e-05	-2.56772	0.0104382	-6.17008e-05	2.27155e-05	-2.71624	0.00676699	methylation ~ maternal_BMI	methylation ~ maternal_BMI+ maternal_age + parity + mat_smk_preg + maternal_education + social_class + bf_intention + cell counts + SVs	2.34197	1.28748	chr7	22396296	RAPGEF5
cg21964999	-0.000149608	4.64885e-05	-3.21818	0.0013483	-0.000111124	4.09111e-05	-2.71624	0.00676771	methylation ~ maternal_BMI	methylation ~ maternal_BMI+ maternal_age + parity + mat_smk_preg + maternal_education + social_class + bf_intention + cell counts + SVs	2.34197	1.28748	chr12	131357069	RAN
cg14831622	-0.000750325	0.000714834	-1.04965	0.294232	-0.00175669	0.000646751	-2.71617	0.00676785	methylation ~ maternal_BMI	methylation ~ maternal_BMI+ maternal_age + parity + mat_smk_preg + maternal_education + social_class + bf_intention + cell counts + SVs	2.34197	1.28748	chr17	11148761	SHISA6
cg05575046	-3.54911e-05	2.19392e-05	-1.6177	0.106173	-5.49074e-05	2.02139e-05	-2.71632	0.00676801	methylation ~ maternal_BMI	methylation ~ maternal_BMI+ maternal_age + parity + mat_smk_preg + maternal_education + social_class + bf_intention + cell counts + SVs	2.34197	1.28748	chr16	58163367	C16orf80
cg19037652	-2.6976e-06	4.70527e-05	-0.0573314	0.954297	-9.13387e-05	3.36277e-05	-2.71617	0.00676952	methylation ~ maternal_BMI	methylation ~ maternal_BMI+ maternal_age + parity + mat_smk_preg + maternal_education + social_class + bf_intention + cell counts + SVs	2.34197	1.28748	chr7	43909250	MRPS24
cg24879426	-9.79106e-05	3.23295e-05	-3.02852	0.00254564	-7.82107e-05	2.87955e-05	-2.71607	0.00677043	methylation ~ maternal_BMI	methylation ~ maternal_BMI+ maternal_age + parity + mat_smk_preg + maternal_education + social_class + bf_intention + cell counts + SVs	2.34197	1.28748	chr3	49449864	RHOA;TCTA
cg26024341	-4.42043e-05	2.05817e-05	-2.14775	0.0320667	-5.33689e-05	1.96499e-05	-2.71599	0.00677152	methylation ~ maternal_BMI	methylation ~ maternal_BMI+ maternal_age + parity + mat_smk_preg + maternal_education + social_class + bf_intention + cell counts + SVs	2.34197	1.28748	chr10	35415980	CREM;CREM;CREM;CREM;CREM;CREM;CREM;CREM;CREM;CREM
cg25115422	-0.00233412	0.000684364	-3.41064	0.000684327	-0.00103615	0.000381505	-2.71596	0.00677236	methylation ~ maternal_BMI	methylation ~ maternal_BMI+ maternal_age + parity + mat_smk_preg + maternal_education + social_class + bf_intention + cell counts + SVs	2.34197	1.28748	chr3	156894451
cg24174557	-0.000889907	0.000532909	-1.6699	0.0953717	-0.00122124	0.000449673	-2.71583	0.00677433	methylation ~ maternal_BMI	methylation ~ maternal_BMI+ maternal_age + parity + mat_smk_preg + maternal_education + social_class + bf_intention + cell counts + SVs	2.34197	1.28748	chr17	57903544	TMEM49
cg10448527	-0.000122405	3.72842e-05	-3.28303	0.00107665	-8.26312e-05	3.04277e-05	-2.71566	0.00677848	methylation ~ maternal_BMI	methylation ~ maternal_BMI+ maternal_age + parity + mat_smk_preg + maternal_education + social_class + bf_intention + cell counts + SVs	2.34197	1.28748	chr17	80674497	FN3KRP
cg21583226	-8.11956e-05	4.47901e-05	-1.8128	0.0702826	-0.000103	3.79286e-05	-2.71562	0.00678078	methylation ~ maternal_BMI	methylation ~ maternal_BMI+ maternal_age + parity + mat_smk_preg + maternal_education + social_class + bf_intention + cell counts + SVs	2.34197	1.28748	chr2	31360693	GALNT14
cg03841541	-4.76343e-05	2.50644e-05	-1.90048	0.0577728	-6.17051e-05	2.27226e-05	-2.71558	0.00678127	methylation ~ maternal_BMI	methylation ~ maternal_BMI+ maternal_age + parity + mat_smk_preg + maternal_education + social_class + bf_intention + cell counts + SVs	2.34197	1.28748	chr16	15188318	RRN3
cg05785686	-4.09539e-05	1.42894e-05	-2.86603	0.00427879	-3.52696e-05	1.2988e-05	-2.71556	0.00678175	methylation ~ maternal_BMI	methylation ~ maternal_BMI+ maternal_age + parity + mat_smk_preg + maternal_education + social_class + bf_intention + cell counts + SVs	2.34197	1.28748	chr2	20101506	TTC32
cg21597209	-1.74986e-05	2.76405e-05	-0.633077	0.526886	-6.22986e-05	2.29416e-05	-2.71554	0.00678243	methylation ~ maternal_BMI	methylation ~ maternal_BMI+ maternal_age + parity + mat_smk_preg + maternal_education + social_class + bf_intention + cell counts + SVs	2.34197	1.28748	chr2	55746709	CCDC104
cg22748452	0.00298525	0.000854811	3.49229	0.00050805	0.00223959	0.000824768	2.71542	0.00678264	methylation ~ maternal_BMI	methylation ~ maternal_BMI+ maternal_age + parity + mat_smk_preg + maternal_education + social_class + bf_intention + cell counts + SVs	2.34197	1.28748	chr20	634604	SRXN1
cg00180631	-0.00126075	0.00084819	-1.4864	0.137611	-0.00219543	0.000808573	-2.71519	0.00678733	methylation ~ maternal_BMI	methylation ~ maternal_BMI+ maternal_age + parity + mat_smk_preg + maternal_education + social_class + bf_intention + cell counts + SVs	2.34197	1.28748	chrX	149736640	MTM1
cg02286547	-5.12517e-05	1.78697e-05	-2.86808	0.00425099	-4.38249e-05	1.61404e-05	-2.71523	0.00678765	methylation ~ maternal_BMI	methylation ~ maternal_BMI+ maternal_age + parity + mat_smk_preg + maternal_education + social_class + bf_intention + cell counts + SVs	2.34197	1.28748	chr11	75920278
cg13722821	-5.35487e-05	1.61115e-05	-3.32363	0.000933823	-4.20631e-05	1.54916e-05	-2.71521	0.00678847	methylation ~ maternal_BMI	methylation ~ maternal_BMI+ maternal_age + parity + mat_smk_preg + maternal_education + social_class + bf_intention + cell counts + SVs	2.34197	1.28748	chr5	892710	TRIP13;BRD9;TRIP13;BRD9;BRD9
cg25437816	-3.65806e-05	1.24303e-05	-2.94286	0.00335693	-3.19884e-05	1.17814e-05	-2.71517	0.00678899	methylation ~ maternal_BMI	methylation ~ maternal_BMI+ maternal_age + parity + mat_smk_preg + maternal_education + social_class + bf_intention + cell counts + SVs	2.34197	1.28748	chr18	34408913	C18orf10;KIAA1328;C18orf10
cg13183496	-0.00100415	0.000658622	-1.52463	0.127792	-0.00156197	0.000575292	-2.71508	0.00679014	methylation ~ maternal_BMI	methylation ~ maternal_BMI+ maternal_age + parity + mat_smk_preg + maternal_education + social_class + bf_intention + cell counts + SVs	2.34197	1.28748	chrX	54209920	FAM120C
cg08207170	-0.0010419	0.000337178	-3.09005	0.00207893	-0.000854787	0.000314827	-2.7151	0.00679095	methylation ~ maternal_BMI	methylation ~ maternal_BMI+ maternal_age + parity + mat_smk_preg + maternal_education + social_class + bf_intention + cell counts + SVs	2.34197	1.28748	chr16	89885843
cg25520910	-0.000962677	0.000382128	-2.51926	0.0119754	-0.00100975	0.000371915	-2.71501	0.0067911	methylation ~ maternal_BMI	methylation ~ maternal_BMI+ maternal_age + parity + mat_smk_preg + maternal_education + social_class + bf_intention + cell counts + SVs	2.34197	1.28748	chr2	114576197
cg25608370	0.000802628	0.000238428	3.36632	0.000802163	0.000355544	0.000130956	2.71499	0.00679152	methylation ~ maternal_BMI	methylation ~ maternal_BMI+ maternal_age + parity + mat_smk_preg + maternal_education + social_class + bf_intention + cell counts + SVs	2.34197	1.28748	chr4	83719250	SCD5;SCD5
cg26680238	-3.8049e-05	2.96378e-05	-1.2838	0.19963	-6.16705e-05	2.27141e-05	-2.71508	0.00679195	methylation ~ maternal_BMI	methylation ~ maternal_BMI+ maternal_age + parity + mat_smk_preg + maternal_education + social_class + bf_intention + cell counts + SVs	2.34197	1.28748	chr1	87797316	LMO4
cg15033776	-0.00234805	0.000787632	-2.98115	0.00296832	-0.00112023	0.000412611	-2.71497	0.00679198	methylation ~ maternal_BMI	methylation ~ maternal_BMI+ maternal_age + parity + mat_smk_preg + maternal_education + social_class + bf_intention + cell counts + SVs	2.34197	1.28748	chr11	2463739
cg08432971	-0.00147293	0.000495875	-2.97035	0.00307338	-0.00124328	0.000457938	-2.71496	0.00679221	methylation ~ maternal_BMI	methylation ~ maternal_BMI+ maternal_age + parity + mat_smk_preg + maternal_education + social_class + bf_intention + cell counts + SVs	2.34197	1.28748	chr5	178423309	GRM6
cg11372818	0.00252356	0.00104497	2.41495	0.0159849	0.00288923	0.0010642	2.71495	0.00679224	methylation ~ maternal_BMI	methylation ~ maternal_BMI+ maternal_age + parity + mat_smk_preg + maternal_education + social_class + bf_intention + cell counts + SVs	2.34197	1.28748	chr10	131989849
cg14523238	0.00259055	0.000632228	4.09749	4.65005e-05	0.00105953	0.000390265	2.71489	0.00679346	methylation ~ maternal_BMI	methylation ~ maternal_BMI+ maternal_age + parity + mat_smk_preg + maternal_education + social_class + bf_intention + cell counts + SVs	2.34197	1.28748	chr9	101192792	GABBR2
cg00353571	-0.00192831	0.000612161	-3.15	0.00170043	-0.00141066	0.000519596	-2.71492	0.00679368	methylation ~ maternal_BMI	methylation ~ maternal_BMI+ maternal_age + parity + mat_smk_preg + maternal_education + social_class + bf_intention + cell counts + SVs	2.34197	1.28748	chr19	49238653	RASIP1
cg09414627	-0.00105107	0.000397063	-2.64712	0.00829916	-0.000870385	0.000320579	-2.71504	0.00679412	methylation ~ maternal_BMI	methylation ~ maternal_BMI+ maternal_age + parity + mat_smk_preg + maternal_education + social_class + bf_intention + cell counts + SVs	2.34197	1.28748	chr1	90225171
cg15649384	-0.0023148	0.000648395	-3.57004	0.000380568	-0.00121695	0.000448274	-2.71475	0.00679626	methylation ~ maternal_BMI	methylation ~ maternal_BMI+ maternal_age + parity + mat_smk_preg + maternal_education + social_class + bf_intention + cell counts + SVs	2.34197	1.28748	chr2	138501606
cg18473042	-3.92472e-05	1.93472e-05	-2.02857	0.0428699	-4.92164e-05	1.81292e-05	-2.71476	0.00679674	methylation ~ maternal_BMI	methylation ~ maternal_BMI+ maternal_age + parity + mat_smk_preg + maternal_education + social_class + bf_intention + cell counts + SVs	2.34197	1.28748	chr19	4909381	UHRF1;UHRF1
cg17515155	-0.000139403	6.43e-05	-2.168	0.0304867	-0.000150677	5.5503e-05	-2.71475	0.00679745	methylation ~ maternal_BMI	methylation ~ maternal_BMI+ maternal_age + parity + mat_smk_preg + maternal_education + social_class + bf_intention + cell counts + SVs	2.34197	1.28748	chr1	11714790	FBXO2;FBXO44;FBXO44;FBXO44;FBXO44
cg19382191	0.00244108	0.000641714	3.80399	0.000154451	0.00147578	0.000543652	2.71456	0.00680028	methylation ~ maternal_BMI	methylation ~ maternal_BMI+ maternal_age + parity + mat_smk_preg + maternal_education + social_class + bf_intention + cell counts + SVs	2.34197	1.28748	chr7	45200201	RAMP3
cg11525479	-2.28868e-05	1.26224e-05	-1.81318	0.0702255	-3.14572e-05	1.15878e-05	-2.71469	0.00680032	methylation ~ maternal_BMI	methylation ~ maternal_BMI+ maternal_age + parity + mat_smk_preg + maternal_education + social_class + bf_intention + cell counts + SVs	2.34197	1.28748	chr15	88799523	NTRK3;NTRK3;NTRK3;NTRK3;NTRK3;NTRK3
cg09692355	-0.00078723	0.000232585	-3.38469	0.000751537	-0.000549108	0.000202281	-2.71458	0.00680167	methylation ~ maternal_BMI	methylation ~ maternal_BMI+ maternal_age + parity + mat_smk_preg + maternal_education + social_class + bf_intention + cell counts + SVs	2.34197	1.28748	chr16	1677047	CRAMP1L
cg26247841	-0.000549386	0.000195907	-2.80432	0.00518024	-0.000396892	0.000146206	-2.7146	0.00680244	methylation ~ maternal_BMI	methylation ~ maternal_BMI+ maternal_age + parity + mat_smk_preg + maternal_education + social_class + bf_intention + cell counts + SVs	2.34197	1.28748	chr4	114252967	ANK2;ANK2;ANK2
cg06367154	-8.2665e-05	2.76413e-05	-2.99064	0.00287935	-6.76566e-05	2.49244e-05	-2.71447	0.00680306	methylation ~ maternal_BMI	methylation ~ maternal_BMI+ maternal_age + parity + mat_smk_preg + maternal_education + social_class + bf_intention + cell counts + SVs	2.34197	1.28748	chr7	1707338
cg25539644	-3.29976e-05	1.90885e-05	-1.72866	0.0842989	-4.96175e-05	1.82796e-05	-2.71437	0.00680461	methylation ~ maternal_BMI	methylation ~ maternal_BMI+ maternal_age + parity + mat_smk_preg + maternal_education + social_class + bf_intention + cell counts + SVs	2.34197	1.28748	chr5	41925386	FBXO4;FBXO4;FBXO4;FBXO4
cg11203211	0.000481432	0.000274112	1.75634	0.0794567	0.000686514	0.000252921	2.71434	0.00680524	methylation ~ maternal_BMI	methylation ~ maternal_BMI+ maternal_age + parity + mat_smk_preg + maternal_education + social_class + bf_intention + cell counts + SVs	2.34197	1.28748	chr8	144301594
cg26496917	-2.16195e-05	1.56905e-05	-1.37787	0.168671	-3.74355e-05	1.37921e-05	-2.71427	0.00680649	methylation ~ maternal_BMI	methylation ~ maternal_BMI+ maternal_age + parity + mat_smk_preg + maternal_education + social_class + bf_intention + cell counts + SVs	2.34197	1.28748	chr22	38668929	TMEM184B;TMEM184B
cg21193888	-0.000558611	0.00100128	-0.557898	0.577087	0.00137857	0.000507901	2.71424	0.0068065	methylation ~ maternal_BMI	methylation ~ maternal_BMI+ maternal_age + parity + mat_smk_preg + maternal_education + social_class + bf_intention + cell counts + SVs	2.34197	1.28748	chr9	97671404	C9orf3
cg11190498	0.00081377	0.000535706	1.51906	0.129186	0.0013426	0.000494655	2.71422	0.00680723	methylation ~ maternal_BMI	methylation ~ maternal_BMI+ maternal_age + parity + mat_smk_preg + maternal_education + social_class + bf_intention + cell counts + SVs	2.34197	1.28748	chr17	79130988	AATK
cg23258717	-0.000974191	0.000299253	-3.2554	0.00118675	-0.000778302	0.000286727	-2.71444	0.0068077	methylation ~ maternal_BMI	methylation ~ maternal_BMI+ maternal_age + parity + mat_smk_preg + maternal_education + social_class + bf_intention + cell counts + SVs	2.34197	1.28748	chr3	195615577	TNK2;TNK2
cg26610812	-5.96281e-05	2.5598e-05	-2.3294	0.0201145	-6.74888e-05	2.48654e-05	-2.71416	0.0068094	methylation ~ maternal_BMI	methylation ~ maternal_BMI+ maternal_age + parity + mat_smk_preg + maternal_education + social_class + bf_intention + cell counts + SVs	2.34197	1.28748	chr18	20716451	CABLES1;CABLES1
cg14187895	0.00169444	0.000596443	2.84091	0.0046252	0.00152969	0.000563639	2.71396	0.00681237	methylation ~ maternal_BMI	methylation ~ maternal_BMI+ maternal_age + parity + mat_smk_preg + maternal_education + social_class + bf_intention + cell counts + SVs	2.34197	1.28748	chr17	37843818	ERBB2;PGAP3
cg06335251	-2.75659e-05	1.36286e-05	-2.02265	0.0434795	-3.53832e-05	1.30375e-05	-2.71397	0.00681305	methylation ~ maternal_BMI	methylation ~ maternal_BMI+ maternal_age + parity + mat_smk_preg + maternal_education + social_class + bf_intention + cell counts + SVs	2.34197	1.28748	chr10	31320888	ZNF438;ZNF438;ZNF438;ZNF438;ZNF438;ZNF438;ZNF438
cg19401867	0.000697472	0.000205742	3.39003	0.000736901	0.000288412	0.000106271	2.71392	0.00681326	methylation ~ maternal_BMI	methylation ~ maternal_BMI+ maternal_age + parity + mat_smk_preg + maternal_education + social_class + bf_intention + cell counts + SVs	2.34197	1.28748	chr9	35071839	VCP
cg20637919	-8.50445e-05	2.33594e-05	-3.6407	0.000291427	-5.81671e-05	2.14327e-05	-2.71394	0.00681355	methylation ~ maternal_BMI	methylation ~ maternal_BMI+ maternal_age + parity + mat_smk_preg + maternal_education + social_class + bf_intention + cell counts + SVs	2.34197	1.28748	chr8	12613290	LONRF1
cg04729592	0.000375404	0.00016426	2.28543	0.0225814	0.00042218	0.00015556	2.71393	0.00681555	methylation ~ maternal_BMI	methylation ~ maternal_BMI+ maternal_age + parity + mat_smk_preg + maternal_education + social_class + bf_intention + cell counts + SVs	2.34197	1.28748	chr3	106967365	LOC344595;LOC344595
cg00458454	6.57889e-05	6.49915e-05	1.01227	0.311751	0.000149297	5.50131e-05	2.71384	0.00681598	methylation ~ maternal_BMI	methylation ~ maternal_BMI+ maternal_age + parity + mat_smk_preg + maternal_education + social_class + bf_intention + cell counts + SVs	2.34197	1.28748	chr10	134499528	INPP5A
cg24700702	-5.22775e-05	3.89306e-05	-1.34284	0.17975	-9.44521e-05	3.48039e-05	-2.71383	0.00681604	methylation ~ maternal_BMI	methylation ~ maternal_BMI+ maternal_age + parity + mat_smk_preg + maternal_education + social_class + bf_intention + cell counts + SVs	2.34197	1.28748	chr15	85144305	ZSCAN2;ZSCAN2;ZSCAN2;ZSCAN2;ZSCAN2;ZSCAN2
cg03750061	0.00153113	0.000555118	2.75821	0.00595896	0.00124999	0.000460615	2.71375	0.00681662	methylation ~ maternal_BMI	methylation ~ maternal_BMI+ maternal_age + parity + mat_smk_preg + maternal_education + social_class + bf_intention + cell counts + SVs	2.34197	1.28748	chr10	119131167	PDZD8
cg11698244	0.000608199	0.000164297	3.70184	0.000230369	0.000256292	9.44421e-05	2.71375	0.00681687	methylation ~ maternal_BMI	methylation ~ maternal_BMI+ maternal_age + parity + mat_smk_preg + maternal_education + social_class + bf_intention + cell counts + SVs	2.34197	1.28748	chr7	102921513	DPY19L2P2;DPY19L2P2
cg01159980	-0.00148858	0.000675822	-2.20262	0.0279374	-0.00157323	0.00057973	-2.71373	0.00681711	methylation ~ maternal_BMI	methylation ~ maternal_BMI+ maternal_age + parity + mat_smk_preg + maternal_education + social_class + bf_intention + cell counts + SVs	2.34197	1.28748	chr5	16509017	FAM134B;FAM134B;FAM134B
cg15052277	0.000986542	0.000912642	1.08097	0.28007	-0.00128464	0.000473392	-2.71369	0.00681778	methylation ~ maternal_BMI	methylation ~ maternal_BMI+ maternal_age + parity + mat_smk_preg + maternal_education + social_class + bf_intention + cell counts + SVs	2.34197	1.28748	chr7	21964404	CDCA7L;CDCA7L;CDCA7L
cg25989856	-4.59977e-05	3.09296e-05	-1.48717	0.137409	-7.40102e-05	2.72726e-05	-2.71372	0.00681808	methylation ~ maternal_BMI	methylation ~ maternal_BMI+ maternal_age + parity + mat_smk_preg + maternal_education + social_class + bf_intention + cell counts + SVs	2.34197	1.28748	chr13	111365705	ING1;ING1;ING1;ING1;ING1
cg10913846	0.000872364	0.000364669	2.39221	0.0170039	0.00056289	0.000207424	2.71372	0.00681832	methylation ~ maternal_BMI	methylation ~ maternal_BMI+ maternal_age + parity + mat_smk_preg + maternal_education + social_class + bf_intention + cell counts + SVs	2.34197	1.28748	chr14	37133714	PAX9
cg13148824	-3.71464e-05	1.62175e-05	-2.29051	0.0222817	-4.20665e-05	1.55013e-05	-2.71373	0.00681836	methylation ~ maternal_BMI	methylation ~ maternal_BMI+ maternal_age + parity + mat_smk_preg + maternal_education + social_class + bf_intention + cell counts + SVs	2.34197	1.28748	chr12	57914715	DDIT3
cg04020066	-4.86024e-05	1.77672e-05	-2.73552	0.00638117	-4.52756e-05	1.66844e-05	-2.71366	0.00681845	methylation ~ maternal_BMI	methylation ~ maternal_BMI+ maternal_age + parity + mat_smk_preg + maternal_education + social_class + bf_intention + cell counts + SVs	2.34197	1.28748	chr7	28220514	JAZF1
cg22932649	-0.00217701	0.000714848	-3.04542	0.0024082	-0.00106151	0.000391176	-2.71365	0.00681889	methylation ~ maternal_BMI	methylation ~ maternal_BMI+ maternal_age + parity + mat_smk_preg + maternal_education + social_class + bf_intention + cell counts + SVs	2.34197	1.28748	chr8	20140018
cg18113734	0.00140011	0.000521483	2.68486	0.00742289	0.00119077	0.000438806	2.71366	0.00681894	methylation ~ maternal_BMI	methylation ~ maternal_BMI+ maternal_age + parity + mat_smk_preg + maternal_education + social_class + bf_intention + cell counts + SVs	2.34197	1.28748	chr7	1789606
cg09147710	-0.000203278	0.000175633	-1.1574	0.247498	-0.000390119	0.000143757	-2.71374	0.0068199	methylation ~ maternal_BMI	methylation ~ maternal_BMI+ maternal_age + parity + mat_smk_preg + maternal_education + social_class + bf_intention + cell counts + SVs	2.34197	1.28748	chr20	57607335	ATP5E;ATP5E;ATP5E;ATP5E
cg09019052	0.000394696	0.000110833	3.56118	0.000394562	0.000283922	0.000104615	2.71396	0.00682024	methylation ~ maternal_BMI	methylation ~ maternal_BMI+ maternal_age + parity + mat_smk_preg + maternal_education + social_class + bf_intention + cell counts + SVs	2.34197	1.28748	chr10	124639167	LOC399815;FAM24B
cg27110166	-0.00153353	0.000617454	-2.48363	0.0132315	-0.00104876	0.000386499	-2.71349	0.00682227	methylation ~ maternal_BMI	methylation ~ maternal_BMI+ maternal_age + parity + mat_smk_preg + maternal_education + social_class + bf_intention + cell counts + SVs	2.34197	1.28748	chr10	114866318	TCF7L2;TCF7L2;TCF7L2;TCF7L2;TCF7L2;TCF7L2
cg04595505	0.000476355	0.00014723	3.23546	0.0012708	0.000324558	0.000119606	2.71355	0.00682342	methylation ~ maternal_BMI	methylation ~ maternal_BMI+ maternal_age + parity + mat_smk_preg + maternal_education + social_class + bf_intention + cell counts + SVs	2.34197	1.28748	chr2	50572944	NRXN1;NRXN1;NRXN1
cg16229772	-3.0818e-05	1.60748e-05	-1.91716	0.0556134	-3.99441e-05	1.47209e-05	-2.71343	0.00682358	methylation ~ maternal_BMI	methylation ~ maternal_BMI+ maternal_age + parity + mat_smk_preg + maternal_education + social_class + bf_intention + cell counts + SVs	2.34197	1.28748	chr11	535615	HRAS;HRAS;HRAS
cg05131488	0.00024182	0.000627394	0.385435	0.700031	0.00117204	0.000431932	2.71348	0.00682504	methylation ~ maternal_BMI	methylation ~ maternal_BMI+ maternal_age + parity + mat_smk_preg + maternal_education + social_class + bf_intention + cell counts + SVs	2.34197	1.28748	chr7	14031822	ETV1;ETV1
cg15573359	0.000584598	0.00017422	3.35552	0.000833699	0.000249742	9.20432e-05	2.71331	0.00682594	methylation ~ maternal_BMI	methylation ~ maternal_BMI+ maternal_age + parity + mat_smk_preg + maternal_education + social_class + bf_intention + cell counts + SVs	2.34197	1.28748	chr19	11877661	ZNF441
cg25509121	-6.68344e-05	5.41151e-05	-1.23504	0.217221	-0.00010446	3.85021e-05	-2.71309	0.0068317	methylation ~ maternal_BMI	methylation ~ maternal_BMI+ maternal_age + parity + mat_smk_preg + maternal_education + social_class + bf_intention + cell counts + SVs	2.34197	1.28748	chr17	61851092	DDX42;CCDC47;DDX42
cg25363289	0.00286911	0.000909688	3.15395	0.00167753	0.00244167	0.000899998	2.71298	0.00683228	methylation ~ maternal_BMI	methylation ~ maternal_BMI+ maternal_age + parity + mat_smk_preg + maternal_education + social_class + bf_intention + cell counts + SVs	2.34197	1.28748	chr5	1409773	SLC6A3
cg16595745	-0.000499276	0.00114631	-0.435552	0.663292	0.00136933	0.000504745	2.71291	0.0068336	methylation ~ maternal_BMI	methylation ~ maternal_BMI+ maternal_age + parity + mat_smk_preg + maternal_education + social_class + bf_intention + cell counts + SVs	2.34197	1.28748	chr2	206865141	INO80D
cg04252928	-0.00301984	0.00141003	-2.14168	0.0325529	-0.00377539	0.00139168	-2.71282	0.00683549	methylation ~ maternal_BMI	methylation ~ maternal_BMI+ maternal_age + parity + mat_smk_preg + maternal_education + social_class + bf_intention + cell counts + SVs	2.34197	1.28748	chr16	89168599	ACSF3;ACSF3;ACSF3
cg13763516	0.000756429	0.000213995	3.5348	0.000434138	0.000333674	0.000123005	2.71268	0.00683857	methylation ~ maternal_BMI	methylation ~ maternal_BMI+ maternal_age + parity + mat_smk_preg + maternal_education + social_class + bf_intention + cell counts + SVs	2.34197	1.28748	chr17	20947094	USP22
cg22346355	-2.91206e-05	1.49374e-05	-1.94951	0.0516268	-3.59004e-05	1.32339e-05	-2.71276	0.00683886	methylation ~ maternal_BMI	methylation ~ maternal_BMI+ maternal_age + parity + mat_smk_preg + maternal_education + social_class + bf_intention + cell counts + SVs	2.34197	1.28748	chr17	29233327	C17orf42
cg06861892	0.00252937	0.000742688	3.4057	0.000696463	0.00187397	0.000690825	2.71266	0.00683888	methylation ~ maternal_BMI	methylation ~ maternal_BMI+ maternal_age + parity + mat_smk_preg + maternal_education + social_class + bf_intention + cell counts + SVs	2.34197	1.28748	chr10	43573332	RET;RET
cg18506124	0.00163525	0.000561989	2.90975	0.00372842	0.0013269	0.000489154	2.71264	0.00683925	methylation ~ maternal_BMI	methylation ~ maternal_BMI+ maternal_age + parity + mat_smk_preg + maternal_education + social_class + bf_intention + cell counts + SVs	2.34197	1.28748	chr19	35629603	FXYD1;FXYD1
cg16340103	0.00370118	0.000990902	3.73516	0.000202385	0.00260848	0.000961611	2.71261	0.00683977	methylation ~ maternal_BMI	methylation ~ maternal_BMI+ maternal_age + parity + mat_smk_preg + maternal_education + social_class + bf_intention + cell counts + SVs	2.34197	1.28748	chr12	34372299
cg10257821	-0.000260186	0.000125289	-2.07669	0.0381904	-0.000273542	0.000100834	-2.71279	0.00683983	methylation ~ maternal_BMI	methylation ~ maternal_BMI+ maternal_age + parity + mat_smk_preg + maternal_education + social_class + bf_intention + cell counts + SVs	2.34197	1.28748	chr16	929101	LMF1
cg14848666	-2.99007e-05	1.18987e-05	-2.51293	0.0121954	-2.93654e-05	1.08248e-05	-2.71279	0.0068403	methylation ~ maternal_BMI	methylation ~ maternal_BMI+ maternal_age + parity + mat_smk_preg + maternal_education + social_class + bf_intention + cell counts + SVs	2.34197	1.28748	chr15	59279981	RNF111;RNF111
cg02996413	-6.2166e-05	2.79743e-05	-2.22226	0.0265774	-7.19645e-05	2.65295e-05	-2.71262	0.00684079	methylation ~ maternal_BMI	methylation ~ maternal_BMI+ maternal_age + parity + mat_smk_preg + maternal_education + social_class + bf_intention + cell counts + SVs	2.34197	1.28748	chr18	8367375	LOC100192426;PTPRM;PTPRM
cg18731811	-0.000748431	0.000245102	-3.05355	0.00234534	-0.000594998	0.00021935	-2.71255	0.00684244	methylation ~ maternal_BMI	methylation ~ maternal_BMI+ maternal_age + parity + mat_smk_preg + maternal_education + social_class + bf_intention + cell counts + SVs	2.34197	1.28748	chr2	192106113
cg00826537	-0.000591314	0.000190055	-3.11127	0.00193661	-0.000435556	0.000160579	-2.71241	0.00684479	methylation ~ maternal_BMI	methylation ~ maternal_BMI+ maternal_age + parity + mat_smk_preg + maternal_education + social_class + bf_intention + cell counts + SVs	2.34197	1.28748	chr1	225068758
cg08528474	0.000439534	0.000758543	0.579445	0.56247	0.00116615	0.000429945	2.71232	0.0068462	methylation ~ maternal_BMI	methylation ~ maternal_BMI+ maternal_age + parity + mat_smk_preg + maternal_education + social_class + bf_intention + cell counts + SVs	2.34197	1.28748	chr3	137517157
cg04762351	0.000398591	0.000293516	1.35799	0.174898	0.000693801	0.000255796	2.71232	0.0068484	methylation ~ maternal_BMI	methylation ~ maternal_BMI+ maternal_age + parity + mat_smk_preg + maternal_education + social_class + bf_intention + cell counts + SVs	2.34197	1.28748	chr10	15110983	OLAH;OLAH
cg13580477	-0.00129162	0.000458047	-2.81985	0.00493656	-0.00084496	0.000311544	-2.71217	0.00684904	methylation ~ maternal_BMI	methylation ~ maternal_BMI+ maternal_age + parity + mat_smk_preg + maternal_education + social_class + bf_intention + cell counts + SVs	2.34197	1.28748	chr9	124887005
cg19520234	0.00214531	0.000878249	2.44271	0.0148165	0.00233536	0.000861072	2.71215	0.00684935	methylation ~ maternal_BMI	methylation ~ maternal_BMI+ maternal_age + parity + mat_smk_preg + maternal_education + social_class + bf_intention + cell counts + SVs	2.34197	1.28748	chr4	141391053
cg07544038	-2.57649e-05	1.48389e-05	-1.7363	0.0829404	-3.67802e-05	1.35612e-05	-2.71216	0.0068504	methylation ~ maternal_BMI	methylation ~ maternal_BMI+ maternal_age + parity + mat_smk_preg + maternal_education + social_class + bf_intention + cell counts + SVs	2.34197	1.28748	chr6	71122681	FAM135A;FAM135A
cg22889584	-4.65018e-05	1.61737e-05	-2.87515	0.00415908	-4.32105e-05	1.59318e-05	-2.71222	0.00685049	methylation ~ maternal_BMI	methylation ~ maternal_BMI+ maternal_age + parity + mat_smk_preg + maternal_education + social_class + bf_intention + cell counts + SVs	2.34197	1.28748	chr11	108369212	KDELC2
cg26760589	-9.59955e-05	3.92836e-05	-2.44366	0.014778	-9.78644e-05	3.60848e-05	-2.71207	0.00685111	methylation ~ maternal_BMI	methylation ~ maternal_BMI+ maternal_age + parity + mat_smk_preg + maternal_education + social_class + bf_intention + cell counts + SVs	2.34197	1.28748	chr20	55839288	BMP7
cg24069935	-7.2139e-05	2.76914e-05	-2.60511	0.00937496	-6.74822e-05	2.48818e-05	-2.71211	0.00685123	methylation ~ maternal_BMI	methylation ~ maternal_BMI+ maternal_age + parity + mat_smk_preg + maternal_education + social_class + bf_intention + cell counts + SVs	2.34197	1.28748	chr14	74226554	C14orf43;C14orf43;C14orf43
cg25463470	-6.91259e-05	2.20351e-05	-3.13708	0.00177659	-5.77401e-05	2.12895e-05	-2.71214	0.0068516	methylation ~ maternal_BMI	methylation ~ maternal_BMI+ maternal_age + parity + mat_smk_preg + maternal_education + social_class + bf_intention + cell counts + SVs	2.34197	1.28748	chr13	112721712	SOX1
cg26572488	-9.80852e-05	7.55518e-05	-1.29825	0.194623	-0.000147341	5.43263e-05	-2.71215	0.00685235	methylation ~ maternal_BMI	methylation ~ maternal_BMI+ maternal_age + parity + mat_smk_preg + maternal_education + social_class + bf_intention + cell counts + SVs	2.34197	1.28748	chr7	132299669	PLXNA4
cg08300343	-4.49442e-05	2.02493e-05	-2.21954	0.026765	-5.37719e-05	1.98268e-05	-2.71208	0.00685356	methylation ~ maternal_BMI	methylation ~ maternal_BMI+ maternal_age + parity + mat_smk_preg + maternal_education + social_class + bf_intention + cell counts + SVs	2.34197	1.28748	chr19	50432802	NUP62;NUP62;NUP62;IL4I1;ATF5;NUP62
cg21090962	0.000430856	0.000126347	3.41011	0.000685897	0.000232198	8.56224e-05	2.71188	0.00685657	methylation ~ maternal_BMI	methylation ~ maternal_BMI+ maternal_age + parity + mat_smk_preg + maternal_education + social_class + bf_intention + cell counts + SVs	2.34197	1.28748	chr3	51428456	RBM15B
cg20163807	-3.18539e-05	2.16602e-05	-1.47062	0.141831	-5.13139e-05	1.89223e-05	-2.71183	0.00685675	methylation ~ maternal_BMI	methylation ~ maternal_BMI+ maternal_age + parity + mat_smk_preg + maternal_education + social_class + bf_intention + cell counts + SVs	2.34197	1.28748	chr12	53773828	SP1;SP1
cg27164612	-1.65068e-05	2.56969e-05	-0.642364	0.520846	-4.59414e-05	1.69404e-05	-2.71194	0.00685741	methylation ~ maternal_BMI	methylation ~ maternal_BMI+ maternal_age + parity + mat_smk_preg + maternal_education + social_class + bf_intention + cell counts + SVs	2.34197	1.28748	chr7	75807511
cg16450432	0.00311698	0.000888632	3.50762	0.000480168	0.00237737	0.000876689	2.71176	0.00685746	methylation ~ maternal_BMI	methylation ~ maternal_BMI+ maternal_age + parity + mat_smk_preg + maternal_education + social_class + bf_intention + cell counts + SVs	2.34197	1.28748	chr16	70838524
cg17031165	-6.23259e-05	3.76021e-05	-1.65751	0.0978518	-8.64796e-05	3.18907e-05	-2.71175	0.00685781	methylation ~ maternal_BMI	methylation ~ maternal_BMI+ maternal_age + parity + mat_smk_preg + maternal_education + social_class + bf_intention + cell counts + SVs	2.34197	1.28748	chr21	47648582	LSS;LSS;MCM3APAS;LSS;LSS;LSS
cg02100629	0.00152367	0.000418505	3.64073	0.000291277	0.000765134	0.000282167	2.71163	0.00685974	methylation ~ maternal_BMI	methylation ~ maternal_BMI+ maternal_age + parity + mat_smk_preg + maternal_education + social_class + bf_intention + cell counts + SVs	2.34197	1.28748	chr10	71892760	AIFM2
cg00035237	-4.74819e-05	2.08528e-05	-2.277	0.0230798	-5.02635e-05	1.85359e-05	-2.71168	0.00685991	methylation ~ maternal_BMI	methylation ~ maternal_BMI+ maternal_age + parity + mat_smk_preg + maternal_education + social_class + bf_intention + cell counts + SVs	2.34197	1.28748	chr1	31538879	PUM1;PUM1
cg03586905	-4.80933e-05	2.76034e-05	-1.7423	0.0818851	-6.52703e-05	2.40707e-05	-2.71161	0.00686139	methylation ~ maternal_BMI	methylation ~ maternal_BMI+ maternal_age + parity + mat_smk_preg + maternal_education + social_class + bf_intention + cell counts + SVs	2.34197	1.28748	chr10	102729081
cg23096377	-0.00118899	0.000396718	-2.99706	0.00282338	-0.000977793	0.000360558	-2.71189	0.00686167	methylation ~ maternal_BMI	methylation ~ maternal_BMI+ maternal_age + parity + mat_smk_preg + maternal_education + social_class + bf_intention + cell counts + SVs	2.34197	1.28748	chr7	1111957	C7orf50;C7orf50;C7orf50
cg24143933	-0.000161152	7.83556e-05	-2.05668	0.0400788	-0.000189301	6.98125e-05	-2.71157	0.0068623	methylation ~ maternal_BMI	methylation ~ maternal_BMI+ maternal_age + parity + mat_smk_preg + maternal_education + social_class + bf_intention + cell counts + SVs	2.34197	1.28748	chr1	212458162	PPP2R5A
cg16983211	-0.000237692	6.26013e-05	-3.79691	0.000158874	-0.000122369	4.5131e-05	-2.71141	0.00686509	methylation ~ maternal_BMI	methylation ~ maternal_BMI+ maternal_age + parity + mat_smk_preg + maternal_education + social_class + bf_intention + cell counts + SVs	2.34197	1.28748	chr12	54427636	HOXC4;HOXC5;HOXC5
cg11118778	0.000336039	0.000889308	0.377866	0.705641	0.00146591	0.000540668	2.7113	0.00686665	methylation ~ maternal_BMI	methylation ~ maternal_BMI+ maternal_age + parity + mat_smk_preg + maternal_education + social_class + bf_intention + cell counts + SVs	2.34197	1.28748	chr12	80086054	PAWR
cg10264012	0.000940865	0.00025078	3.75175	0.000189892	0.0005657	0.000208638	2.71139	0.00686706	methylation ~ maternal_BMI	methylation ~ maternal_BMI+ maternal_age + parity + mat_smk_preg + maternal_education + social_class + bf_intention + cell counts + SVs	2.34197	1.28748	chr6	78359965
cg11723406	0.000751217	0.000324024	2.3184	0.0207116	0.000693557	0.000255791	2.71142	0.00686757	methylation ~ maternal_BMI	methylation ~ maternal_BMI+ maternal_age + parity + mat_smk_preg + maternal_education + social_class + bf_intention + cell counts + SVs	2.34197	1.28748	chr6	160180425
cg23360149	-8.3507e-05	2.51434e-05	-3.32123	0.000941371	-6.66475e-05	2.45823e-05	-2.7112	0.00686897	methylation ~ maternal_BMI	methylation ~ maternal_BMI+ maternal_age + parity + mat_smk_preg + maternal_education + social_class + bf_intention + cell counts + SVs	2.34197	1.28748	chr10	27531117	ACBD5;ACBD5;ACBD5
cg22031466	-0.00353259	0.00109244	-3.23368	0.00127767	-0.00147391	0.000543658	-2.7111	0.00687065	methylation ~ maternal_BMI	methylation ~ maternal_BMI+ maternal_age + parity + mat_smk_preg + maternal_education + social_class + bf_intention + cell counts + SVs	2.34197	1.28748	chr4	99504122	TSPAN5
cg10036402	-0.00102194	0.000546177	-1.87108	0.0617384	-0.00080476	0.00029684	-2.71109	0.00687117	methylation ~ maternal_BMI	methylation ~ maternal_BMI+ maternal_age + parity + mat_smk_preg + maternal_education + social_class + bf_intention + cell counts + SVs	2.34197	1.28748	chr14	77787255	POMT2;GSTZ1;GSTZ1;GSTZ1;GSTZ1;GSTZ1
cg17573720	0.00078286	0.000200703	3.90059	0.000105047	0.000507867	0.000187328	2.71111	0.00687283	methylation ~ maternal_BMI	methylation ~ maternal_BMI+ maternal_age + parity + mat_smk_preg + maternal_education + social_class + bf_intention + cell counts + SVs	2.34197	1.28748	chr12	54359712	HOTAIR
cg01108080	-2.96095e-05	1.76594e-05	-1.6767	0.0940378	-4.34643e-05	1.60322e-05	-2.71106	0.00687324	methylation ~ maternal_BMI	methylation ~ maternal_BMI+ maternal_age + parity + mat_smk_preg + maternal_education + social_class + bf_intention + cell counts + SVs	2.34197	1.28748	chr17	73761357	GALK1
cg07258916	-6.73241e-05	2.32947e-05	-2.8901	0.0039673	-6.32873e-05	2.33448e-05	-2.71098	0.00687407	methylation ~ maternal_BMI	methylation ~ maternal_BMI+ maternal_age + parity + mat_smk_preg + maternal_education + social_class + bf_intention + cell counts + SVs	2.34197	1.28748	chr7	132262353	PLXNA4;PLXNA4;PLXNA4
cg19450531	-3.82258e-05	1.62982e-05	-2.3454	0.0192789	-4.06662e-05	1.50006e-05	-2.71097	0.00687481	methylation ~ maternal_BMI	methylation ~ maternal_BMI+ maternal_age + parity + mat_smk_preg + maternal_education + social_class + bf_intention + cell counts + SVs	2.34197	1.28748	chr3	47422572	PTPN23;PTPN23
cg15328758	-0.00255963	0.000839194	-3.05011	0.00237153	-0.00112764	0.000415962	-2.71091	0.00687499	methylation ~ maternal_BMI	methylation ~ maternal_BMI+ maternal_age + parity + mat_smk_preg + maternal_education + social_class + bf_intention + cell counts + SVs	2.34197	1.28748	chr3	54125740
cg04884244	-0.0029406	0.000945845	-3.10897	0.00195117	-0.00155664	0.000574225	-2.71086	0.00687568	methylation ~ maternal_BMI	methylation ~ maternal_BMI+ maternal_age + parity + mat_smk_preg + maternal_education + social_class + bf_intention + cell counts + SVs	2.34197	1.28748	chr1	155448900	ASH1L
cg12368524	-9.52871e-05	3.92908e-05	-2.42518	0.0155469	-0.000101919	3.75966e-05	-2.71086	0.00687672	methylation ~ maternal_BMI	methylation ~ maternal_BMI+ maternal_age + parity + mat_smk_preg + maternal_education + social_class + bf_intention + cell counts + SVs	2.34197	1.28748	chr5	158758705	IL12B
cg17258387	0.000522908	0.00054512	0.959252	0.337754	-0.000607542	0.000224119	-2.7108	0.00687739	methylation ~ maternal_BMI	methylation ~ maternal_BMI+ maternal_age + parity + mat_smk_preg + maternal_education + social_class + bf_intention + cell counts + SVs	2.34197	1.28748	chr2	174924430
cg27665327	-0.00101596	0.000365806	-2.77732	0.00562414	-0.000670116	0.0002472	-2.71082	0.00687755	methylation ~ maternal_BMI	methylation ~ maternal_BMI+ maternal_age + parity + mat_smk_preg + maternal_education + social_class + bf_intention + cell counts + SVs	2.34197	1.28748	chr15	80866134	ARNT2
cg08340737	0.0010235	0.000308158	3.32135	0.000941686	0.000801026	0.000295518	2.71058	0.00688432	methylation ~ maternal_BMI	methylation ~ maternal_BMI+ maternal_age + parity + mat_smk_preg + maternal_education + social_class + bf_intention + cell counts + SVs	2.34197	1.28748	chr12	54324544
cg02449821	-9.60099e-05	2.91136e-05	-3.29776	0.00102259	-6.71976e-05	2.47922e-05	-2.71043	0.00688532	methylation ~ maternal_BMI	methylation ~ maternal_BMI+ maternal_age + parity + mat_smk_preg + maternal_education + social_class + bf_intention + cell counts + SVs	2.34197	1.28748	chr16	89641296	CPNE7;CPNE7
cg01308931	-2.43422e-05	1.3771e-05	-1.76764	0.0775466	-3.56125e-05	1.3139e-05	-2.71044	0.00688545	methylation ~ maternal_BMI	methylation ~ maternal_BMI+ maternal_age + parity + mat_smk_preg + maternal_education + social_class + bf_intention + cell counts + SVs	2.34197	1.28748	chr2	120517826	PTPN4;PTPN4
cg21161253	-7.25589e-05	4.89929e-05	-1.48101	0.139042	-0.000103447	3.81667e-05	-2.7104	0.00688582	methylation ~ maternal_BMI	methylation ~ maternal_BMI+ maternal_age + parity + mat_smk_preg + maternal_education + social_class + bf_intention + cell counts + SVs	2.34197	1.28748	chr20	61638149	BHLHE23;BHLHE23
cg04016086	-5.84189e-05	1.80312e-05	-3.23988	0.00125221	-4.70638e-05	1.73629e-05	-2.7106	0.0068859	methylation ~ maternal_BMI	methylation ~ maternal_BMI+ maternal_age + parity + mat_smk_preg + maternal_education + social_class + bf_intention + cell counts + SVs	2.34197	1.28748	chr7	51384609	COBL
cg14740976	-0.0017111	0.000771437	-2.21807	0.0268615	-0.00113972	0.000420524	-2.71024	0.00688883	methylation ~ maternal_BMI	methylation ~ maternal_BMI+ maternal_age + parity + mat_smk_preg + maternal_education + social_class + bf_intention + cell counts + SVs	2.34197	1.28748	chr10	34476091	PARD3
cg15001636	-0.00161562	0.000657147	-2.45854	0.0141844	-0.00141383	0.000521664	-2.71022	0.00688895	methylation ~ maternal_BMI	methylation ~ maternal_BMI+ maternal_age + parity + mat_smk_preg + maternal_education + social_class + bf_intention + cell counts + SVs	2.34197	1.28748	chr19	11144178	SMARCA4;SMARCA4;SMARCA4;SMARCA4;SMARCA4;SMARCA4;SMARCA4
cg16219636	-0.000543523	0.000185567	-2.92899	0.00350843	-0.000312134	0.000115168	-2.71025	0.00688916	methylation ~ maternal_BMI	methylation ~ maternal_BMI+ maternal_age + parity + mat_smk_preg + maternal_education + social_class + bf_intention + cell counts + SVs	2.34197	1.28748	chr12	31632112	DENND5B
cg25516633	0.00144328	0.000599035	2.40935	0.016231	0.00125393	0.000462671	2.7102	0.00688972	methylation ~ maternal_BMI	methylation ~ maternal_BMI+ maternal_age + parity + mat_smk_preg + maternal_education + social_class + bf_intention + cell counts + SVs	2.34197	1.28748	chr8	101315846	RNF19A;RNF19A
cg11228113	-0.000158524	0.000113051	-1.40224	0.161277	-0.000257534	9.50241e-05	-2.7102	0.00689061	methylation ~ maternal_BMI	methylation ~ maternal_BMI+ maternal_age + parity + mat_smk_preg + maternal_education + social_class + bf_intention + cell counts + SVs	2.34197	1.28748	chr1	149815218	HIST2H2AA3;HIST2H2AA4
cg00349495	-0.000304773	0.000228318	-1.33486	0.182344	-0.000453632	0.000167386	-2.7101	0.00689146	methylation ~ maternal_BMI	methylation ~ maternal_BMI+ maternal_age + parity + mat_smk_preg + maternal_education + social_class + bf_intention + cell counts + SVs	2.34197	1.28748	chr16	5290729
cg18570751	-3.21806e-05	1.91821e-05	-1.67763	0.093857	-4.56713e-05	1.68517e-05	-2.71019	0.00689155	methylation ~ maternal_BMI	methylation ~ maternal_BMI+ maternal_age + parity + mat_smk_preg + maternal_education + social_class + bf_intention + cell counts + SVs	2.34197	1.28748	chr11	61735315	FTH1
cg24137136	-0.00102571	0.000394255	-2.60165	0.0094693	-0.00105156	0.000388011	-2.71014	0.00689188	methylation ~ maternal_BMI	methylation ~ maternal_BMI+ maternal_age + parity + mat_smk_preg + maternal_education + social_class + bf_intention + cell counts + SVs	2.34197	1.28748	chrX	151081284	MAGEA4
cg06422659	3.16238e-05	0.000138541	0.228264	0.819507	-0.000226504	8.35744e-05	-2.71021	0.00689193	methylation ~ maternal_BMI	methylation ~ maternal_BMI+ maternal_age + parity + mat_smk_preg + maternal_education + social_class + bf_intention + cell counts + SVs	2.34197	1.28748	chr12	57481370	NAB2
cg03740978	-6.14969e-05	3.63896e-05	-1.68996	0.0914735	-9.58872e-05	3.53806e-05	-2.71016	0.00689214	methylation ~ maternal_BMI	methylation ~ maternal_BMI+ maternal_age + parity + mat_smk_preg + maternal_education + social_class + bf_intention + cell counts + SVs	2.34197	1.28748	chr18	24127875	KCTD1;KCTD1;KCTD1
cg07952011	-2.50131e-05	3.11276e-05	-0.803567	0.421912	-7.33293e-05	2.70582e-05	-2.71005	0.0068924	methylation ~ maternal_BMI	methylation ~ maternal_BMI+ maternal_age + parity + mat_smk_preg + maternal_education + social_class + bf_intention + cell counts + SVs	2.34197	1.28748	chr1	36395998	EIF2C3;EIF2C3
cg25925177	-0.000418718	0.00014503	-2.88712	0.00400548	-0.000303101	0.000111843	-2.71007	0.00689408	methylation ~ maternal_BMI	methylation ~ maternal_BMI+ maternal_age + parity + mat_smk_preg + maternal_education + social_class + bf_intention + cell counts + SVs	2.34197	1.28748	chr11	64110178	CCDC88B
cg27646965	-0.000119915	7.43681e-05	-1.61245	0.107319	-0.000187586	6.92125e-05	-2.71029	0.00689432	methylation ~ maternal_BMI	methylation ~ maternal_BMI+ maternal_age + parity + mat_smk_preg + maternal_education + social_class + bf_intention + cell counts + SVs	2.34197	1.28748	chr2	238814032	RAMP1
cg22859714	0.000675306	0.000661227	1.02129	0.30746	0.00141996	0.000523975	2.70997	0.00689456	methylation ~ maternal_BMI	methylation ~ maternal_BMI+ maternal_age + parity + mat_smk_preg + maternal_education + social_class + bf_intention + cell counts + SVs	2.34197	1.28748	chr11	64678510	ATG2A
cg09927508	-5.9228e-05	1.87399e-05	-3.16053	0.00164132	-4.70451e-05	1.736e-05	-2.70998	0.0068957	methylation ~ maternal_BMI	methylation ~ maternal_BMI+ maternal_age + parity + mat_smk_preg + maternal_education + social_class + bf_intention + cell counts + SVs	2.34197	1.28748	chr17	72733290	RAB37;RAB37;RAB37;RAB37
cg06124434	-0.00114557	0.0004657	-2.45988	0.0141363	-0.00118391	0.000436865	-2.71001	0.00689643	methylation ~ maternal_BMI	methylation ~ maternal_BMI+ maternal_age + parity + mat_smk_preg + maternal_education + social_class + bf_intention + cell counts + SVs	2.34197	1.28748	chr22	26895451	TFIP11;TFIP11
cg04395431	-0.0029244	0.00105788	-2.76441	0.00584805	-0.00163367	0.00060287	-2.70982	0.0068969	methylation ~ maternal_BMI	methylation ~ maternal_BMI+ maternal_age + parity + mat_smk_preg + maternal_education + social_class + bf_intention + cell counts + SVs	2.34197	1.28748	chr14	45619710	FANCM
cg00541156	-3.62785e-05	1.46933e-05	-2.46905	0.0137782	-3.58221e-05	1.32194e-05	-2.70982	0.00689738	methylation ~ maternal_BMI	methylation ~ maternal_BMI+ maternal_age + parity + mat_smk_preg + maternal_education + social_class + bf_intention + cell counts + SVs	2.34197	1.28748	chr1	70687506	SFRS11
cg07131157	-6.67594e-05	3.81672e-05	-1.74913	0.0806952	-8.68038e-05	3.20354e-05	-2.70962	0.00690174	methylation ~ maternal_BMI	methylation ~ maternal_BMI+ maternal_age + parity + mat_smk_preg + maternal_education + social_class + bf_intention + cell counts + SVs	2.34197	1.28748	chr12	52702318	KRT86
cg11522767	0.000737253	0.00023595	3.12462	0.00185161	0.000349699	0.000129061	2.70955	0.00690246	methylation ~ maternal_BMI	methylation ~ maternal_BMI+ maternal_age + parity + mat_smk_preg + maternal_education + social_class + bf_intention + cell counts + SVs	2.34197	1.28748	chr6	157342961	ARID1B;ARID1B;ARID1B
cg20099005	0.0021678	0.000755589	2.86902	0.00423806	0.00190785	0.000704135	2.7095	0.00690405	methylation ~ maternal_BMI	methylation ~ maternal_BMI+ maternal_age + parity + mat_smk_preg + maternal_education + social_class + bf_intention + cell counts + SVs	2.34197	1.28748	chr22	41956854	CSDC2
cg15226808	-0.000928059	0.000315984	-2.93704	0.00341965	-0.000795113	0.000293457	-2.70947	0.00690513	methylation ~ maternal_BMI	methylation ~ maternal_BMI+ maternal_age + parity + mat_smk_preg + maternal_education + social_class + bf_intention + cell counts + SVs	2.34197	1.28748	chr6	125286951
cg01642070	-5.50543e-05	1.72231e-05	-3.19654	0.00145207	-3.49764e-05	1.29089e-05	-2.70949	0.00690545	methylation ~ maternal_BMI	methylation ~ maternal_BMI+ maternal_age + parity + mat_smk_preg + maternal_education + social_class + bf_intention + cell counts + SVs	2.34197	1.28748	chr8	37962977	ASH2L;ASH2L
cg11179518	0.000509725	0.000448873	1.13557	0.256521	0.000984097	0.000363204	2.70949	0.00690646	methylation ~ maternal_BMI	methylation ~ maternal_BMI+ maternal_age + parity + mat_smk_preg + maternal_education + social_class + bf_intention + cell counts + SVs	2.34197	1.28748	chr11	58980157	MPEG1
cg25791330	-0.000960052	0.000446698	-2.14922	0.031949	-0.00106967	0.000394811	-2.70933	0.00690728	methylation ~ maternal_BMI	methylation ~ maternal_BMI+ maternal_age + parity + mat_smk_preg + maternal_education + social_class + bf_intention + cell counts + SVs	2.34197	1.28748	chr3	58563693	FAM107A;FAM107A
cg12670073	-0.000711044	0.000216153	-3.28953	0.00105279	-0.000527155	0.000194564	-2.70941	0.00690731	methylation ~ maternal_BMI	methylation ~ maternal_BMI+ maternal_age + parity + mat_smk_preg + maternal_education + social_class + bf_intention + cell counts + SVs	2.34197	1.28748	chr20	56287532	PMEPA1
cg16958775	0.0005123	0.000274719	1.86481	0.0626133	0.00070201	0.000259115	2.70926	0.00690854	methylation ~ maternal_BMI	methylation ~ maternal_BMI+ maternal_age + parity + mat_smk_preg + maternal_education + social_class + bf_intention + cell counts + SVs	2.34197	1.28748	chr2	110083912	SH3RF3
cg08366446	-4.96611e-05	2.3187e-05	-2.14176	0.0325579	-6.05461e-05	2.23462e-05	-2.70946	0.00691026	methylation ~ maternal_BMI	methylation ~ maternal_BMI+ maternal_age + parity + mat_smk_preg + maternal_education + social_class + bf_intention + cell counts + SVs	2.34197	1.28748	chr1	29138936	OPRD1
cg01035422	-0.000423072	0.000267449	-1.58188	0.114117	-0.00065645	0.000242311	-2.70913	0.006912	methylation ~ maternal_BMI	methylation ~ maternal_BMI+ maternal_age + parity + mat_smk_preg + maternal_education + social_class + bf_intention + cell counts + SVs	2.34197	1.28748	chr15	90222555	PLIN1;PLIN1;PLIN1;PLIN1
cg14068184	-0.00708273	0.00251253	-2.81897	0.00494974	-0.00700038	0.00258411	-2.70901	0.00691367	methylation ~ maternal_BMI	methylation ~ maternal_BMI+ maternal_age + parity + mat_smk_preg + maternal_education + social_class + bf_intention + cell counts + SVs	2.34197	1.28748	chr9	110231817
cg00786761	0.00105884	0.000503435	2.10324	0.0357905	0.00135456	0.000500044	2.70888	0.0069163	methylation ~ maternal_BMI	methylation ~ maternal_BMI+ maternal_age + parity + mat_smk_preg + maternal_education + social_class + bf_intention + cell counts + SVs	2.34197	1.28748	chr3	184209224
cg16048781	0.000453392	0.00029046	1.56095	0.118976	0.000678683	0.000250539	2.70889	0.00691653	methylation ~ maternal_BMI	methylation ~ maternal_BMI+ maternal_age + parity + mat_smk_preg + maternal_education + social_class + bf_intention + cell counts + SVs	2.34197	1.28748	chr19	15296155	NOTCH3
cg11328313	-0.000509711	0.000908018	-0.561344	0.574737	0.00122303	0.000451498	2.70883	0.00691733	methylation ~ maternal_BMI	methylation ~ maternal_BMI+ maternal_age + parity + mat_smk_preg + maternal_education + social_class + bf_intention + cell counts + SVs	2.34197	1.28748	chr10	62570152
cg26642510	-0.000107578	6.63448e-05	-1.6215	0.105351	-0.000160115	5.91087e-05	-2.70883	0.00691885	methylation ~ maternal_BMI	methylation ~ maternal_BMI+ maternal_age + parity + mat_smk_preg + maternal_education + social_class + bf_intention + cell counts + SVs	2.34197	1.28748	chr19	6501778	TUBB4
cg12047714	-9.72919e-05	6.5118e-05	-1.49409	0.135601	-0.000143771	5.30724e-05	-2.70895	0.00691895	methylation ~ maternal_BMI	methylation ~ maternal_BMI+ maternal_age + parity + mat_smk_preg + maternal_education + social_class + bf_intention + cell counts + SVs	2.34197	1.28748	chr17	80408768	C17orf62;C17orf62;C17orf62
cg27480589	-5.5554e-05	2.45642e-05	-2.26158	0.0240203	-5.55345e-05	2.05026e-05	-2.70866	0.00692115	methylation ~ maternal_BMI	methylation ~ maternal_BMI+ maternal_age + parity + mat_smk_preg + maternal_education + social_class + bf_intention + cell counts + SVs	2.34197	1.28748	chr19	56098812
cg06273763	-0.00033494	0.000362079	-0.925046	0.355252	-0.000535794	0.000197817	-2.70853	0.00692424	methylation ~ maternal_BMI	methylation ~ maternal_BMI+ maternal_age + parity + mat_smk_preg + maternal_education + social_class + bf_intention + cell counts + SVs	2.34197	1.28748	chr15	59664907	MYO1E;MYO1E
cg07920739	-4.55932e-05	1.86838e-05	-2.44025	0.0149172	-4.35789e-05	1.60903e-05	-2.7084	0.00692667	methylation ~ maternal_BMI	methylation ~ maternal_BMI+ maternal_age + parity + mat_smk_preg + maternal_education + social_class + bf_intention + cell counts + SVs	2.34197	1.28748	chr12	102271195	DRAM1;DRAM1
cg08883223	-0.000173159	0.000275239	-0.629123	0.529472	-0.000540146	0.000199423	-2.70854	0.00692691	methylation ~ maternal_BMI	methylation ~ maternal_BMI+ maternal_age + parity + mat_smk_preg + maternal_education + social_class + bf_intention + cell counts + SVs	2.34197	1.28748	chr1	197888880	LHX9;LHX9
cg15040075	-6.33136e-05	2.57123e-05	-2.46238	0.0140361	-6.42503e-05	2.37233e-05	-2.70832	0.00692942	methylation ~ maternal_BMI	methylation ~ maternal_BMI+ maternal_age + parity + mat_smk_preg + maternal_education + social_class + bf_intention + cell counts + SVs	2.34197	1.28748	chr2	232379222	C2orf52
cg15734955	0.000230154	7.36518e-05	3.12489	0.00185243	0.000185324	6.84231e-05	2.70851	0.00692999	methylation ~ maternal_BMI	methylation ~ maternal_BMI+ maternal_age + parity + mat_smk_preg + maternal_education + social_class + bf_intention + cell counts + SVs	2.34197	1.28748	chr17	79977477	STRA13
cg25049597	-5.50757e-05	2.9256e-05	-1.88254	0.0601688	-7.6719e-05	2.83279e-05	-2.70825	0.00693132	methylation ~ maternal_BMI	methylation ~ maternal_BMI+ maternal_age + parity + mat_smk_preg + maternal_education + social_class + bf_intention + cell counts + SVs	2.34197	1.28748	chr15	75119018	CPLX3;CPLX3
cg19952015	0.00086648	0.000344098	2.51812	0.0120145	0.00087024	0.00032134	2.70816	0.0069319	methylation ~ maternal_BMI	methylation ~ maternal_BMI+ maternal_age + parity + mat_smk_preg + maternal_education + social_class + bf_intention + cell counts + SVs	2.34197	1.28748	chr7	105432653	ATXN7L1;ATXN7L1
cg15281406	-0.000359694	0.000273693	-1.31422	0.189193	-0.000510099	0.000188354	-2.70819	0.00693252	methylation ~ maternal_BMI	methylation ~ maternal_BMI+ maternal_age + parity + mat_smk_preg + maternal_education + social_class + bf_intention + cell counts + SVs	2.34197	1.28748	chr12	69976445
cg14803306	-4.97597e-05	2.75583e-05	-1.80562	0.0713962	-7.26586e-05	2.68301e-05	-2.7081	0.00693316	methylation ~ maternal_BMI	methylation ~ maternal_BMI+ maternal_age + parity + mat_smk_preg + maternal_education + social_class + bf_intention + cell counts + SVs	2.34197	1.28748	chr2	47499716
cg03526902	0.000455165	0.000329682	1.38062	0.167825	0.000810819	0.000299408	2.70807	0.00693379	methylation ~ maternal_BMI	methylation ~ maternal_BMI+ maternal_age + parity + mat_smk_preg + maternal_education + social_class + bf_intention + cell counts + SVs	2.34197	1.28748	chr22	49717821
cg01957088	-9.96026e-05	0.000143992	-0.691721	0.489342	-0.000339043	0.000125191	-2.70821	0.00693555	methylation ~ maternal_BMI	methylation ~ maternal_BMI+ maternal_age + parity + mat_smk_preg + maternal_education + social_class + bf_intention + cell counts + SVs	2.34197	1.28748	chr8	122651486	HAS2;HAS2AS
cg18292202	0.00118385	0.000337414	3.50861	0.000478414	0.000605007	0.000223418	2.70796	0.00693559	methylation ~ maternal_BMI	methylation ~ maternal_BMI+ maternal_age + parity + mat_smk_preg + maternal_education + social_class + bf_intention + cell counts + SVs	2.34197	1.28748	chr6	26746947
cg17018549	0.000435665	0.000883539	0.493091	0.622099	0.0018342	0.000677346	2.70791	0.00693652	methylation ~ maternal_BMI	methylation ~ maternal_BMI+ maternal_age + parity + mat_smk_preg + maternal_education + social_class + bf_intention + cell counts + SVs	2.34197	1.28748	chr8	141147681	TRAPPC9;TRAPPC9
cg18688392	-0.000995522	0.000340031	-2.92774	0.00352283	-0.000810821	0.00029943	-2.70788	0.00693866	methylation ~ maternal_BMI	methylation ~ maternal_BMI+ maternal_age + parity + mat_smk_preg + maternal_education + social_class + bf_intention + cell counts + SVs	2.34197	1.28748	chr10	81059414	ZMIZ1
cg14329157	-0.000108265	0.000398549	-0.271649	0.78597	-0.000829361	0.000306292	-2.70774	0.00694004	methylation ~ maternal_BMI	methylation ~ maternal_BMI+ maternal_age + parity + mat_smk_preg + maternal_education + social_class + bf_intention + cell counts + SVs	2.34197	1.28748	chr2	228736135	WDR69
cg11816918	0.000630923	0.000183267	3.44264	0.000609269	0.000211302	7.80392e-05	2.70765	0.00694186	methylation ~ maternal_BMI	methylation ~ maternal_BMI+ maternal_age + parity + mat_smk_preg + maternal_education + social_class + bf_intention + cell counts + SVs	2.34197	1.28748	chr18	2656305	SMCHD1
cg14147074	-5.86593e-05	1.77067e-05	-3.31283	0.000970666	-4.44398e-05	1.64117e-05	-2.7078	0.00694251	methylation ~ maternal_BMI	methylation ~ maternal_BMI+ maternal_age + parity + mat_smk_preg + maternal_education + social_class + bf_intention + cell counts + SVs	2.34197	1.28748	chr11	77300560	AQP11
cg19039925	-0.00413238	0.00138986	-2.97323	0.00304559	-0.00363691	0.00134319	-2.70766	0.00694273	methylation ~ maternal_BMI	methylation ~ maternal_BMI+ maternal_age + parity + mat_smk_preg + maternal_education + social_class + bf_intention + cell counts + SVs	2.34197	1.28748	chr11	6744048	GVIN1
cg01442589	0.000432982	0.000132052	3.27887	0.00109263	0.0002151	7.94417e-05	2.70765	0.00694329	methylation ~ maternal_BMI	methylation ~ maternal_BMI+ maternal_age + parity + mat_smk_preg + maternal_education + social_class + bf_intention + cell counts + SVs	2.34197	1.28748	chr3	130612798	ATP2C1;ATP2C1;ATP2C1;ATP2C1
cg25449412	-0.00051442	0.0002449	-2.10053	0.0360407	-0.000592667	0.000218871	-2.70784	0.00694393	methylation ~ maternal_BMI	methylation ~ maternal_BMI+ maternal_age + parity + mat_smk_preg + maternal_education + social_class + bf_intention + cell counts + SVs	2.34197	1.28748	chr8	1563113	DLGAP2
cg16387021	-0.000261635	0.000140737	-1.85903	0.0634303	-0.000324162	0.00011973	-2.70745	0.00694638	methylation ~ maternal_BMI	methylation ~ maternal_BMI+ maternal_age + parity + mat_smk_preg + maternal_education + social_class + bf_intention + cell counts + SVs	2.34197	1.28748	chr7	99486165
cg09083736	-0.000690815	0.000519142	-1.33069	0.183712	-0.00128145	0.000473321	-2.70736	0.00694768	methylation ~ maternal_BMI	methylation ~ maternal_BMI+ maternal_age + parity + mat_smk_preg + maternal_education + social_class + bf_intention + cell counts + SVs	2.34197	1.28748	chr6	100049849
cg18072756	-0.00099421	0.000337984	-2.94159	0.00337045	-0.000880632	0.000325277	-2.70733	0.00694927	methylation ~ maternal_BMI	methylation ~ maternal_BMI+ maternal_age + parity + mat_smk_preg + maternal_education + social_class + bf_intention + cell counts + SVs	2.34197	1.28748	chr19	5455306	ZNRF4
cg12955583	-4.45271e-05	1.70083e-05	-2.61797	0.00903489	-4.54029e-05	1.67695e-05	-2.70746	0.00694931	methylation ~ maternal_BMI	methylation ~ maternal_BMI+ maternal_age + parity + mat_smk_preg + maternal_education + social_class + bf_intention + cell counts + SVs	2.34197	1.28748	chr10	134974048	KNDC1
cg20142162	-3.65593e-05	1.75903e-05	-2.07838	0.0380382	-4.11528e-05	1.51993e-05	-2.70755	0.00694933	methylation ~ maternal_BMI	methylation ~ maternal_BMI+ maternal_age + parity + mat_smk_preg + maternal_education + social_class + bf_intention + cell counts + SVs	2.34197	1.28748	chr18	33077839	INO80C;INO80C;INO80C;INO80C
cg08838784	-5.52272e-05	2.04247e-05	-2.70395	0.00701413	-5.33784e-05	1.97167e-05	-2.70726	0.00695047	methylation ~ maternal_BMI	methylation ~ maternal_BMI+ maternal_age + parity + mat_smk_preg + maternal_education + social_class + bf_intention + cell counts + SVs	2.34197	1.28748	chr17	16557147	ZNF624;ZNF624
cg26760212	0.001827	0.000598711	3.05155	0.00236006	0.00133829	0.00049434	2.70722	0.00695057	methylation ~ maternal_BMI	methylation ~ maternal_BMI+ maternal_age + parity + mat_smk_preg + maternal_education + social_class + bf_intention + cell counts + SVs	2.34197	1.28748	chr20	62601743	ZNF512B
cg06040683	-5.45803e-05	2.32679e-05	-2.34573	0.0192601	-6.13306e-05	2.26547e-05	-2.70719	0.0069517	methylation ~ maternal_BMI	methylation ~ maternal_BMI+ maternal_age + parity + mat_smk_preg + maternal_education + social_class + bf_intention + cell counts + SVs	2.34197	1.28748	chr11	75379166	MAP6;MAP6
cg07158701	-4.88359e-05	1.71493e-05	-2.8477	0.00452919	-4.30131e-05	1.58885e-05	-2.70719	0.00695178	methylation ~ maternal_BMI	methylation ~ maternal_BMI+ maternal_age + parity + mat_smk_preg + maternal_education + social_class + bf_intention + cell counts + SVs	2.34197	1.28748	chr17	40540601	STAT3;STAT3;STAT3
cg13433942	-4.77896e-05	1.47376e-05	-3.24271	0.0012393	-3.8906e-05	1.43709e-05	-2.70729	0.00695198	methylation ~ maternal_BMI	methylation ~ maternal_BMI+ maternal_age + parity + mat_smk_preg + maternal_education + social_class + bf_intention + cell counts + SVs	2.34197	1.28748	chr9	4679784	CDC37L1
cg12111309	4.44973e-05	0.000447075	0.09953	0.920746	-0.000701287	0.000259039	-2.70726	0.00695269	methylation ~ maternal_BMI	methylation ~ maternal_BMI+ maternal_age + parity + mat_smk_preg + maternal_education + social_class + bf_intention + cell counts + SVs	2.34197	1.28748	chr4	57624039
cg19642408	-0.0015456	0.000654337	-2.36209	0.018437	-0.00166548	0.000615223	-2.70712	0.00695293	methylation ~ maternal_BMI	methylation ~ maternal_BMI+ maternal_age + parity + mat_smk_preg + maternal_education + social_class + bf_intention + cell counts + SVs	2.34197	1.28748	chr2	9894335
cg21672705	-5.48188e-05	2.27401e-05	-2.41067	0.0161739	-5.53228e-05	2.0437e-05	-2.70699	0.00695654	methylation ~ maternal_BMI	methylation ~ maternal_BMI+ maternal_age + parity + mat_smk_preg + maternal_education + social_class + bf_intention + cell counts + SVs	2.34197	1.28748	chr8	6565867	AGPAT5
cg19029509	-5.44223e-05	2.6858e-05	-2.0263	0.0431061	-7.04793e-05	2.60356e-05	-2.70703	0.00695668	methylation ~ maternal_BMI	methylation ~ maternal_BMI+ maternal_age + parity + mat_smk_preg + maternal_education + social_class + bf_intention + cell counts + SVs	2.34197	1.28748	chr12	107712140	BTBD11
cg00954518	-5.37828e-05	4.28715e-05	-1.25451	0.210064	-0.000100127	3.69899e-05	-2.70688	0.00695876	methylation ~ maternal_BMI	methylation ~ maternal_BMI+ maternal_age + parity + mat_smk_preg + maternal_education + social_class + bf_intention + cell counts + SVs	2.34197	1.28748	chr4	57774406	REST
cg11652252	-0.000696713	0.000205664	-3.38763	0.000743442	-0.000405899	0.000149958	-2.70675	0.00696141	methylation ~ maternal_BMI	methylation ~ maternal_BMI+ maternal_age + parity + mat_smk_preg + maternal_education + social_class + bf_intention + cell counts + SVs	2.34197	1.28748	chr5	77137351
cg19556599	-0.000407481	0.000128885	-3.16159	0.00163544	-0.000322601	0.000119184	-2.70674	0.00696255	methylation ~ maternal_BMI	methylation ~ maternal_BMI+ maternal_age + parity + mat_smk_preg + maternal_education + social_class + bf_intention + cell counts + SVs	2.34197	1.28748	chr5	872256	BRD9;BRD9;BRD9
cg14461582	0.00168973	0.00050873	3.32146	0.000940723	0.00133764	0.000494204	2.70666	0.00696297	methylation ~ maternal_BMI	methylation ~ maternal_BMI+ maternal_age + parity + mat_smk_preg + maternal_education + social_class + bf_intention + cell counts + SVs	2.34197	1.28748	chr10	102895708	TLX1
cg12594569	-8.70617e-05	4.93437e-05	-1.76439	0.0780936	-0.000120167	4.43962e-05	-2.7067	0.00696335	methylation ~ maternal_BMI	methylation ~ maternal_BMI+ maternal_age + parity + mat_smk_preg + maternal_education + social_class + bf_intention + cell counts + SVs	2.34197	1.28748	chr18	77156876	NFATC1;NFATC1;NFATC1
cg24000860	0.00106968	0.000300569	3.55883	0.000396885	0.000440965	0.000162927	2.70653	0.00696507	methylation ~ maternal_BMI	methylation ~ maternal_BMI+ maternal_age + parity + mat_smk_preg + maternal_education + social_class + bf_intention + cell counts + SVs	2.34197	1.28748	chr10	81206436	ZCCHC24
cg07469408	-3.8992e-05	2.04618e-05	-1.90559	0.0571083	-4.90943e-05	1.81384e-05	-2.70665	0.00696615	methylation ~ maternal_BMI	methylation ~ maternal_BMI+ maternal_age + parity + mat_smk_preg + maternal_education + social_class + bf_intention + cell counts + SVs	2.34197	1.28748	chr14	75894384	JDP2;JDP2;JDP2
cg17416165	-0.00148481	0.000583148	-2.54619	0.0110978	-0.00116364	0.000429956	-2.70642	0.0069677	methylation ~ maternal_BMI	methylation ~ maternal_BMI+ maternal_age + parity + mat_smk_preg + maternal_education + social_class + bf_intention + cell counts + SVs	2.34197	1.28748	chr5	99382140
cg14479889	-6.11643e-05	4.99594e-05	-1.22428	0.221256	-0.000107658	3.9778e-05	-2.70646	0.00697058	methylation ~ maternal_BMI	methylation ~ maternal_BMI+ maternal_age + parity + mat_smk_preg + maternal_education + social_class + bf_intention + cell counts + SVs	2.34197	1.28748	chr5	112073426	APC;APC;APC
cg01241850	-3.96675e-05	1.52082e-05	-2.6083	0.00928915	-3.89687e-05	1.43992e-05	-2.7063	0.00697112	methylation ~ maternal_BMI	methylation ~ maternal_BMI+ maternal_age + parity + mat_smk_preg + maternal_education + social_class + bf_intention + cell counts + SVs	2.34197	1.28748	chr9	138798996	CAMSAP1
cg09798888	0.00642822	0.00177577	3.61997	0.00031522	0.00455165	0.00168192	2.70623	0.00697124	methylation ~ maternal_BMI	methylation ~ maternal_BMI+ maternal_age + parity + mat_smk_preg + maternal_education + social_class + bf_intention + cell counts + SVs	2.34197	1.28748	chr12	108239646
cg04560269	-3.7369e-05	1.59435e-05	-2.34385	0.0193586	-4.22608e-05	1.56159e-05	-2.70627	0.00697175	methylation ~ maternal_BMI	methylation ~ maternal_BMI+ maternal_age + parity + mat_smk_preg + maternal_education + social_class + bf_intention + cell counts + SVs	2.34197	1.28748	chr5	122181017	SNX24
cg18132228	-0.00016287	6.61782e-05	-2.46108	0.0140885	-0.000151843	5.61066e-05	-2.70632	0.00697191	methylation ~ maternal_BMI	methylation ~ maternal_BMI+ maternal_age + parity + mat_smk_preg + maternal_education + social_class + bf_intention + cell counts + SVs	2.34197	1.28748	chr15	56035476	PRTG
cg06397424	-4.84513e-05	7.88132e-05	-0.614761	0.538907	-0.000169583	6.26654e-05	-2.70616	0.00697332	methylation ~ maternal_BMI	methylation ~ maternal_BMI+ maternal_age + parity + mat_smk_preg + maternal_education + social_class + bf_intention + cell counts + SVs	2.34197	1.28748	chr16	15737279	NDE1;NDE1;KIAA0430
cg25692290	-7.74166e-05	3.18405e-05	-2.43139	0.0152848	-8.51288e-05	3.14581e-05	-2.7061	0.00697485	methylation ~ maternal_BMI	methylation ~ maternal_BMI+ maternal_age + parity + mat_smk_preg + maternal_education + social_class + bf_intention + cell counts + SVs	2.34197	1.28748	chr3	47844315	DHX30;DHX30
cg09695735	-4.99968e-05	2.05256e-05	-2.43583	0.0151059	-5.31226e-05	1.96293e-05	-2.70629	0.00697522	methylation ~ maternal_BMI	methylation ~ maternal_BMI+ maternal_age + parity + mat_smk_preg + maternal_education + social_class + bf_intention + cell counts + SVs	2.34197	1.28748	chr17	58498977	C17orf64
cg03414321	-7.6435e-05	3.79607e-05	-2.01353	0.0444356	-8.876e-05	3.27995e-05	-2.70614	0.00697594	methylation ~ maternal_BMI	methylation ~ maternal_BMI+ maternal_age + parity + mat_smk_preg + maternal_education + social_class + bf_intention + cell counts + SVs	2.34197	1.28748	chr20	30640022	HCK
cg25135018	-0.000417671	0.000489049	-0.854048	0.393362	-0.000912581	0.000337245	-2.70599	0.00697622	methylation ~ maternal_BMI	methylation ~ maternal_BMI+ maternal_age + parity + mat_smk_preg + maternal_education + social_class + bf_intention + cell counts + SVs	2.34197	1.28748	chr1	154435948	IL6R;IL6R
cg14002345	-3.28684e-05	1.6465e-05	-1.99626	0.0462879	-4.11194e-05	1.5195e-05	-2.70612	0.00697669	methylation ~ maternal_BMI	methylation ~ maternal_BMI+ maternal_age + parity + mat_smk_preg + maternal_education + social_class + bf_intention + cell counts + SVs	2.34197	1.28748	chr11	31833016	PAX6;PAX6;PAX6
cg26320946	-0.000200115	0.000100154	-1.99807	0.0460883	-0.00024595	9.08885e-05	-2.70606	0.00697686	methylation ~ maternal_BMI	methylation ~ maternal_BMI+ maternal_age + parity + mat_smk_preg + maternal_education + social_class + bf_intention + cell counts + SVs	2.34197	1.28748	chr15	27188474	GABRA5;GABRA5
cg14415034	-6.48309e-05	2.4588e-05	-2.63668	0.00855281	-6.04075e-05	2.2324e-05	-2.70595	0.00697778	methylation ~ maternal_BMI	methylation ~ maternal_BMI+ maternal_age + parity + mat_smk_preg + maternal_education + social_class + bf_intention + cell counts + SVs	2.34197	1.28748	chr3	45730717	SACM1L
cg16660717	0.000352552	0.000102476	3.44033	0.000614614	0.000198441	7.33376e-05	2.70585	0.00698005	methylation ~ maternal_BMI	methylation ~ maternal_BMI+ maternal_age + parity + mat_smk_preg + maternal_education + social_class + bf_intention + cell counts + SVs	2.34197	1.28748	chr12	56211781	SARNP;SARNP;ORMDL2;SARNP
cg00522034	-3.56159e-05	2.28129e-05	-1.56121	0.118914	-5.76255e-05	2.12967e-05	-2.70584	0.00698017	methylation ~ maternal_BMI	methylation ~ maternal_BMI+ maternal_age + parity + mat_smk_preg + maternal_education + social_class + bf_intention + cell counts + SVs	2.34197	1.28748	chr3	105587721	CBLB;CBLB
cg17952824	-0.00230502	0.000677061	-3.40445	0.000699709	-0.00141366	0.000522453	-2.70581	0.00698048	methylation ~ maternal_BMI	methylation ~ maternal_BMI+ maternal_age + parity + mat_smk_preg + maternal_education + social_class + bf_intention + cell counts + SVs	2.34197	1.28748	chr10	44287023	HNRNPA3P1
cg01843524	-4.963e-05	1.89615e-05	-2.6174	0.00905045	-5.07084e-05	1.87401e-05	-2.70587	0.00698306	methylation ~ maternal_BMI	methylation ~ maternal_BMI+ maternal_age + parity + mat_smk_preg + maternal_education + social_class + bf_intention + cell counts + SVs	2.34197	1.28748	chr15	80216276	C15orf37;ST20
cg15370862	-0.000627478	0.000387366	-1.61986	0.1057	-0.00091288	0.000337397	-2.70566	0.00698337	methylation ~ maternal_BMI	methylation ~ maternal_BMI+ maternal_age + parity + mat_smk_preg + maternal_education + social_class + bf_intention + cell counts + SVs	2.34197	1.28748	chr12	31270326
cg11649665	0.000768666	0.000351434	2.18723	0.0290529	0.000948385	0.000350501	2.7058	0.0069838	methylation ~ maternal_BMI	methylation ~ maternal_BMI+ maternal_age + parity + mat_smk_preg + maternal_education + social_class + bf_intention + cell counts + SVs	2.34197	1.28748	chr12	34464939
cg10800082	-6.70791e-05	3.66434e-05	-1.83059	0.067574	-8.75909e-05	3.23736e-05	-2.70563	0.00698394	methylation ~ maternal_BMI	methylation ~ maternal_BMI+ maternal_age + parity + mat_smk_preg + maternal_education + social_class + bf_intention + cell counts + SVs	2.34197	1.28748	chr10	112631596	LOC282997;PDCD4;PDCD4;PDCD4;PDCD4
cg01952234	-5.27408e-05	1.88852e-05	-2.7927	0.00536636	-4.63551e-05	1.71336e-05	-2.70552	0.00698726	methylation ~ maternal_BMI	methylation ~ maternal_BMI+ maternal_age + parity + mat_smk_preg + maternal_education + social_class + bf_intention + cell counts + SVs	2.34197	1.28748	chr11	32457130	WT1;WIT1;WT1;WT1;WT1
cg09278656	-3.07188e-05	2.20654e-05	-1.39217	0.1643	-5.24671e-05	1.93933e-05	-2.70543	0.00698812	methylation ~ maternal_BMI	methylation ~ maternal_BMI+ maternal_age + parity + mat_smk_preg + maternal_education + social_class + bf_intention + cell counts + SVs	2.34197	1.28748	chr16	56553664	BBS2
cg26139953	-0.0011023	0.000329932	-3.34099	0.000878504	-0.000788561	0.00029146	-2.70555	0.00698817	methylation ~ maternal_BMI	methylation ~ maternal_BMI+ maternal_age + parity + mat_smk_preg + maternal_education + social_class + bf_intention + cell counts + SVs	2.34197	1.28748	chr2	237973085
cg13188416	-0.000116878	6.41867e-05	-1.82091	0.0690374	-0.000149713	5.5338e-05	-2.70542	0.00698947	methylation ~ maternal_BMI	methylation ~ maternal_BMI+ maternal_age + parity + mat_smk_preg + maternal_education + social_class + bf_intention + cell counts + SVs	2.34197	1.28748	chr12	50016118	PRPF40B
cg17178888	-4.94836e-05	2.17536e-05	-2.27473	0.0232159	-5.45531e-05	2.01648e-05	-2.70537	0.00698982	methylation ~ maternal_BMI	methylation ~ maternal_BMI+ maternal_age + parity + mat_smk_preg + maternal_education + social_class + bf_intention + cell counts + SVs	2.34197	1.28748	chr5	159739851	CCNJL
cg23456221	-0.000509532	0.000384397	-1.32554	0.185413	-0.000964048	0.00035635	-2.70534	0.00699018	methylation ~ maternal_BMI	methylation ~ maternal_BMI+ maternal_age + parity + mat_smk_preg + maternal_education + social_class + bf_intention + cell counts + SVs	2.34197	1.28748	chr3	55518441	WNT5A
cg17809276	-0.000324075	0.000203306	-1.59402	0.111382	-0.000414946	0.000153368	-2.70556	0.00699062	methylation ~ maternal_BMI	methylation ~ maternal_BMI+ maternal_age + parity + mat_smk_preg + maternal_education + social_class + bf_intention + cell counts + SVs	2.34197	1.28748	chr1	172501547	C1orf9;C1orf9
cg22798045	-4.29748e-05	1.62562e-05	-2.6436	0.00838145	-4.07276e-05	1.5055e-05	-2.70526	0.00699193	methylation ~ maternal_BMI	methylation ~ maternal_BMI+ maternal_age + parity + mat_smk_preg + maternal_education + social_class + bf_intention + cell counts + SVs	2.34197	1.28748	chr11	33279087	HIPK3;HIPK3
cg01515516	-0.000375639	0.000147096	-2.5537	0.0108651	-0.000319694	0.000118173	-2.70531	0.00699218	methylation ~ maternal_BMI	methylation ~ maternal_BMI+ maternal_age + parity + mat_smk_preg + maternal_education + social_class + bf_intention + cell counts + SVs	2.34197	1.28748	chr19	14544032	PKN1
cg07816398	-7.12091e-05	2.17136e-05	-3.27947	0.00108993	-5.28852e-05	1.95503e-05	-2.70509	0.00699494	methylation ~ maternal_BMI	methylation ~ maternal_BMI+ maternal_age + parity + mat_smk_preg + maternal_education + social_class + bf_intention + cell counts + SVs	2.34197	1.28748	chr6	30852545	DDR1;DDR1
cg13448968	-4.55788e-05	1.84659e-05	-2.46827	0.013809	-4.73278e-05	1.74955e-05	-2.70514	0.00699515	methylation ~ maternal_BMI	methylation ~ maternal_BMI+ maternal_age + parity + mat_smk_preg + maternal_education + social_class + bf_intention + cell counts + SVs	2.34197	1.28748	chr2	220406543	CHPF
cg00327537	-3.28391e-05	2.89871e-05	-1.13289	0.257638	-7.09136e-05	2.62153e-05	-2.70505	0.00699601	methylation ~ maternal_BMI	methylation ~ maternal_BMI+ maternal_age + parity + mat_smk_preg + maternal_education + social_class + bf_intention + cell counts + SVs	2.34197	1.28748	chr2	74406064	MOBKL1B
cg17219689	0.00119393	0.00042586	2.80357	0.00519014	0.000848711	0.00031375	2.70505	0.00699613	methylation ~ maternal_BMI	methylation ~ maternal_BMI+ maternal_age + parity + mat_smk_preg + maternal_education + social_class + bf_intention + cell counts + SVs	2.34197	1.28748	chr6	156991102
cg15808279	0.00125356	0.000336048	3.7303	0.000206257	0.000539187	0.000199329	2.70501	0.00699662	methylation ~ maternal_BMI	methylation ~ maternal_BMI+ maternal_age + parity + mat_smk_preg + maternal_education + social_class + bf_intention + cell counts + SVs	2.34197	1.28748	chr17	48238567
cg13790353	-0.000290831	0.000187202	-1.55356	0.12074	-0.000459999	0.000170039	-2.70526	0.00699665	methylation ~ maternal_BMI	methylation ~ maternal_BMI+ maternal_age + parity + mat_smk_preg + maternal_education + social_class + bf_intention + cell counts + SVs	2.34197	1.28748	chr11	85565559	CCDC83
cg26694713	-4.52374e-05	1.55607e-05	-2.90716	0.00375974	-4.06671e-05	1.5034e-05	-2.705	0.00699769	methylation ~ maternal_BMI	methylation ~ maternal_BMI+ maternal_age + parity + mat_smk_preg + maternal_education + social_class + bf_intention + cell counts + SVs	2.34197	1.28748	chr4	57773883	REST
cg08039823	-4.73812e-05	2.63266e-05	-1.79974	0.0723221	-6.24305e-05	2.30796e-05	-2.70501	0.00699797	methylation ~ maternal_BMI	methylation ~ maternal_BMI+ maternal_age + parity + mat_smk_preg + maternal_education + social_class + bf_intention + cell counts + SVs	2.34197	1.28748	chr6	33422459	ZBTB9;ZBTB9
cg00932688	-8.6088e-05	3.35147e-05	-2.56867	0.01041	-8.48016e-05	3.13504e-05	-2.70496	0.00699854	methylation ~ maternal_BMI	methylation ~ maternal_BMI+ maternal_age + parity + mat_smk_preg + maternal_education + social_class + bf_intention + cell counts + SVs	2.34197	1.28748	chr16	46865499	C16orf87
cg01935086	-0.00144842	0.000514039	-2.81772	0.00496943	-0.00114716	0.000424097	-2.70494	0.00699879	methylation ~ maternal_BMI	methylation ~ maternal_BMI+ maternal_age + parity + mat_smk_preg + maternal_education + social_class + bf_intention + cell counts + SVs	2.34197	1.28748	chr1	32674191	IQCC;IQCC;DCDC2B
cg05359750	-0.00315219	0.00112494	-2.8021	0.00521346	-0.00284578	0.0010521	-2.70485	0.00700043	methylation ~ maternal_BMI	methylation ~ maternal_BMI+ maternal_age + parity + mat_smk_preg + maternal_education + social_class + bf_intention + cell counts + SVs	2.34197	1.28748	chr10	105362032	SH3PXD2A
cg22535523	0.00101704	0.000502987	2.022	0.0435463	0.00117542	0.000434561	2.70485	0.00700073	methylation ~ maternal_BMI	methylation ~ maternal_BMI+ maternal_age + parity + mat_smk_preg + maternal_education + social_class + bf_intention + cell counts + SVs	2.34197	1.28748	chr17	79383984	BAHCC1
cg16423738	-0.0013461	0.000528369	-2.54766	0.0110552	-0.00137601	0.000508702	-2.70495	0.00700118	methylation ~ maternal_BMI	methylation ~ maternal_BMI+ maternal_age + parity + mat_smk_preg + maternal_education + social_class + bf_intention + cell counts + SVs	2.34197	1.28748	chr6	77394161
cg27425719	-2.54878e-05	1.10501e-05	-2.30657	0.021371	-2.88899e-05	1.06799e-05	-2.70509	0.00700119	methylation ~ maternal_BMI	methylation ~ maternal_BMI+ maternal_age + parity + mat_smk_preg + maternal_education + social_class + bf_intention + cell counts + SVs	2.34197	1.28748	chr7	149571146	LOC401431;ATP6V0E2;ATP6V0E2
cg14524775	7.04942e-05	4.54852e-05	1.54983	0.121634	0.000101968	3.7696e-05	2.70502	0.00700153	methylation ~ maternal_BMI	methylation ~ maternal_BMI+ maternal_age + parity + mat_smk_preg + maternal_education + social_class + bf_intention + cell counts + SVs	2.34197	1.28748	chr1	155920832	ARHGEF2;ARHGEF2;ARHGEF2
cg21644713	-1.35229e-05	8.84352e-05	-0.152913	0.87851	-0.000135013	4.99136e-05	-2.70493	0.0070025	methylation ~ maternal_BMI	methylation ~ maternal_BMI+ maternal_age + parity + mat_smk_preg + maternal_education + social_class + bf_intention + cell counts + SVs	2.34197	1.28748	chr11	118972867	DPAGT1
cg03589385	-0.000838602	0.00064108	-1.30811	0.191253	-0.00161311	0.000596407	-2.70471	0.00700277	methylation ~ maternal_BMI	methylation ~ maternal_BMI+ maternal_age + parity + mat_smk_preg + maternal_education + social_class + bf_intention + cell counts + SVs	2.34197	1.28748	chr16	34812259
cg03773782	-0.000834525	0.000387782	-2.15205	0.0317254	-0.000817773	0.000302353	-2.7047	0.00700353	methylation ~ maternal_BMI	methylation ~ maternal_BMI+ maternal_age + parity + mat_smk_preg + maternal_education + social_class + bf_intention + cell counts + SVs	2.34197	1.28748	chr8	144764066
cg12289926	-0.00177815	0.000547632	-3.24698	0.00122034	-0.00117929	0.000436048	-2.70449	0.00700769	methylation ~ maternal_BMI	methylation ~ maternal_BMI+ maternal_age + parity + mat_smk_preg + maternal_education + social_class + bf_intention + cell counts + SVs	2.34197	1.28748	chr11	68153810	LRP5
cg00481280	-0.000826543	0.000377173	-2.19142	0.0287404	-0.000936985	0.000346458	-2.70447	0.00700782	methylation ~ maternal_BMI	methylation ~ maternal_BMI+ maternal_age + parity + mat_smk_preg + maternal_education + social_class + bf_intention + cell counts + SVs	2.34197	1.28748	chr18	56118290	MIR122
cg16329784	-6.15046e-05	2.20526e-05	-2.78899	0.00542787	-5.67492e-05	2.09829e-05	-2.70455	0.00700784	methylation ~ maternal_BMI	methylation ~ maternal_BMI+ maternal_age + parity + mat_smk_preg + maternal_education + social_class + bf_intention + cell counts + SVs	2.34197	1.28748	chr10	104001474	PITX3
cg02899939	-3.73996e-05	2.85382e-05	-1.31051	0.190443	-6.75208e-05	2.49666e-05	-2.70445	0.0070093	methylation ~ maternal_BMI	methylation ~ maternal_BMI+ maternal_age + parity + mat_smk_preg + maternal_education + social_class + bf_intention + cell counts + SVs	2.34197	1.28748	chr1	46016331	AKR1A1;AKR1A1
cg04285652	0.0012139	0.000422946	2.87011	0.00422464	0.000954692	0.000353008	2.70445	0.00701017	methylation ~ maternal_BMI	methylation ~ maternal_BMI+ maternal_age + parity + mat_smk_preg + maternal_education + social_class + bf_intention + cell counts + SVs	2.34197	1.28748	chr8	23584042
cg05255351	0.00141938	0.000477917	2.96994	0.00307879	0.000940764	0.000347878	2.70429	0.00701397	methylation ~ maternal_BMI	methylation ~ maternal_BMI+ maternal_age + parity + mat_smk_preg + maternal_education + social_class + bf_intention + cell counts + SVs	2.34197	1.28748	chr5	1503979	LPCAT1
cg01120165	-5.90812e-05	3.10278e-05	-1.90414	0.057292	-7.58993e-05	2.80669e-05	-2.70423	0.00701414	methylation ~ maternal_BMI	methylation ~ maternal_BMI+ maternal_age + parity + mat_smk_preg + maternal_education + social_class + bf_intention + cell counts + SVs	2.34197	1.28748	chr22	50690152	HDAC10;HDAC10
cg02243522	0.00224137	0.000680194	3.29519	0.00103214	0.00167031	0.000617688	2.70413	0.00701691	methylation ~ maternal_BMI	methylation ~ maternal_BMI+ maternal_age + parity + mat_smk_preg + maternal_education + social_class + bf_intention + cell counts + SVs	2.34197	1.28748	chr8	129061054	MIR1207;PVT1
cg19071452	-0.00114031	0.000611016	-1.86625	0.0624208	-0.00156783	0.000579781	-2.70417	0.00701824	methylation ~ maternal_BMI	methylation ~ maternal_BMI+ maternal_age + parity + mat_smk_preg + maternal_education + social_class + bf_intention + cell counts + SVs	2.34197	1.28748	chr2	152146944	NMI
cg02618553	-4.7607e-05	3.5303e-05	-1.34853	0.177914	-6.71219e-05	2.48234e-05	-2.70398	0.00701876	methylation ~ maternal_BMI	methylation ~ maternal_BMI+ maternal_age + parity + mat_smk_preg + maternal_education + social_class + bf_intention + cell counts + SVs	2.34197	1.28748	chr1	27321145	TRNP1
cg05192440	-6.01735e-05	2.33715e-05	-2.57466	0.0102325	-5.93762e-05	2.1959e-05	-2.70396	0.00701893	methylation ~ maternal_BMI	methylation ~ maternal_BMI+ maternal_age + parity + mat_smk_preg + maternal_education + social_class + bf_intention + cell counts + SVs	2.34197	1.28748	chr16	67840165	TSNAXIP1;RANBP10
cg12672226	-0.000119623	3.5365e-05	-3.38252	0.000757185	-6.92483e-05	2.56099e-05	-2.70397	0.00701933	methylation ~ maternal_BMI	methylation ~ maternal_BMI+ maternal_age + parity + mat_smk_preg + maternal_education + social_class + bf_intention + cell counts + SVs	2.34197	1.28748	chr5	157171187	LSM11
cg03812320	-6.55901e-05	1.91555e-05	-3.42409	0.000651903	-4.81489e-05	1.78072e-05	-2.70391	0.0070205	methylation ~ maternal_BMI	methylation ~ maternal_BMI+ maternal_age + parity + mat_smk_preg + maternal_education + social_class + bf_intention + cell counts + SVs	2.34197	1.28748	chr1	206808936	DYRK3;DYRK3;DYRK3;DYRK3
cg15274001	-3.73048e-05	1.31637e-05	-2.83392	0.00472939	-3.44886e-05	1.27546e-05	-2.70401	0.00702136	methylation ~ maternal_BMI	methylation ~ maternal_BMI+ maternal_age + parity + mat_smk_preg + maternal_education + social_class + bf_intention + cell counts + SVs	2.34197	1.28748	chr20	60962090	RPS21
cg21830313	-4.29466e-05	2.28547e-05	-1.87911	0.0606345	-5.6066e-05	2.07358e-05	-2.70383	0.00702245	methylation ~ maternal_BMI	methylation ~ maternal_BMI+ maternal_age + parity + mat_smk_preg + maternal_education + social_class + bf_intention + cell counts + SVs	2.34197	1.28748	chr1	3528077	MEGF6
cg03598185	0.000330882	0.000235648	1.40414	0.160714	0.000563259	0.000208316	2.70387	0.00702265	methylation ~ maternal_BMI	methylation ~ maternal_BMI+ maternal_age + parity + mat_smk_preg + maternal_education + social_class + bf_intention + cell counts + SVs	2.34197	1.28748	chr19	1915311	SCAMP4
cg11347840	-0.000112126	3.21035e-05	-3.49263	0.000507583	-7.03209e-05	2.60085e-05	-2.70376	0.00702356	methylation ~ maternal_BMI	methylation ~ maternal_BMI+ maternal_age + parity + mat_smk_preg + maternal_education + social_class + bf_intention + cell counts + SVs	2.34197	1.28748	chr17	38804311	SMARCE1
cg16395892	-0.000507987	0.000176802	-2.87321	0.00418462	-0.000469868	0.000173783	-2.70377	0.00702543	methylation ~ maternal_BMI	methylation ~ maternal_BMI+ maternal_age + parity + mat_smk_preg + maternal_education + social_class + bf_intention + cell counts + SVs	2.34197	1.28748	chr15	25951068	ATP10A
cg26762056	-9.46965e-05	3.83786e-05	-2.46743	0.0138408	-8.74745e-05	3.23571e-05	-2.70341	0.00703086	methylation ~ maternal_BMI	methylation ~ maternal_BMI+ maternal_age + parity + mat_smk_preg + maternal_education + social_class + bf_intention + cell counts + SVs	2.34197	1.28748	chr11	32605413	EIF3M;EIF3M
cg10975873	-6.63308e-05	0.00054602	-0.121481	0.903344	-0.00100187	0.000370605	-2.70335	0.0070313	methylation ~ maternal_BMI	methylation ~ maternal_BMI+ maternal_age + parity + mat_smk_preg + maternal_education + social_class + bf_intention + cell counts + SVs	2.34197	1.28748	chr1	149783778	HIST2H2BF;HIST2H2BF
cg15782153	-0.00168759	0.000832868	-2.02624	0.0431078	-0.0022472	0.000831268	-2.70335	0.00703159	methylation ~ maternal_BMI	methylation ~ maternal_BMI+ maternal_age + parity + mat_smk_preg + maternal_education + social_class + bf_intention + cell counts + SVs	2.34197	1.28748	chr7	917662	C7orf20
cg22268231	0.00163644	0.000452153	3.61922	0.000316185	0.000934669	0.00034575	2.70331	0.00703253	methylation ~ maternal_BMI	methylation ~ maternal_BMI+ maternal_age + parity + mat_smk_preg + maternal_education + social_class + bf_intention + cell counts + SVs	2.34197	1.28748	chr19	50922484	SPIB
cg06099646	0.00055782	0.00038064	1.46548	0.14323	0.00076417	0.000282677	2.70333	0.00703352	methylation ~ maternal_BMI	methylation ~ maternal_BMI+ maternal_age + parity + mat_smk_preg + maternal_education + social_class + bf_intention + cell counts + SVs	2.34197	1.28748	chr16	51174768	SALL1;SALL1
cg23818931	-6.87387e-05	2.67204e-05	-2.57252	0.0102964	-7.11415e-05	2.63167e-05	-2.70329	0.00703401	methylation ~ maternal_BMI	methylation ~ maternal_BMI+ maternal_age + parity + mat_smk_preg + maternal_education + social_class + bf_intention + cell counts + SVs	2.34197	1.28748	chr22	28315353	LOC284900;PITPNB;LOC284900
cg20777956	-0.000158872	4.58286e-05	-3.46666	0.00055835	-9.21663e-05	3.40951e-05	-2.70321	0.00703518	methylation ~ maternal_BMI	methylation ~ maternal_BMI+ maternal_age + parity + mat_smk_preg + maternal_education + social_class + bf_intention + cell counts + SVs	2.34197	1.28748	chr18	60987812	BCL2;BCL2
cg06688989	-5.59381e-05	0.000202017	-0.276899	0.781939	-0.000434277	0.000160648	-2.70328	0.00703609	methylation ~ maternal_BMI	methylation ~ maternal_BMI+ maternal_age + parity + mat_smk_preg + maternal_education + social_class + bf_intention + cell counts + SVs	2.34197	1.28748	chr6	41606869	MDFI
cg05625024	-9.0525e-05	4.50165e-05	-2.01093	0.0447054	-0.000120259	4.44908e-05	-2.703	0.00703903	methylation ~ maternal_BMI	methylation ~ maternal_BMI+ maternal_age + parity + mat_smk_preg + maternal_education + social_class + bf_intention + cell counts + SVs	2.34197	1.28748	chr16	67876020	CENPT;THAP11
cg07329296	0.000133649	5.71336e-05	2.33923	0.0196	0.000115188	4.26135e-05	2.70309	0.00703989	methylation ~ maternal_BMI	methylation ~ maternal_BMI+ maternal_age + parity + mat_smk_preg + maternal_education + social_class + bf_intention + cell counts + SVs	2.34197	1.28748	chr20	60882647	ADRM1;ADRM1
cg10151741	-4.26874e-05	1.66599e-05	-2.56229	0.0106019	-4.30575e-05	1.59302e-05	-2.70289	0.0070424	methylation ~ maternal_BMI	methylation ~ maternal_BMI+ maternal_age + parity + mat_smk_preg + maternal_education + social_class + bf_intention + cell counts + SVs	2.34197	1.28748	chr19	5340810	PTPRS;PTPRS;PTPRS;PTPRS;PTPRS;PTPRS;PTPRS;PTPRS
cg21080246	-3.8612e-05	1.2352e-05	-3.12596	0.00184349	-3.07942e-05	1.13936e-05	-2.70276	0.00704411	methylation ~ maternal_BMI	methylation ~ maternal_BMI+ maternal_age + parity + mat_smk_preg + maternal_education + social_class + bf_intention + cell counts + SVs	2.34197	1.28748	chr13	22033151	ZDHHC20
cg27355006	-0.000226683	0.000418268	-0.541956	0.588016	-0.000948503	0.000350942	-2.70273	0.00704444	methylation ~ maternal_BMI	methylation ~ maternal_BMI+ maternal_age + parity + mat_smk_preg + maternal_education + social_class + bf_intention + cell counts + SVs	2.34197	1.28748	chr16	30913234	CTF1;CTF1
cg10774716	0.000327158	0.000539343	0.606586	0.54432	0.00086441	0.000319811	2.70287	0.00704466	methylation ~ maternal_BMI	methylation ~ maternal_BMI+ maternal_age + parity + mat_smk_preg + maternal_education + social_class + bf_intention + cell counts + SVs	2.34197	1.28748	chr3	167101927
cg14046757	-3.78727e-05	1.52785e-05	-2.47883	0.0134108	-3.9506e-05	1.46169e-05	-2.70276	0.00704504	methylation ~ maternal_BMI	methylation ~ maternal_BMI+ maternal_age + parity + mat_smk_preg + maternal_education + social_class + bf_intention + cell counts + SVs	2.34197	1.28748	chr14	89029605	ZC3H14;ZC3H14;ZC3H14;ZC3H14;ZC3H14
cg07319098	0.000598828	0.000187986	3.18549	0.0015084	0.000368207	0.000136231	2.7028	0.00704591	methylation ~ maternal_BMI	methylation ~ maternal_BMI+ maternal_age + parity + mat_smk_preg + maternal_education + social_class + bf_intention + cell counts + SVs	2.34197	1.28748	chr4	95372872	PDLIM5;PDLIM5;PDLIM5;PDLIM5;PDLIM5
cg05793020	0.00039642	0.000312909	1.26689	0.205605	0.000454635	0.00016822	2.70263	0.00704661	methylation ~ maternal_BMI	methylation ~ maternal_BMI+ maternal_age + parity + mat_smk_preg + maternal_education + social_class + bf_intention + cell counts + SVs	2.34197	1.28748	chr20	43374889	KCNK15
cg02991063	-3.69948e-05	1.80546e-05	-2.04905	0.0408203	-4.47444e-05	1.65559e-05	-2.70263	0.00704735	methylation ~ maternal_BMI	methylation ~ maternal_BMI+ maternal_age + parity + mat_smk_preg + maternal_education + social_class + bf_intention + cell counts + SVs	2.34197	1.28748	chr10	120938274	PRDX3;PRDX3
cg01791890	-2.79795e-05	1.39509e-05	-2.00557	0.0452788	-3.43724e-05	1.2718e-05	-2.70266	0.00704742	methylation ~ maternal_BMI	methylation ~ maternal_BMI+ maternal_age + parity + mat_smk_preg + maternal_education + social_class + bf_intention + cell counts + SVs	2.34197	1.28748	chr4	26862182	STIM2;STIM2;STIM2
cg27392024	-0.000104993	6.33046e-05	-1.65854	0.0976475	-0.000143485	5.30907e-05	-2.70265	0.00704796	methylation ~ maternal_BMI	methylation ~ maternal_BMI+ maternal_age + parity + mat_smk_preg + maternal_education + social_class + bf_intention + cell counts + SVs	2.34197	1.28748	chr18	47792794	CCDC11;CCDC11
cg25234117	0.000125082	0.000654316	0.191164	0.848451	-0.000956054	0.000353763	-2.70253	0.00704897	methylation ~ maternal_BMI	methylation ~ maternal_BMI+ maternal_age + parity + mat_smk_preg + maternal_education + social_class + bf_intention + cell counts + SVs	2.34197	1.28748	chr3	155423168	PLCH1
cg19939969	-0.000411279	0.000428911	-0.958891	0.337936	-0.00105964	0.000392097	-2.7025	0.00704976	methylation ~ maternal_BMI	methylation ~ maternal_BMI+ maternal_age + parity + mat_smk_preg + maternal_education + social_class + bf_intention + cell counts + SVs	2.34197	1.28748	chr1	209801351	LAMB3;LAMB3;LAMB3
cg17168328	-4.88551e-05	3.77417e-05	-1.29446	0.195922	-9.66065e-05	3.5748e-05	-2.70243	0.00705098	methylation ~ maternal_BMI	methylation ~ maternal_BMI+ maternal_age + parity + mat_smk_preg + maternal_education + social_class + bf_intention + cell counts + SVs	2.34197	1.28748	chr15	57210864	TCF12;TCF12;LOC145783;TCF12;TCF12;TCF12;TCF12;TCF12;TCF12
cg09216650	-0.000197794	0.000213576	-0.926104	0.354705	-0.000496076	0.000183584	-2.70218	0.00705783	methylation ~ maternal_BMI	methylation ~ maternal_BMI+ maternal_age + parity + mat_smk_preg + maternal_education + social_class + bf_intention + cell counts + SVs	2.34197	1.28748	chr12	115174051
cg25819846	-0.000451352	0.000195462	-2.30915	0.0212256	-0.000529194	0.000195833	-2.70227	0.00705935	methylation ~ maternal_BMI	methylation ~ maternal_BMI+ maternal_age + parity + mat_smk_preg + maternal_education + social_class + bf_intention + cell counts + SVs	2.34197	1.28748	chr12	131443445	GPR133
cg19521934	-4.60472e-05	2.75564e-05	-1.67102	0.0951528	-6.63853e-05	2.45705e-05	-2.70183	0.00706364	methylation ~ maternal_BMI	methylation ~ maternal_BMI+ maternal_age + parity + mat_smk_preg + maternal_education + social_class + bf_intention + cell counts + SVs	2.34197	1.28748	chr6	28192979	ZNF193
cg10835423	-3.23172e-05	2.23058e-05	-1.44882	0.147825	-5.31854e-05	1.96857e-05	-2.70173	0.00706701	methylation ~ maternal_BMI	methylation ~ maternal_BMI+ maternal_age + parity + mat_smk_preg + maternal_education + social_class + bf_intention + cell counts + SVs	2.34197	1.28748	chr1	112162393	RAP1A;RAP1A
cg23878206	-0.00164903	0.000591143	-2.78957	0.00541779	-0.00145431	0.000538318	-2.70158	0.0070694	methylation ~ maternal_BMI	methylation ~ maternal_BMI+ maternal_age + parity + mat_smk_preg + maternal_education + social_class + bf_intention + cell counts + SVs	2.34197	1.28748	chr19	50431425	NUP62;ATF5;NUP62;NUP62;IL4I1;NUP62
cg16937902	-0.0007286	0.000261927	-2.78169	0.00554887	-0.000448854	0.000166149	-2.70151	0.00707002	methylation ~ maternal_BMI	methylation ~ maternal_BMI+ maternal_age + parity + mat_smk_preg + maternal_education + social_class + bf_intention + cell counts + SVs	2.34197	1.28748	chr12	130765406
cg07757386	0.00034776	9.21448e-05	3.77406	0.000174081	0.000190024	7.03354e-05	2.70168	0.00707005	methylation ~ maternal_BMI	methylation ~ maternal_BMI+ maternal_age + parity + mat_smk_preg + maternal_education + social_class + bf_intention + cell counts + SVs	2.34197	1.28748	chr14	102771445	RAGE;RAGE
cg11361895	-0.000686205	0.000225594	-3.04177	0.00243749	-0.000552716	0.000204594	-2.70152	0.00707039	methylation ~ maternal_BMI	methylation ~ maternal_BMI+ maternal_age + parity + mat_smk_preg + maternal_education + social_class + bf_intention + cell counts + SVs	2.34197	1.28748	chr2	261362	SH3YL1;SH3YL1
cg07006183	-0.00122168	0.000455846	-2.68003	0.00752957	-0.000802676	0.000297132	-2.70141	0.0070722	methylation ~ maternal_BMI	methylation ~ maternal_BMI+ maternal_age + parity + mat_smk_preg + maternal_education + social_class + bf_intention + cell counts + SVs	2.34197	1.28748	chr6	42374380	TRERF1
cg25211525	-3.27104e-05	1.37804e-05	-2.37368	0.0178754	-3.5415e-05	1.31095e-05	-2.70147	0.00707257	methylation ~ maternal_BMI	methylation ~ maternal_BMI+ maternal_age + parity + mat_smk_preg + maternal_education + social_class + bf_intention + cell counts + SVs	2.34197	1.28748	chr6	3751739	C6orf145
cg14582929	-6.2709e-05	8.85882e-05	-0.707871	0.479257	-0.000169143	6.26122e-05	-2.70144	0.00707351	methylation ~ maternal_BMI	methylation ~ maternal_BMI+ maternal_age + parity + mat_smk_preg + maternal_education + social_class + bf_intention + cell counts + SVs	2.34197	1.28748	chr2	65216516	SLC1A4;SLC1A4;SLC1A4
cg01995548	-0.00150982	0.000706543	-2.13692	0.0329402	-0.00150972	0.000558881	-2.70133	0.00707373	methylation ~ maternal_BMI	methylation ~ maternal_BMI+ maternal_age + parity + mat_smk_preg + maternal_education + social_class + bf_intention + cell counts + SVs	2.34197	1.28748	chr16	89628799	RPL13;RPL13
cg23123838	-0.000528734	0.000134044	-3.94449	8.78967e-05	-0.000244098	9.03587e-05	-2.70143	0.0070742	methylation ~ maternal_BMI	methylation ~ maternal_BMI+ maternal_age + parity + mat_smk_preg + maternal_education + social_class + bf_intention + cell counts + SVs	2.34197	1.28748	chr14	105886072	MTA1
cg00013410	-5.51145e-05	4.20862e-05	-1.30956	0.190765	-7.93636e-05	2.9379e-05	-2.70138	0.00707463	methylation ~ maternal_BMI	methylation ~ maternal_BMI+ maternal_age + parity + mat_smk_preg + maternal_education + social_class + bf_intention + cell counts + SVs	2.34197	1.28748	chr17	60142592	MED13;MED13
cg21828899	-2.78752e-05	3.43793e-05	-0.810813	0.417743	-7.41648e-05	2.74558e-05	-2.70124	0.00707766	methylation ~ maternal_BMI	methylation ~ maternal_BMI+ maternal_age + parity + mat_smk_preg + maternal_education + social_class + bf_intention + cell counts + SVs	2.34197	1.28748	chr17	79980823	LRRC45;STRA13
cg22033936	-0.00141386	0.000481013	-2.93934	0.00339481	-0.00129205	0.000478341	-2.7011	0.00707963	methylation ~ maternal_BMI	methylation ~ maternal_BMI+ maternal_age + parity + mat_smk_preg + maternal_education + social_class + bf_intention + cell counts + SVs	2.34197	1.28748	chr7	155996484
cg02998028	0.00174111	0.000618656	2.81434	0.00502102	0.00160281	0.000593418	2.70098	0.0070813	methylation ~ maternal_BMI	methylation ~ maternal_BMI+ maternal_age + parity + mat_smk_preg + maternal_education + social_class + bf_intention + cell counts + SVs	2.34197	1.28748	chr2	135621153	ACMSD
cg04873517	-1.90798e-05	3.47248e-05	-0.549457	0.582862	-7.64634e-05	2.83092e-05	-2.70101	0.00708142	methylation ~ maternal_BMI	methylation ~ maternal_BMI+ maternal_age + parity + mat_smk_preg + maternal_education + social_class + bf_intention + cell counts + SVs	2.34197	1.28748	chr1	205719204	NUCKS1;NUCKS1
cg24005667	0.000808341	0.000711432	1.13622	0.256244	0.00165002	0.000610938	2.7008	0.00708512	methylation ~ maternal_BMI	methylation ~ maternal_BMI+ maternal_age + parity + mat_smk_preg + maternal_education + social_class + bf_intention + cell counts + SVs	2.34197	1.28748	chr3	129983089	COL6A4P2
cg17849948	-3.40668e-05	2.23213e-05	-1.5262	0.1274	-5.23098e-05	1.93682e-05	-2.70081	0.00708527	methylation ~ maternal_BMI	methylation ~ maternal_BMI+ maternal_age + parity + mat_smk_preg + maternal_education + social_class + bf_intention + cell counts + SVs	2.34197	1.28748	chr20	48532315	SPATA2
cg02848777	-3.79771e-05	2.08916e-05	-1.81782	0.0695113	-4.84745e-05	1.79478e-05	-2.70086	0.0070855	methylation ~ maternal_BMI	methylation ~ maternal_BMI+ maternal_age + parity + mat_smk_preg + maternal_education + social_class + bf_intention + cell counts + SVs	2.34197	1.28748	chr10	98273714	TLL2
cg09909877	-2.596e-05	1.65797e-05	-1.56577	0.117843	-3.93555e-05	1.45717e-05	-2.70081	0.0070855	methylation ~ maternal_BMI	methylation ~ maternal_BMI+ maternal_age + parity + mat_smk_preg + maternal_education + social_class + bf_intention + cell counts + SVs	2.34197	1.28748	chr22	38203717	GCAT
cg13707514	-0.00115949	0.000390295	-2.97081	0.00306915	-0.000982818	0.000363903	-2.70077	0.00708622	methylation ~ maternal_BMI	methylation ~ maternal_BMI+ maternal_age + parity + mat_smk_preg + maternal_education + social_class + bf_intention + cell counts + SVs	2.34197	1.28748	chr15	44171727	FRMD5;LOC728758
cg11491601	-1.57764e-05	2.46889e-05	-0.639008	0.523022	-5.23186e-05	1.93717e-05	-2.70078	0.0070863	methylation ~ maternal_BMI	methylation ~ maternal_BMI+ maternal_age + parity + mat_smk_preg + maternal_education + social_class + bf_intention + cell counts + SVs	2.34197	1.28748	chr5	108745394	PJA2
cg14972654	-0.00247077	0.000933178	-2.6477	0.00828111	-0.00112888	0.000417995	-2.70069	0.00708712	methylation ~ maternal_BMI	methylation ~ maternal_BMI+ maternal_age + parity + mat_smk_preg + maternal_education + social_class + bf_intention + cell counts + SVs	2.34197	1.28748	chr10	111771263	ADD3;ADD3;ADD3
cg12684684	-2.39157e-05	1.55066e-05	-1.54229	0.123445	-3.70213e-05	1.37079e-05	-2.70072	0.00708786	methylation ~ maternal_BMI	methylation ~ maternal_BMI+ maternal_age + parity + mat_smk_preg + maternal_education + social_class + bf_intention + cell counts + SVs	2.34197	1.28748	chr2	219082027	ARPC2;ARPC2
cg16890428	-4.02057e-05	5.62984e-05	-0.714153	0.475366	-0.000125203	4.6359e-05	-2.70073	0.00708818	methylation ~ maternal_BMI	methylation ~ maternal_BMI+ maternal_age + parity + mat_smk_preg + maternal_education + social_class + bf_intention + cell counts + SVs	2.34197	1.28748	chr19	55866412	FAM71E2;COX6B2
cg21748223	-0.000158378	6.4349e-05	-2.46124	0.0140823	-0.000163965	6.0713e-05	-2.70065	0.00709068	methylation ~ maternal_BMI	methylation ~ maternal_BMI+ maternal_age + parity + mat_smk_preg + maternal_education + social_class + bf_intention + cell counts + SVs	2.34197	1.28748	chr4	164264853	NPY5R
cg12938556	0.000793394	0.000410507	1.93272	0.0536627	0.000930022	0.000344384	2.70054	0.00709077	methylation ~ maternal_BMI	methylation ~ maternal_BMI+ maternal_age + parity + mat_smk_preg + maternal_education + social_class + bf_intention + cell counts + SVs	2.34197	1.28748	chr13	114812918	RASA3
cg02320345	0.000227808	6.33931e-05	3.59357	0.000348583	0.000154561	5.72328e-05	2.70057	0.0070917	methylation ~ maternal_BMI	methylation ~ maternal_BMI+ maternal_age + parity + mat_smk_preg + maternal_education + social_class + bf_intention + cell counts + SVs	2.34197	1.28748	chr5	124311883
cg19303076	-0.000312452	0.000242982	-1.28591	0.198894	-0.000401797	0.000148784	-2.70054	0.00709271	methylation ~ maternal_BMI	methylation ~ maternal_BMI+ maternal_age + parity + mat_smk_preg + maternal_education + social_class + bf_intention + cell counts + SVs	2.34197	1.28748	chr12	45677955	ANO6;ANO6;ANO6
cg24239992	-0.000905204	0.000309603	-2.92375	0.00356878	-0.000798217	0.000295572	-2.70058	0.00709288	methylation ~ maternal_BMI	methylation ~ maternal_BMI+ maternal_age + parity + mat_smk_preg + maternal_education + social_class + bf_intention + cell counts + SVs	2.34197	1.28748	chr17	78483800
cg00550558	-3.38683e-05	1.58627e-05	-2.13509	0.0330911	-4.09343e-05	1.51584e-05	-2.70044	0.00709347	methylation ~ maternal_BMI	methylation ~ maternal_BMI+ maternal_age + parity + mat_smk_preg + maternal_education + social_class + bf_intention + cell counts + SVs	2.34197	1.28748	chr8	54755579	ATP6V1H;ATP6V1H;ATP6V1H
cg01784548	-0.00154083	0.000457958	-3.36457	0.00080748	-0.0010347	0.000383163	-2.70043	0.00709412	methylation ~ maternal_BMI	methylation ~ maternal_BMI+ maternal_age + parity + mat_smk_preg + maternal_education + social_class + bf_intention + cell counts + SVs	2.34197	1.28748	chr7	6442531	RAC1;RAC1
cg00440263	-4.77387e-05	1.64861e-05	-2.8957	0.00389859	-4.27774e-05	1.58413e-05	-2.70038	0.0070954	methylation ~ maternal_BMI	methylation ~ maternal_BMI+ maternal_age + parity + mat_smk_preg + maternal_education + social_class + bf_intention + cell counts + SVs	2.34197	1.28748	chr3	186545047
cg16641986	-5.35188e-05	2.35491e-05	-2.27264	0.0233419	-6.10827e-05	2.26208e-05	-2.70029	0.00709622	methylation ~ maternal_BMI	methylation ~ maternal_BMI+ maternal_age + parity + mat_smk_preg + maternal_education + social_class + bf_intention + cell counts + SVs	2.34197	1.28748	chr12	12509963	LOH12CR1;LOH12CR2
cg21497057	-9.38789e-05	4.53492e-05	-2.07013	0.0387982	-0.000109668	4.06134e-05	-2.70029	0.00709724	methylation ~ maternal_BMI	methylation ~ maternal_BMI+ maternal_age + parity + mat_smk_preg + maternal_education + social_class + bf_intention + cell counts + SVs	2.34197	1.28748	chr2	219433137	RQCD1;USP37
cg04622164	0.000653	0.000261433	2.49777	0.0127259	0.000657073	0.000243319	2.70045	0.00709732	methylation ~ maternal_BMI	methylation ~ maternal_BMI+ maternal_age + parity + mat_smk_preg + maternal_education + social_class + bf_intention + cell counts + SVs	2.34197	1.28748	chr16	85157906
cg09447811	-0.000448374	0.000970666	-0.461924	0.644275	-0.00165393	0.000612536	-2.70014	0.00709896	methylation ~ maternal_BMI	methylation ~ maternal_BMI+ maternal_age + parity + mat_smk_preg + maternal_education + social_class + bf_intention + cell counts + SVs	2.34197	1.28748	chr3	121972621	CASR
cg07394299	-5.58897e-05	5.75323e-05	-0.971449	0.331654	-0.000137659	5.09808e-05	-2.70022	0.00709907	methylation ~ maternal_BMI	methylation ~ maternal_BMI+ maternal_age + parity + mat_smk_preg + maternal_education + social_class + bf_intention + cell counts + SVs	2.34197	1.28748	chr5	36745618
cg16587158	-2.53956e-05	1.54614e-05	-1.64251	0.100935	-3.87264e-05	1.43414e-05	-2.70031	0.0071016	methylation ~ maternal_BMI	methylation ~ maternal_BMI+ maternal_age + parity + mat_smk_preg + maternal_education + social_class + bf_intention + cell counts + SVs	2.34197	1.28748	chr14	75469461	EIF2B2
cg10815165	-0.000589954	0.000269347	-2.19031	0.0288251	-0.000557023	0.000206301	-2.70005	0.00710275	methylation ~ maternal_BMI	methylation ~ maternal_BMI+ maternal_age + parity + mat_smk_preg + maternal_education + social_class + bf_intention + cell counts + SVs	2.34197	1.28748	chr10	105212270	CALHM2;CALHM2
cg07433373	-0.00150891	0.000481976	-3.13067	0.00181549	-0.000881888	0.000326619	-2.70005	0.00710337	methylation ~ maternal_BMI	methylation ~ maternal_BMI+ maternal_age + parity + mat_smk_preg + maternal_education + social_class + bf_intention + cell counts + SVs	2.34197	1.28748	chr7	79080588	MAGI2
cg20624923	0.00208045	0.000571796	3.63845	0.000293849	0.00116404	0.00043114	2.69992	0.00710361	methylation ~ maternal_BMI	methylation ~ maternal_BMI+ maternal_age + parity + mat_smk_preg + maternal_education + social_class + bf_intention + cell counts + SVs	2.34197	1.28748	chr10	120355427	PRLHR
cg09874822	-5.30966e-05	2.46855e-05	-2.15093	0.0318228	-6.12019e-05	2.26662e-05	-2.70014	0.00710365	methylation ~ maternal_BMI	methylation ~ maternal_BMI+ maternal_age + parity + mat_smk_preg + maternal_education + social_class + bf_intention + cell counts + SVs	2.34197	1.28748	chr16	1203997	CACNA1H;CACNA1H
cg08815286	-4.0578e-05	2.00967e-05	-2.01913	0.0438458	-5.33189e-05	1.97486e-05	-2.69989	0.00710548	methylation ~ maternal_BMI	methylation ~ maternal_BMI+ maternal_age + parity + mat_smk_preg + maternal_education + social_class + bf_intention + cell counts + SVs	2.34197	1.28748	chr3	12838136	CAND2;CAND2
cg09037581	-5.20641e-05	1.77352e-05	-2.93564	0.00343478	-4.6896e-05	1.73705e-05	-2.69975	0.00710774	methylation ~ maternal_BMI	methylation ~ maternal_BMI+ maternal_age + parity + mat_smk_preg + maternal_education + social_class + bf_intention + cell counts + SVs	2.34197	1.28748	chr20	61493177	TCFL5
cg05457923	-0.000104151	2.98769e-05	-3.48601	0.000520139	-7.33666e-05	2.71756e-05	-2.69973	0.00710869	methylation ~ maternal_BMI	methylation ~ maternal_BMI+ maternal_age + parity + mat_smk_preg + maternal_education + social_class + bf_intention + cell counts + SVs	2.34197	1.28748	chr6	154831692	CNKSR3;CNKSR3
cg04727367	0.000651966	0.000321582	2.02737	0.0429931	0.00073329	0.000271628	2.69961	0.00711086	methylation ~ maternal_BMI	methylation ~ maternal_BMI+ maternal_age + parity + mat_smk_preg + maternal_education + social_class + bf_intention + cell counts + SVs	2.34197	1.28748	chr2	130832397	POTEF
cg05419367	-0.000689989	0.000207945	-3.31813	0.000952056	-0.000507664	0.000188051	-2.69961	0.0071114	methylation ~ maternal_BMI	methylation ~ maternal_BMI+ maternal_age + parity + mat_smk_preg + maternal_education + social_class + bf_intention + cell counts + SVs	2.34197	1.28748	chr3	37440135	C3orf35;C3orf35
cg03651769	-0.00267114	0.000971375	-2.74986	0.00611133	-0.00150084	0.000555975	-2.69947	0.00711293	methylation ~ maternal_BMI	methylation ~ maternal_BMI+ maternal_age + parity + mat_smk_preg + maternal_education + social_class + bf_intention + cell counts + SVs	2.34197	1.28748	chr1	215219381	KCNK2
cg04730665	-0.000111436	0.000362141	-0.307714	0.758389	-0.000694204	0.000257169	-2.69941	0.00711459	methylation ~ maternal_BMI	methylation ~ maternal_BMI+ maternal_age + parity + mat_smk_preg + maternal_education + social_class + bf_intention + cell counts + SVs	2.34197	1.28748	chr2	236403704	AGAP1;AGAP1
cg08392591	-0.000264525	0.000126454	-2.09188	0.0368042	-0.000275366	0.000102006	-2.6995	0.00711514	methylation ~ maternal_BMI	methylation ~ maternal_BMI+ maternal_age + parity + mat_smk_preg + maternal_education + social_class + bf_intention + cell counts + SVs	2.34197	1.28748	chr16	89556376	ANKRD11
cg26909602	-0.000259645	0.000448956	-0.578329	0.563222	-0.00103278	0.000382606	-2.69933	0.00711584	methylation ~ maternal_BMI	methylation ~ maternal_BMI+ maternal_age + parity + mat_smk_preg + maternal_education + social_class + bf_intention + cell counts + SVs	2.34197	1.28748	chr2	240972927
cg11843090	-3.55694e-05	1.53124e-05	-2.32291	0.0204627	-3.83563e-05	1.42095e-05	-2.69935	0.0071167	methylation ~ maternal_BMI	methylation ~ maternal_BMI+ maternal_age + parity + mat_smk_preg + maternal_education + social_class + bf_intention + cell counts + SVs	2.34197	1.28748	chr12	110433832	GIT2;GIT2;GIT2;GIT2;GIT2;GIT2
cg15698795	-0.000227394	0.000155681	-1.46064	0.144558	-0.000378644	0.000140271	-2.69937	0.00711844	methylation ~ maternal_BMI	methylation ~ maternal_BMI+ maternal_age + parity + mat_smk_preg + maternal_education + social_class + bf_intention + cell counts + SVs	2.34197	1.28748	chr11	67177103	TBC1D10C
cg05482942	-7.08667e-05	3.67008e-05	-1.93093	0.0538901	-9.52843e-05	3.52989e-05	-2.69936	0.00711845	methylation ~ maternal_BMI	methylation ~ maternal_BMI+ maternal_age + parity + mat_smk_preg + maternal_education + social_class + bf_intention + cell counts + SVs	2.34197	1.28748	chr10	102899285
cg07527955	0.000622567	0.000183654	3.38988	0.00073756	0.00029818	0.000110467	2.69926	0.00711876	methylation ~ maternal_BMI	methylation ~ maternal_BMI+ maternal_age + parity + mat_smk_preg + maternal_education + social_class + bf_intention + cell counts + SVs	2.34197	1.28748	chr14	24610917	FAM158A
cg14082061	3.67905e-05	0.000519047	0.0708808	0.943512	-0.000926702	0.000343324	-2.69921	0.00711922	methylation ~ maternal_BMI	methylation ~ maternal_BMI+ maternal_age + parity + mat_smk_preg + maternal_education + social_class + bf_intention + cell counts + SVs	2.34197	1.28748	chr10	4125518
cg25204272	-0.000115254	5.14922e-05	-2.23829	0.0255147	-0.00011872	4.39811e-05	-2.69934	0.00712029	methylation ~ maternal_BMI	methylation ~ maternal_BMI+ maternal_age + parity + mat_smk_preg + maternal_education + social_class + bf_intention + cell counts + SVs	2.34197	1.28748	chr15	41221853	DLL4;DLL4
cg10333808	-8.54206e-05	4.80443e-05	-1.77795	0.0758387	-0.000123689	4.58253e-05	-2.69915	0.00712236	methylation ~ maternal_BMI	methylation ~ maternal_BMI+ maternal_age + parity + mat_smk_preg + maternal_education + social_class + bf_intention + cell counts + SVs	2.34197	1.28748	chr12	22487459	ST8SIA1;ST8SIA1
cg08552819	-1.02891e-05	2.27232e-05	-0.4528	0.65083	-4.83272e-05	1.79049e-05	-2.69911	0.00712245	methylation ~ maternal_BMI	methylation ~ maternal_BMI+ maternal_age + parity + mat_smk_preg + maternal_education + social_class + bf_intention + cell counts + SVs	2.34197	1.28748	chr19	39903646	PLEKHG2
cg10120818	-5.5015e-05	2.41158e-05	-2.28128	0.0228237	-6.33206e-05	2.34603e-05	-2.69906	0.00712263	methylation ~ maternal_BMI	methylation ~ maternal_BMI+ maternal_age + parity + mat_smk_preg + maternal_education + social_class + bf_intention + cell counts + SVs	2.34197	1.28748	chr1	149577279	LOC728855
cg09191173	-0.00113239	0.000613209	-1.84666	0.0652061	-0.00137784	0.000510507	-2.69897	0.00712358	methylation ~ maternal_BMI	methylation ~ maternal_BMI+ maternal_age + parity + mat_smk_preg + maternal_education + social_class + bf_intention + cell counts + SVs	2.34197	1.28748	chr11	108090159	NPAT
cg16699331	-2.84004e-05	1.77329e-05	-1.60156	0.109691	-4.11657e-05	1.52525e-05	-2.69895	0.0071246	methylation ~ maternal_BMI	methylation ~ maternal_BMI+ maternal_age + parity + mat_smk_preg + maternal_education + social_class + bf_intention + cell counts + SVs	2.34197	1.28748	chr5	110074725	SLC25A46
cg11663289	-0.000313182	0.000114714	-2.73011	0.00649	-0.000214099	7.93221e-05	-2.69911	0.00712547	methylation ~ maternal_BMI	methylation ~ maternal_BMI+ maternal_age + parity + mat_smk_preg + maternal_education + social_class + bf_intention + cell counts + SVs	2.34197	1.28748	chr3	160473298	PPM1L
cg23837220	-0.00118254	0.000437444	-2.7033	0.00702744	-0.00107466	0.000398208	-2.69874	0.00712891	methylation ~ maternal_BMI	methylation ~ maternal_BMI+ maternal_age + parity + mat_smk_preg + maternal_education + social_class + bf_intention + cell counts + SVs	2.34197	1.28748	chr10	50143397	WDFY4
cg18853435	-2.25212e-05	1.6327e-05	-1.37939	0.16821	-3.93609e-05	1.45856e-05	-2.69861	0.00713397	methylation ~ maternal_BMI	methylation ~ maternal_BMI+ maternal_age + parity + mat_smk_preg + maternal_education + social_class + bf_intention + cell counts + SVs	2.34197	1.28748	chr2	219263149	CTDSP1
cg05652668	-3.98224e-05	1.88142e-05	-2.11661	0.0346341	-4.78807e-05	1.77446e-05	-2.69833	0.00713708	methylation ~ maternal_BMI	methylation ~ maternal_BMI+ maternal_age + parity + mat_smk_preg + maternal_education + social_class + bf_intention + cell counts + SVs	2.34197	1.28748	chr7	139044807	LUC7L2;LUC7L2
cg00568641	-5.91905e-05	1.9043e-05	-3.10825	0.00195629	-3.78818e-05	1.40391e-05	-2.6983	0.00713867	methylation ~ maternal_BMI	methylation ~ maternal_BMI+ maternal_age + parity + mat_smk_preg + maternal_education + social_class + bf_intention + cell counts + SVs	2.34197	1.28748	chr5	172386405	RPL26L1;LOC100268168;LOC100268168
cg02184338	-0.000726769	0.000251042	-2.89501	0.00390585	-0.000462337	0.000171351	-2.69819	0.00713997	methylation ~ maternal_BMI	methylation ~ maternal_BMI+ maternal_age + parity + mat_smk_preg + maternal_education + social_class + bf_intention + cell counts + SVs	2.34197	1.28748	chr7	101331866
cg13049334	-0.000556159	0.000172856	-3.21748	0.0013514	-0.000374263	0.000138709	-2.69819	0.0071412	methylation ~ maternal_BMI	methylation ~ maternal_BMI+ maternal_age + parity + mat_smk_preg + maternal_education + social_class + bf_intention + cell counts + SVs	2.34197	1.28748	chr5	16783782	MYO10
cg14695609	-5.05992e-05	2.33869e-05	-2.16356	0.0308331	-5.9784e-05	2.21569e-05	-2.69821	0.00714388	methylation ~ maternal_BMI	methylation ~ maternal_BMI+ maternal_age + parity + mat_smk_preg + maternal_education + social_class + bf_intention + cell counts + SVs	2.34197	1.28748	chr3	45430048	LARS2
cg08444397	-0.000748995	0.000360756	-2.07618	0.0382361	-0.000695767	0.00025787	-2.69813	0.00714409	methylation ~ maternal_BMI	methylation ~ maternal_BMI+ maternal_age + parity + mat_smk_preg + maternal_education + social_class + bf_intention + cell counts + SVs	2.34197	1.28748	chr17	69330504
cg05857728	-0.000836213	0.000269885	-3.0984	0.00202166	-0.000514226	0.000190592	-2.69805	0.00714417	methylation ~ maternal_BMI	methylation ~ maternal_BMI+ maternal_age + parity + mat_smk_preg + maternal_education + social_class + bf_intention + cell counts + SVs	2.34197	1.28748	chr14	99581739
cg07236476	-4.3647e-05	2.00917e-05	-2.1724	0.0301522	-4.8985e-05	1.81566e-05	-2.69791	0.00714683	methylation ~ maternal_BMI	methylation ~ maternal_BMI+ maternal_age + parity + mat_smk_preg + maternal_education + social_class + bf_intention + cell counts + SVs	2.34197	1.28748	chr22	39715822	SNORD43;RPL3;RPL3
cg01177907	-9.35078e-05	6.09451e-05	-1.5343	0.125404	-0.000130301	4.82957e-05	-2.69799	0.00714781	methylation ~ maternal_BMI	methylation ~ maternal_BMI+ maternal_age + parity + mat_smk_preg + maternal_education + social_class + bf_intention + cell counts + SVs	2.34197	1.28748	chr16	3184694	ZNF213;ZNF213
cg01973676	-0.000499653	0.000374455	-1.33435	0.182528	-0.000827234	0.000306594	-2.69814	0.00714815	methylation ~ maternal_BMI	methylation ~ maternal_BMI+ maternal_age + parity + mat_smk_preg + maternal_education + social_class + bf_intention + cell counts + SVs	2.34197	1.28748	chr7	101596404	CUX1;CUX1;CUX1
cg10334416	-0.00121837	0.000929779	-1.31038	0.190484	-0.00226625	0.000840038	-2.69779	0.00714848	methylation ~ maternal_BMI	methylation ~ maternal_BMI+ maternal_age + parity + mat_smk_preg + maternal_education + social_class + bf_intention + cell counts + SVs	2.34197	1.28748	chr17	32504524
cg11422521	-1.7861e-05	1.89527e-05	-0.942401	0.346307	-4.49708e-05	1.66692e-05	-2.69783	0.00714983	methylation ~ maternal_BMI	methylation ~ maternal_BMI+ maternal_age + parity + mat_smk_preg + maternal_education + social_class + bf_intention + cell counts + SVs	2.34197	1.28748	chr2	171830314
cg12560020	0.00352577	0.0012457	2.83035	0.00477891	0.00314884	0.00116722	2.69772	0.00715007	methylation ~ maternal_BMI	methylation ~ maternal_BMI+ maternal_age + parity + mat_smk_preg + maternal_education + social_class + bf_intention + cell counts + SVs	2.34197	1.28748	chr15	93823645
cg25806261	-4.31442e-05	2.60681e-05	-1.65506	0.0983499	-6.41439e-05	2.37768e-05	-2.69776	0.00715017	methylation ~ maternal_BMI	methylation ~ maternal_BMI+ maternal_age + parity + mat_smk_preg + maternal_education + social_class + bf_intention + cell counts + SVs	2.34197	1.28748	chr13	113863764	CUL4A;CUL4A;PCID2;PCID2;PCID2
cg27130240	9.62532e-05	4.42392e-05	2.17575	0.0299067	0.000104909	3.88861e-05	2.69786	0.00715179	methylation ~ maternal_BMI	methylation ~ maternal_BMI+ maternal_age + parity + mat_smk_preg + maternal_education + social_class + bf_intention + cell counts + SVs	2.34197	1.28748	chr16	88943533	CBFA2T3;CBFA2T3
cg04396314	-0.000130656	5.83232e-05	-2.2402	0.0253835	-0.000148434	5.5025e-05	-2.69757	0.00715434	methylation ~ maternal_BMI	methylation ~ maternal_BMI+ maternal_age + parity + mat_smk_preg + maternal_education + social_class + bf_intention + cell counts + SVs	2.34197	1.28748	chr11	65292474	SCYL1;SCYL1
cg27400644	-3.52192e-05	2.18036e-05	-1.61529	0.106689	-5.2437e-05	1.94384e-05	-2.6976	0.0071545	methylation ~ maternal_BMI	methylation ~ maternal_BMI+ maternal_age + parity + mat_smk_preg + maternal_education + social_class + bf_intention + cell counts + SVs	2.34197	1.28748	chr1	27248126	NUDC
cg10288996	-3.81299e-05	1.63919e-05	-2.32613	0.0202893	-3.88422e-05	1.43991e-05	-2.69755	0.00715486	methylation ~ maternal_BMI	methylation ~ maternal_BMI+ maternal_age + parity + mat_smk_preg + maternal_education + social_class + bf_intention + cell counts + SVs	2.34197	1.28748	chr16	28985928	SPNS1;SPNS1;SPNS1;SPNS1;SPNS1
cg11830436	0.000277733	0.000227817	1.2191	0.223206	0.00054685	0.000202731	2.69741	0.00715755	methylation ~ maternal_BMI	methylation ~ maternal_BMI+ maternal_age + parity + mat_smk_preg + maternal_education + social_class + bf_intention + cell counts + SVs	2.34197	1.28748	chr10	34943260	PARD3
cg16767297	-3.37366e-05	1.36043e-05	-2.47986	0.0133724	-3.54023e-05	1.31245e-05	-2.69741	0.00715805	methylation ~ maternal_BMI	methylation ~ maternal_BMI+ maternal_age + parity + mat_smk_preg + maternal_education + social_class + bf_intention + cell counts + SVs	2.34197	1.28748	chr16	279223	LUC7L;LUC7L
cg05855490	-0.000853397	0.000271788	-3.13993	0.00175922	-0.000625455	0.000231874	-2.69739	0.0071583	methylation ~ maternal_BMI	methylation ~ maternal_BMI+ maternal_age + parity + mat_smk_preg + maternal_education + social_class + bf_intention + cell counts + SVs	2.34197	1.28748	chr12	65511674	WIF1
cg12983460	-0.000106995	8.97613e-05	-1.19199	0.233659	-0.000204393	7.57746e-05	-2.69738	0.00715845	methylation ~ maternal_BMI	methylation ~ maternal_BMI+ maternal_age + parity + mat_smk_preg + maternal_education + social_class + bf_intention + cell counts + SVs	2.34197	1.28748	chr12	109125494	CORO1C
cg15096193	-0.000158707	5.4813e-05	-2.89542	0.00390132	-0.000140223	5.19855e-05	-2.69735	0.00715863	methylation ~ maternal_BMI	methylation ~ maternal_BMI+ maternal_age + parity + mat_smk_preg + maternal_education + social_class + bf_intention + cell counts + SVs	2.34197	1.28748	chr5	180288729	ZFP62
cg25760950	-4.68331e-05	1.59814e-05	-2.93048	0.00349318	-3.87501e-05	1.43658e-05	-2.69739	0.00716015	methylation ~ maternal_BMI	methylation ~ maternal_BMI+ maternal_age + parity + mat_smk_preg + maternal_education + social_class + bf_intention + cell counts + SVs	2.34197	1.28748	chr19	19643252	YJEFN3
cg04835297	-6.52074e-05	2.19134e-05	-2.97569	0.00302132	-5.67713e-05	2.10477e-05	-2.69727	0.00716033	methylation ~ maternal_BMI	methylation ~ maternal_BMI+ maternal_age + parity + mat_smk_preg + maternal_education + social_class + bf_intention + cell counts + SVs	2.34197	1.28748	chr3	142443257	TRPC1
cg03745244	-4.67092e-05	2.10728e-05	-2.21657	0.0269649	-5.52412e-05	2.04808e-05	-2.69722	0.00716145	methylation ~ maternal_BMI	methylation ~ maternal_BMI+ maternal_age + parity + mat_smk_preg + maternal_education + social_class + bf_intention + cell counts + SVs	2.34197	1.28748	chr1	16399725	FAM131C
cg23704733	-5.31756e-05	1.94813e-05	-2.72958	0.00649665	-4.98511e-05	1.84824e-05	-2.69721	0.00716148	methylation ~ maternal_BMI	methylation ~ maternal_BMI+ maternal_age + parity + mat_smk_preg + maternal_education + social_class + bf_intention + cell counts + SVs	2.34197	1.28748	chr4	84031142	PLAC8;PLAC8;PLAC8
cg13774342	-0.00172436	0.000466672	-3.69501	0.000236788	-0.000899613	0.000333523	-2.6973	0.00716181	methylation ~ maternal_BMI	methylation ~ maternal_BMI+ maternal_age + parity + mat_smk_preg + maternal_education + social_class + bf_intention + cell counts + SVs	2.34197	1.28748	chr13	50702795
cg06702721	-6.02175e-05	2.0188e-05	-2.98284	0.00295226	-5.06554e-05	1.87815e-05	-2.69709	0.00716364	methylation ~ maternal_BMI	methylation ~ maternal_BMI+ maternal_age + parity + mat_smk_preg + maternal_education + social_class + bf_intention + cell counts + SVs	2.34197	1.28748	chr11	77899898	KCTD21;USP35
cg14921743	-7.53053e-05	2.15181e-05	-3.49962	0.00049459	-4.85204e-05	1.79899e-05	-2.6971	0.00716375	methylation ~ maternal_BMI	methylation ~ maternal_BMI+ maternal_age + parity + mat_smk_preg + maternal_education + social_class + bf_intention + cell counts + SVs	2.34197	1.28748	chr20	44650449	SLC12A5
cg21916108	0.00045866	0.00012634	3.63036	0.00030328	0.000295916	0.000109715	2.69714	0.00716451	methylation ~ maternal_BMI	methylation ~ maternal_BMI+ maternal_age + parity + mat_smk_preg + maternal_education + social_class + bf_intention + cell counts + SVs	2.34197	1.28748	chr8	106330559	ZFPM2
cg20860638	-6.83711e-05	3.77736e-05	-1.81002	0.0707115	-8.71681e-05	3.23195e-05	-2.69707	0.00716524	methylation ~ maternal_BMI	methylation ~ maternal_BMI+ maternal_age + parity + mat_smk_preg + maternal_education + social_class + bf_intention + cell counts + SVs	2.34197	1.28748	chr3	196756715	MFI2;MFI2
cg08943374	-0.000832924	0.000303549	-2.74395	0.00622259	-0.000718015	0.000266225	-2.69703	0.00716647	methylation ~ maternal_BMI	methylation ~ maternal_BMI+ maternal_age + parity + mat_smk_preg + maternal_education + social_class + bf_intention + cell counts + SVs	2.34197	1.28748	chr3	38579095
cg01573955	-3.54359e-05	1.72892e-05	-2.0496	0.0407647	-4.46279e-05	1.65477e-05	-2.69692	0.00716724	methylation ~ maternal_BMI	methylation ~ maternal_BMI+ maternal_age + parity + mat_smk_preg + maternal_education + social_class + bf_intention + cell counts + SVs	2.34197	1.28748	chr17	79008822	FLJ90757;BAIAP2;BAIAP2;BAIAP2;BAIAP2
cg00966659	0.000386099	0.000308028	1.25346	0.21045	0.000692465	0.000256757	2.69696	0.0071681	methylation ~ maternal_BMI	methylation ~ maternal_BMI+ maternal_age + parity + mat_smk_preg + maternal_education + social_class + bf_intention + cell counts + SVs	2.34197	1.28748	chr12	10162301	CLEC12B;CLEC12B
cg12513453	-0.00246259	0.00079143	-3.11157	0.00193426	-0.00181841	0.000674284	-2.6968	0.00716961	methylation ~ maternal_BMI	methylation ~ maternal_BMI+ maternal_age + parity + mat_smk_preg + maternal_education + social_class + bf_intention + cell counts + SVs	2.34197	1.28748	chr5	176165781
cg27395190	-2.8613e-05	1.48429e-05	-1.92773	0.0543011	-3.79353e-05	1.40652e-05	-2.6971	0.00717208	methylation ~ maternal_BMI	methylation ~ maternal_BMI+ maternal_age + parity + mat_smk_preg + maternal_education + social_class + bf_intention + cell counts + SVs	2.34197	1.28748	chr1	20959892	PINK1
cg21945665	0.00244732	0.000720321	3.39754	0.000717243	0.00165748	0.000614643	2.69665	0.00717276	methylation ~ maternal_BMI	methylation ~ maternal_BMI+ maternal_age + parity + mat_smk_preg + maternal_education + social_class + bf_intention + cell counts + SVs	2.34197	1.28748	chrX	122993695	XIAP
cg06628109	0.00287794	0.000884798	3.25265	0.00119667	0.00221559	0.000821614	2.69663	0.00717361	methylation ~ maternal_BMI	methylation ~ maternal_BMI+ maternal_age + parity + mat_smk_preg + maternal_education + social_class + bf_intention + cell counts + SVs	2.34197	1.28748	chr16	86275413
cg22475576	-0.00117651	0.000426687	-2.7573	0.00597533	-0.000897486	0.000332824	-2.69658	0.00717426	methylation ~ maternal_BMI	methylation ~ maternal_BMI+ maternal_age + parity + mat_smk_preg + maternal_education + social_class + bf_intention + cell counts + SVs	2.34197	1.28748	chr19	1252813	MIDN
cg22816534	-2.71804e-05	1.42824e-05	-1.90308	0.0574301	-3.45572e-05	1.2815e-05	-2.69662	0.00717442	methylation ~ maternal_BMI	methylation ~ maternal_BMI+ maternal_age + parity + mat_smk_preg + maternal_education + social_class + bf_intention + cell counts + SVs	2.34197	1.28748	chr1	8877774	RERE;RERE
cg27568885	0.000479878	0.000326689	1.46891	0.142293	0.000781337	0.000289752	2.69657	0.00717498	methylation ~ maternal_BMI	methylation ~ maternal_BMI+ maternal_age + parity + mat_smk_preg + maternal_education + social_class + bf_intention + cell counts + SVs	2.34197	1.28748	chr15	59911449	GCNT3
cg11145749	0.000302336	9.38943e-05	3.21997	0.00134029	0.000175781	6.5185e-05	2.69665	0.00717522	methylation ~ maternal_BMI	methylation ~ maternal_BMI+ maternal_age + parity + mat_smk_preg + maternal_education + social_class + bf_intention + cell counts + SVs	2.34197	1.28748	chr16	4852825	ROGDI
cg24918715	-0.000875654	0.000319555	-2.74023	0.00629364	-0.000684121	0.000253693	-2.69665	0.00717556	methylation ~ maternal_BMI	methylation ~ maternal_BMI+ maternal_age + parity + mat_smk_preg + maternal_education + social_class + bf_intention + cell counts + SVs	2.34197	1.28748	chr16	31225234	TRIM72
cg24072474	-5.16719e-05	1.79097e-05	-2.88513	0.00403046	-4.22635e-05	1.56728e-05	-2.69661	0.00717556	methylation ~ maternal_BMI	methylation ~ maternal_BMI+ maternal_age + parity + mat_smk_preg + maternal_education + social_class + bf_intention + cell counts + SVs	2.34197	1.28748	chr3	140770013	SPSB4
cg05973922	-5.11952e-05	2.09806e-05	-2.44012	0.0149253	-5.30538e-05	1.96744e-05	-2.69658	0.00717665	methylation ~ maternal_BMI	methylation ~ maternal_BMI+ maternal_age + parity + mat_smk_preg + maternal_education + social_class + bf_intention + cell counts + SVs	2.34197	1.28748	chr12	82752247	CCDC59;CCDC59;C12orf26
cg05051199	-3.53257e-05	1.87313e-05	-1.88592	0.0597217	-4.70431e-05	1.74445e-05	-2.69672	0.00717751	methylation ~ maternal_BMI	methylation ~ maternal_BMI+ maternal_age + parity + mat_smk_preg + maternal_education + social_class + bf_intention + cell counts + SVs	2.34197	1.28748	chr3	196014796	PCYT1A
cg06872679	-3.45604e-05	1.53978e-05	-2.24451	0.0251036	-3.94584e-05	1.46334e-05	-2.69647	0.00717756	methylation ~ maternal_BMI	methylation ~ maternal_BMI+ maternal_age + parity + mat_smk_preg + maternal_education + social_class + bf_intention + cell counts + SVs	2.34197	1.28748	chr2	172291041	DCAF17;DCAF17;METTL8;DCAF17;DCAF17;DCAF17
cg14649650	-3.05635e-05	2.39824e-05	-1.27442	0.20293	-5.8135e-05	2.15594e-05	-2.69651	0.00717756	methylation ~ maternal_BMI	methylation ~ maternal_BMI+ maternal_age + parity + mat_smk_preg + maternal_education + social_class + bf_intention + cell counts + SVs	2.34197	1.28748	chr10	13933996	FRMD4A
cg04599652	-4.96748e-05	1.98186e-05	-2.50648	0.0124129	-4.58553e-05	1.7006e-05	-2.69641	0.0071778	methylation ~ maternal_BMI	methylation ~ maternal_BMI+ maternal_age + parity + mat_smk_preg + maternal_education + social_class + bf_intention + cell counts + SVs	2.34197	1.28748	chr5	133561983	PPP2CA
cg14637253	-2.9783e-05	1.58837e-05	-1.87507	0.0611879	-3.80671e-05	1.41179e-05	-2.69636	0.00717962	methylation ~ maternal_BMI	methylation ~ maternal_BMI+ maternal_age + parity + mat_smk_preg + maternal_education + social_class + bf_intention + cell counts + SVs	2.34197	1.28748	chr9	95432460	IPPK;IPPK
cg05859264	0.00176482	0.000680896	2.59191	0.00973857	0.0016242	0.000602386	2.69628	0.00718158	methylation ~ maternal_BMI	methylation ~ maternal_BMI+ maternal_age + parity + mat_smk_preg + maternal_education + social_class + bf_intention + cell counts + SVs	2.34197	1.28748	chr6	36097692	MAPK13
cg03336268	-4.40142e-05	1.86651e-05	-2.3581	0.0186367	-4.58541e-05	1.70066e-05	-2.69625	0.00718273	methylation ~ maternal_BMI	methylation ~ maternal_BMI+ maternal_age + parity + mat_smk_preg + maternal_education + social_class + bf_intention + cell counts + SVs	2.34197	1.28748	chr19	2163832	DOT1L
cg07875786	0.00175486	0.000484456	3.62234	0.000312574	0.000945425	0.000350648	2.69622	0.00718331	methylation ~ maternal_BMI	methylation ~ maternal_BMI+ maternal_age + parity + mat_smk_preg + maternal_education + social_class + bf_intention + cell counts + SVs	2.34197	1.28748	chr5	92918927	NR2F1
cg11485152	-0.000436756	0.000878604	-0.497102	0.619268	-0.00141732	0.000525691	-2.69612	0.00718415	methylation ~ maternal_BMI	methylation ~ maternal_BMI+ maternal_age + parity + mat_smk_preg + maternal_education + social_class + bf_intention + cell counts + SVs	2.34197	1.28748	chr3	3171664	TRNT1
cg10322744	-4.6905e-05	2.51026e-05	-1.86853	0.0621086	-5.89524e-05	2.18636e-05	-2.69638	0.0071854	methylation ~ maternal_BMI	methylation ~ maternal_BMI+ maternal_age + parity + mat_smk_preg + maternal_education + social_class + bf_intention + cell counts + SVs	2.34197	1.28748	chr12	98910138	TMPO;TMPO;TMPO;LOC100128191
cg06903579	-0.000676899	0.000219237	-3.08752	0.00209596	-0.000492157	0.000182552	-2.69599	0.00718764	methylation ~ maternal_BMI	methylation ~ maternal_BMI+ maternal_age + parity + mat_smk_preg + maternal_education + social_class + bf_intention + cell counts + SVs	2.34197	1.28748	chr6	52012331	MIR133B
cg26709537	-1.46239e-05	1.96954e-05	-0.742506	0.458023	-4.4527e-05	1.65162e-05	-2.69596	0.00718793	methylation ~ maternal_BMI	methylation ~ maternal_BMI+ maternal_age + parity + mat_smk_preg + maternal_education + social_class + bf_intention + cell counts + SVs	2.34197	1.28748	chr2	178077188	HNRNPA3
cg01394138	-1.24829e-05	8.02232e-05	-0.155603	0.87639	-0.00014564	5.40202e-05	-2.69602	0.00718813	methylation ~ maternal_BMI	methylation ~ maternal_BMI+ maternal_age + parity + mat_smk_preg + maternal_education + social_class + bf_intention + cell counts + SVs	2.34197	1.28748	chr17	73663541	RECQL5;SAP30BP;RECQL5;RECQL5
cg00708426	-0.000722825	0.000512268	-1.41103	0.158668	-0.00128072	0.000475059	-2.69591	0.00718909	methylation ~ maternal_BMI	methylation ~ maternal_BMI+ maternal_age + parity + mat_smk_preg + maternal_education + social_class + bf_intention + cell counts + SVs	2.34197	1.28748	chr5	176055855	SNCB;SNCB
cg06241380	-5.73946e-05	2.34357e-05	-2.44902	0.0145628	-5.9852e-05	2.22013e-05	-2.69588	0.00719047	methylation ~ maternal_BMI	methylation ~ maternal_BMI+ maternal_age + parity + mat_smk_preg + maternal_education + social_class + bf_intention + cell counts + SVs	2.34197	1.28748	chr16	67595954	CTCF
cg04920416	-0.000790519	0.000277264	-2.85114	0.00448255	-0.000660843	0.000245145	-2.69572	0.00719529	methylation ~ maternal_BMI	methylation ~ maternal_BMI+ maternal_age + parity + mat_smk_preg + maternal_education + social_class + bf_intention + cell counts + SVs	2.34197	1.28748	chr17	35336293	AATF
cg04971534	-0.000311391	0.000354848	-0.877532	0.38049	-0.000799117	0.000296455	-2.69558	0.00719589	methylation ~ maternal_BMI	methylation ~ maternal_BMI+ maternal_age + parity + mat_smk_preg + maternal_education + social_class + bf_intention + cell counts + SVs	2.34197	1.28748	chr17	27333432	SEZ6;SEZ6
cg08096786	-0.000256676	0.000185609	-1.38288	0.167141	-0.000484362	0.000179672	-2.69581	0.00719601	methylation ~ maternal_BMI	methylation ~ maternal_BMI+ maternal_age + parity + mat_smk_preg + maternal_education + social_class + bf_intention + cell counts + SVs	2.34197	1.28748	chr16	57571099	CCDC102A
cg10202727	-0.00120113	0.000498501	-2.40949	0.0162241	-0.001009	0.000374323	-2.69554	0.00719646	methylation ~ maternal_BMI	methylation ~ maternal_BMI+ maternal_age + parity + mat_smk_preg + maternal_education + social_class + bf_intention + cell counts + SVs	2.34197	1.28748	chr8	128810708	PVT1
cg12383181	-3.16022e-05	1.52103e-05	-2.07768	0.0380953	-3.77804e-05	1.40167e-05	-2.69537	0.00720171	methylation ~ maternal_BMI	methylation ~ maternal_BMI+ maternal_age + parity + mat_smk_preg + maternal_education + social_class + bf_intention + cell counts + SVs	2.34197	1.28748	chr6	38608024	BTBD9;BTBD9
cg13420975	0.000854349	0.000486744	1.75523	0.0796456	0.00116199	0.000431115	2.69531	0.00720218	methylation ~ maternal_BMI	methylation ~ maternal_BMI+ maternal_age + parity + mat_smk_preg + maternal_education + social_class + bf_intention + cell counts + SVs	2.34197	1.28748	chr9	129442704	LMX1B
cg14185918	0.0023899	0.000878676	2.71989	0.0066874	0.00232654	0.000863192	2.69527	0.00720226	methylation ~ maternal_BMI	methylation ~ maternal_BMI+ maternal_age + parity + mat_smk_preg + maternal_education + social_class + bf_intention + cell counts + SVs	2.34197	1.28748	chr9	110249966	KLF4
cg10280299	-3.81398e-05	1.79784e-05	-2.12142	0.0342284	-4.67753e-05	1.73544e-05	-2.6953	0.00720246	methylation ~ maternal_BMI	methylation ~ maternal_BMI+ maternal_age + parity + mat_smk_preg + maternal_education + social_class + bf_intention + cell counts + SVs	2.34197	1.28748	chr10	35929920	FZD8
cg18522351	-4.74478e-05	1.54204e-05	-3.07694	0.00217076	-3.9116e-05	1.45131e-05	-2.69521	0.00720417	methylation ~ maternal_BMI	methylation ~ maternal_BMI+ maternal_age + parity + mat_smk_preg + maternal_education + social_class + bf_intention + cell counts + SVs	2.34197	1.28748	chr19	48103913
cg01453391	-0.00216673	0.000821092	-2.63884	0.00849999	-0.00214955	0.000797533	-2.69524	0.0072043	methylation ~ maternal_BMI	methylation ~ maternal_BMI+ maternal_age + parity + mat_smk_preg + maternal_education + social_class + bf_intention + cell counts + SVs	2.34197	1.28748	chr4	22636392
cg07409656	-4.83795e-05	1.9806e-05	-2.44267	0.0148194	-4.74818e-05	1.76181e-05	-2.69506	0.00720788	methylation ~ maternal_BMI	methylation ~ maternal_BMI+ maternal_age + parity + mat_smk_preg + maternal_education + social_class + bf_intention + cell counts + SVs	2.34197	1.28748	chr13	78272378	SLAIN1
cg23998662	-6.79319e-05	2.66829e-05	-2.54589	0.0111066	-6.02491e-05	2.23564e-05	-2.69493	0.00720943	methylation ~ maternal_BMI	methylation ~ maternal_BMI+ maternal_age + parity + mat_smk_preg + maternal_education + social_class + bf_intention + cell counts + SVs	2.34197	1.28748	chr19	38810434	KCNK6
cg23871527	-4.47238e-05	2.52537e-05	-1.77098	0.0769872	-5.72586e-05	2.12465e-05	-2.69496	0.00720961	methylation ~ maternal_BMI	methylation ~ maternal_BMI+ maternal_age + parity + mat_smk_preg + maternal_education + social_class + bf_intention + cell counts + SVs	2.34197	1.28748	chr20	2854169	PTPRA;PTPRA;PTPRA
cg03690133	0.00106727	0.000635607	1.67913	0.0935632	0.0015442	0.000572987	2.695	0.00720977	methylation ~ maternal_BMI	methylation ~ maternal_BMI+ maternal_age + parity + mat_smk_preg + maternal_education + social_class + bf_intention + cell counts + SVs	2.34197	1.28748	chr11	1483833
cg21161931	-0.000657777	0.000202379	-3.25022	0.00120708	-0.000445779	0.000165411	-2.69498	0.00720985	methylation ~ maternal_BMI	methylation ~ maternal_BMI+ maternal_age + parity + mat_smk_preg + maternal_education + social_class + bf_intention + cell counts + SVs	2.34197	1.28748	chr9	20208778
cg27492874	-5.77065e-05	2.91251e-05	-1.98134	0.0479347	-7.06527e-05	2.62168e-05	-2.69494	0.00721026	methylation ~ maternal_BMI	methylation ~ maternal_BMI+ maternal_age + parity + mat_smk_preg + maternal_education + social_class + bf_intention + cell counts + SVs	2.34197	1.28748	chr19	5680956	HSD11B1L;C19orf70;HSD11B1L;HSD11B1L;HSD11B1L;HSD11B1L;HSD11B1L
cg27577928	0.00164623	0.000443775	3.70961	0.00022354	0.000800752	0.000297136	2.69491	0.00721027	methylation ~ maternal_BMI	methylation ~ maternal_BMI+ maternal_age + parity + mat_smk_preg + maternal_education + social_class + bf_intention + cell counts + SVs	2.34197	1.28748	chr4	54975388
cg05062896	-0.000311437	0.000513612	-0.606367	0.544462	-0.00109284	0.000405539	-2.6948	0.00721237	methylation ~ maternal_BMI	methylation ~ maternal_BMI+ maternal_age + parity + mat_smk_preg + maternal_education + social_class + bf_intention + cell counts + SVs	2.34197	1.28748	chr1	161135611	PPOX;PPOX
cg13394491	-0.000836962	0.000313148	-2.67273	0.00769366	-0.000772319	0.000286599	-2.69477	0.00721322	methylation ~ maternal_BMI	methylation ~ maternal_BMI+ maternal_age + parity + mat_smk_preg + maternal_education + social_class + bf_intention + cell counts + SVs	2.34197	1.28748	chr5	15737401	FBXL7
cg08682991	-3.48228e-05	1.98476e-05	-1.75451	0.0797691	-4.88165e-05	1.81153e-05	-2.69478	0.00721356	methylation ~ maternal_BMI	methylation ~ maternal_BMI+ maternal_age + parity + mat_smk_preg + maternal_education + social_class + bf_intention + cell counts + SVs	2.34197	1.28748	chr16	70557429	COG4;SF3B3
cg08288818	-0.000656518	0.000761111	-0.862578	0.388658	-0.00146993	0.000545472	-2.69478	0.00721405	methylation ~ maternal_BMI	methylation ~ maternal_BMI+ maternal_age + parity + mat_smk_preg + maternal_education + social_class + bf_intention + cell counts + SVs	2.34197	1.28748	chr15	55920079	PRTG
cg25733009	-0.000997014	0.000318489	-3.13045	0.00181602	-0.00077381	0.000287162	-2.69468	0.00721557	methylation ~ maternal_BMI	methylation ~ maternal_BMI+ maternal_age + parity + mat_smk_preg + maternal_education + social_class + bf_intention + cell counts + SVs	2.34197	1.28748	chr10	85958834	PCDH21
cg22961292	0.000311653	0.000156624	1.98981	0.0469939	0.00039293	0.000145813	2.69476	0.00721583	methylation ~ maternal_BMI	methylation ~ maternal_BMI+ maternal_age + parity + mat_smk_preg + maternal_education + social_class + bf_intention + cell counts + SVs	2.34197	1.28748	chr12	133149594	FBRSL1
cg17232583	0.000544666	0.000435999	1.24924	0.211984	0.000976669	0.000362449	2.69464	0.00721594	methylation ~ maternal_BMI	methylation ~ maternal_BMI+ maternal_age + parity + mat_smk_preg + maternal_education + social_class + bf_intention + cell counts + SVs	2.34197	1.28748	chr6	32369227	BTNL2
cg00600684	0.00030576	0.000577444	0.529506	0.596619	0.00105453	0.000391338	2.69469	0.0072169	methylation ~ maternal_BMI	methylation ~ maternal_BMI+ maternal_age + parity + mat_smk_preg + maternal_education + social_class + bf_intention + cell counts + SVs	2.34197	1.28748	chr10	122610158	WDR11
cg12934804	-5.17269e-05	2.75655e-05	-1.87651	0.0610109	-6.70817e-05	2.48909e-05	-2.69503	0.00721714	methylation ~ maternal_BMI	methylation ~ maternal_BMI+ maternal_age + parity + mat_smk_preg + maternal_education + social_class + bf_intention + cell counts + SVs	2.34197	1.28748	chr14	68086549	ARG2
cg08801887	0.00114713	0.000485271	2.3639	0.0183499	0.00123648	0.000458872	2.69461	0.00721812	methylation ~ maternal_BMI	methylation ~ maternal_BMI+ maternal_age + parity + mat_smk_preg + maternal_education + social_class + bf_intention + cell counts + SVs	2.34197	1.28748	chr11	67811194	TCIRG1;TCIRG1
cg02450613	-7.35001e-05	2.82911e-05	-2.598	0.00956884	-7.39462e-05	2.7443e-05	-2.69454	0.00721855	methylation ~ maternal_BMI	methylation ~ maternal_BMI+ maternal_age + parity + mat_smk_preg + maternal_education + social_class + bf_intention + cell counts + SVs	2.34197	1.28748	chr5	37840089	GDNF
cg01644623	-4.25738e-05	1.62469e-05	-2.62042	0.00896832	-4.21803e-05	1.5654e-05	-2.69453	0.00721953	methylation ~ maternal_BMI	methylation ~ maternal_BMI+ maternal_age + parity + mat_smk_preg + maternal_education + social_class + bf_intention + cell counts + SVs	2.34197	1.28748	chr14	75230239	YLPM1
cg15703070	-1.99354e-05	1.07251e-05	-1.85875	0.0634777	-2.72677e-05	1.01194e-05	-2.69461	0.00722005	methylation ~ maternal_BMI	methylation ~ maternal_BMI+ maternal_age + parity + mat_smk_preg + maternal_education + social_class + bf_intention + cell counts + SVs	2.34197	1.28748	chr1	227128038	CABC1;CABC1
cg10972897	0.000270579	0.000666	0.406275	0.684661	-0.000898576	0.000333496	-2.69442	0.00722097	methylation ~ maternal_BMI	methylation ~ maternal_BMI+ maternal_age + parity + mat_smk_preg + maternal_education + social_class + bf_intention + cell counts + SVs	2.34197	1.28748	chr1	165859714	UCK2
cg04364752	4.43727e-05	0.000556302	0.0797638	0.936447	-0.000741956	0.000275375	-2.69434	0.00722257	methylation ~ maternal_BMI	methylation ~ maternal_BMI+ maternal_age + parity + mat_smk_preg + maternal_education + social_class + bf_intention + cell counts + SVs	2.34197	1.28748	chr16	88906534	GALNS
cg00046625	-4.87222e-05	2.44116e-05	-1.99587	0.046334	-6.28588e-05	2.33283e-05	-2.69453	0.00722276	methylation ~ maternal_BMI	methylation ~ maternal_BMI+ maternal_age + parity + mat_smk_preg + maternal_education + social_class + bf_intention + cell counts + SVs	2.34197	1.28748	chr1	66258760	PDE4B;PDE4B
cg27203560	0.00129845	0.000404609	3.20915	0.00139066	0.000872932	0.000323984	2.69437	0.00722309	methylation ~ maternal_BMI	methylation ~ maternal_BMI+ maternal_age + parity + mat_smk_preg + maternal_education + social_class + bf_intention + cell counts + SVs	2.34197	1.28748	chr3	193629645
cg01242400	-0.00121017	0.000460645	-2.62711	0.00879421	-0.000815089	0.000302524	-2.69429	0.00722344	methylation ~ maternal_BMI	methylation ~ maternal_BMI+ maternal_age + parity + mat_smk_preg + maternal_education + social_class + bf_intention + cell counts + SVs	2.34197	1.28748	chr20	62366250	ZGPAT;ZGPAT;ZGPAT
cg05035456	-0.000181525	7.51513e-05	-2.41546	0.0159703	-0.000176947	6.56702e-05	-2.69448	0.00722439	methylation ~ maternal_BMI	methylation ~ maternal_BMI+ maternal_age + parity + mat_smk_preg + maternal_education + social_class + bf_intention + cell counts + SVs	2.34197	1.28748	chr20	3662948	ADAM33;ADAM33
cg22912497	0.000332406	0.000140973	2.35794	0.0186502	0.000350013	0.000129905	2.69439	0.00722614	methylation ~ maternal_BMI	methylation ~ maternal_BMI+ maternal_age + parity + mat_smk_preg + maternal_education + social_class + bf_intention + cell counts + SVs	2.34197	1.28748	chr19	38974117	RYR1;RYR1
cg11802172	-3.23654e-05	1.84763e-05	-1.75172	0.0802479	-4.62729e-05	1.71756e-05	-2.69411	0.00722791	methylation ~ maternal_BMI	methylation ~ maternal_BMI+ maternal_age + parity + mat_smk_preg + maternal_education + social_class + bf_intention + cell counts + SVs	2.34197	1.28748	chr6	36953962	MTCH1
cg11562502	-6.56851e-05	0.00010768	-0.610004	0.542054	-0.000224778	8.34307e-05	-2.69418	0.00722821	methylation ~ maternal_BMI	methylation ~ maternal_BMI+ maternal_age + parity + mat_smk_preg + maternal_education + social_class + bf_intention + cell counts + SVs	2.34197	1.28748	chr4	113441626
cg14694901	-5.43742e-05	2.27247e-05	-2.39274	0.0169787	-5.96482e-05	2.2141e-05	-2.69402	0.00722983	methylation ~ maternal_BMI	methylation ~ maternal_BMI+ maternal_age + parity + mat_smk_preg + maternal_education + social_class + bf_intention + cell counts + SVs	2.34197	1.28748	chr10	75255186	PPP3CB;PPP3CB;PPP3CB
cg06348187	-0.00201979	0.000794996	-2.54063	0.0112738	-0.00194361	0.000721468	-2.69396	0.00723061	methylation ~ maternal_BMI	methylation ~ maternal_BMI+ maternal_age + parity + mat_smk_preg + maternal_education + social_class + bf_intention + cell counts + SVs	2.34197	1.28748	chr7	899806	UNC84A;UNC84A
cg04210956	-0.00153721	0.000467303	-3.28954	0.00105242	-0.0011879	0.000440954	-2.69394	0.00723138	methylation ~ maternal_BMI	methylation ~ maternal_BMI+ maternal_age + parity + mat_smk_preg + maternal_education + social_class + bf_intention + cell counts + SVs	2.34197	1.28748	chr16	1451446	UNKL
cg27560481	-0.000912005	0.000276806	-3.29474	0.00103368	-0.000722457	0.000268177	-2.69395	0.00723224	methylation ~ maternal_BMI	methylation ~ maternal_BMI+ maternal_age + parity + mat_smk_preg + maternal_education + social_class + bf_intention + cell counts + SVs	2.34197	1.28748	chr17	33472370
cg12309176	-0.000257097	0.00103962	-0.247299	0.804747	0.00133889	0.000497016	2.69385	0.00723259	methylation ~ maternal_BMI	methylation ~ maternal_BMI+ maternal_age + parity + mat_smk_preg + maternal_education + social_class + bf_intention + cell counts + SVs	2.34197	1.28748	chr10	88195736	WAPAL
cg21624533	-0.00117525	0.000473971	-2.47959	0.0133815	-0.00102212	0.000379428	-2.69385	0.0072333	methylation ~ maternal_BMI	methylation ~ maternal_BMI+ maternal_age + parity + mat_smk_preg + maternal_education + social_class + bf_intention + cell counts + SVs	2.34197	1.28748	chr6	32022542	TNXB
cg01649647	0.000248676	0.000473891	0.524755	0.599915	0.000897993	0.000333353	2.69382	0.00723331	methylation ~ maternal_BMI	methylation ~ maternal_BMI+ maternal_age + parity + mat_smk_preg + maternal_education + social_class + bf_intention + cell counts + SVs	2.34197	1.28748	chr20	35177530	MYL9;MYL9
cg09713877	-3.10013e-05	1.13797e-05	-2.72427	0.00660183	-2.92595e-05	1.08614e-05	-2.69389	0.0072336	methylation ~ maternal_BMI	methylation ~ maternal_BMI+ maternal_age + parity + mat_smk_preg + maternal_education + social_class + bf_intention + cell counts + SVs	2.34197	1.28748	chr2	85198553	KCMF1;KCMF1
cg21394197	-4.12473e-05	1.50426e-05	-2.74204	0.00625791	-3.78815e-05	1.40622e-05	-2.69385	0.0072337	methylation ~ maternal_BMI	methylation ~ maternal_BMI+ maternal_age + parity + mat_smk_preg + maternal_education + social_class + bf_intention + cell counts + SVs	2.34197	1.28748	chr7	149535361	ZNF862
cg08220028	0.000873577	0.000363694	2.40195	0.0165715	0.000974961	0.000361875	2.69419	0.00723375	methylation ~ maternal_BMI	methylation ~ maternal_BMI+ maternal_age + parity + mat_smk_preg + maternal_education + social_class + bf_intention + cell counts + SVs	2.34197	1.28748	chr12	132834453	GALNT9
cg20525037	-0.000996221	0.000337452	-2.95219	0.00325863	-0.000699966	0.000259836	-2.69388	0.0072338	methylation ~ maternal_BMI	methylation ~ maternal_BMI+ maternal_age + parity + mat_smk_preg + maternal_education + social_class + bf_intention + cell counts + SVs	2.34197	1.28748	chr3	64203257	PRICKLE2
cg12514963	-0.000207155	9.36525e-05	-2.21195	0.0272946	-0.000254246	9.43718e-05	-2.69408	0.00723448	methylation ~ maternal_BMI	methylation ~ maternal_BMI+ maternal_age + parity + mat_smk_preg + maternal_education + social_class + bf_intention + cell counts + SVs	2.34197	1.28748	chr7	2580905	C7orf27
cg16720650	-0.000140201	7.13374e-05	-1.96532	0.0497647	-0.00015501	5.75444e-05	-2.69375	0.00723703	methylation ~ maternal_BMI	methylation ~ maternal_BMI+ maternal_age + parity + mat_smk_preg + maternal_education + social_class + bf_intention + cell counts + SVs	2.34197	1.28748	chr4	4543910	STX18
cg20741185	0.00169802	0.000457341	3.71282	0.000220824	0.000759909	0.000282109	2.69367	0.00723722	methylation ~ maternal_BMI	methylation ~ maternal_BMI+ maternal_age + parity + mat_smk_preg + maternal_education + social_class + bf_intention + cell counts + SVs	2.34197	1.28748	chr1	26231347	STMN1;STMN1;STMN1;STMN1
cg26226142	0.000945031	0.000263902	3.581	0.000365225	0.000405713	0.000150622	2.69359	0.00723832	methylation ~ maternal_BMI	methylation ~ maternal_BMI+ maternal_age + parity + mat_smk_preg + maternal_education + social_class + bf_intention + cell counts + SVs	2.34197	1.28748	chr5	129241081	CHSY3
cg20041088	0.00144624	0.000387531	3.73194	0.000204982	0.000722885	0.000268372	2.6936	0.00723862	methylation ~ maternal_BMI	methylation ~ maternal_BMI+ maternal_age + parity + mat_smk_preg + maternal_education + social_class + bf_intention + cell counts + SVs	2.34197	1.28748	chr1	91192803
cg11532578	0.000333888	0.00030782	1.08469	0.278428	0.000607056	0.000225372	2.69357	0.00724109	methylation ~ maternal_BMI	methylation ~ maternal_BMI+ maternal_age + parity + mat_smk_preg + maternal_education + social_class + bf_intention + cell counts + SVs	2.34197	1.28748	chr1	10387937	KIF1B
cg08881995	-3.66657e-05	2.11043e-05	-1.73736	0.0827533	-5.20464e-05	1.93238e-05	-2.69339	0.00724388	methylation ~ maternal_BMI	methylation ~ maternal_BMI+ maternal_age + parity + mat_smk_preg + maternal_education + social_class + bf_intention + cell counts + SVs	2.34197	1.28748	chr1	1051895	C1orf159
cg08483281	0.000428935	0.000112192	3.82322	0.000143108	0.000189096	7.02089e-05	2.69333	0.00724405	methylation ~ maternal_BMI	methylation ~ maternal_BMI+ maternal_age + parity + mat_smk_preg + maternal_education + social_class + bf_intention + cell counts + SVs	2.34197	1.28748	chr1	39338485	MYCBP
cg03133917	0.000431632	0.000143878	2.99998	0.00279368	0.000240767	8.93928e-05	2.69336	0.00724457	methylation ~ maternal_BMI	methylation ~ maternal_BMI+ maternal_age + parity + mat_smk_preg + maternal_education + social_class + bf_intention + cell counts + SVs	2.34197	1.28748	chr7	155436674	RBM33
cg23037186	-5.32143e-05	2.35877e-05	-2.25602	0.0243694	-5.41227e-05	2.00953e-05	-2.69331	0.00724535	methylation ~ maternal_BMI	methylation ~ maternal_BMI+ maternal_age + parity + mat_smk_preg + maternal_education + social_class + bf_intention + cell counts + SVs	2.34197	1.28748	chr1	16971262	MST1P2
cg02532022	-0.00117907	0.000431229	-2.73421	0.00640677	-0.00101515	0.000376918	-2.69328	0.00724539	methylation ~ maternal_BMI	methylation ~ maternal_BMI+ maternal_age + parity + mat_smk_preg + maternal_education + social_class + bf_intention + cell counts + SVs	2.34197	1.28748	chr15	91566346	VPS33B
cg01771876	-0.000209793	0.000129554	-1.61935	0.105829	-0.000289539	0.000107491	-2.69362	0.00724587	methylation ~ maternal_BMI	methylation ~ maternal_BMI+ maternal_age + parity + mat_smk_preg + maternal_education + social_class + bf_intention + cell counts + SVs	2.34197	1.28748	chr2	11886613	LPIN1
cg04141129	-0.00150643	0.00047986	-3.1393	0.00176317	-0.000899837	0.000334101	-2.69331	0.00724596	methylation ~ maternal_BMI	methylation ~ maternal_BMI+ maternal_age + parity + mat_smk_preg + maternal_education + social_class + bf_intention + cell counts + SVs	2.34197	1.28748	chr12	32530696	BICD1;BICD1
cg16382256	-2.78409e-05	2.13389e-05	-1.3047	0.192415	-5.1099e-05	1.89724e-05	-2.69333	0.007246	methylation ~ maternal_BMI	methylation ~ maternal_BMI+ maternal_age + parity + mat_smk_preg + maternal_education + social_class + bf_intention + cell counts + SVs	2.34197	1.28748	chr3	184279657	EPHB3;EPHB3
cg17410236	-4.72723e-05	2.84614e-05	-1.66093	0.0971773	-7.28746e-05	2.70559e-05	-2.69348	0.0072467	methylation ~ maternal_BMI	methylation ~ maternal_BMI+ maternal_age + parity + mat_smk_preg + maternal_education + social_class + bf_intention + cell counts + SVs	2.34197	1.28748	chr14	85996495	FLRT2;FLRT2
cg14689365	-0.0017803	0.000815623	-2.18275	0.0293758	-0.00200184	0.000743307	-2.69316	0.00724757	methylation ~ maternal_BMI	methylation ~ maternal_BMI+ maternal_age + parity + mat_smk_preg + maternal_education + social_class + bf_intention + cell counts + SVs	2.34197	1.28748	chr7	158441557	NCAPG2
cg03869928	0.00059911	0.000151335	3.95884	8.28639e-05	0.000328579	0.000122001	2.69325	0.00724773	methylation ~ maternal_BMI	methylation ~ maternal_BMI+ maternal_age + parity + mat_smk_preg + maternal_education + social_class + bf_intention + cell counts + SVs	2.34197	1.28748	chr2	8818142
cg09992805	-6.14554e-05	3.90863e-05	-1.5723	0.116325	-0.000101271	3.76015e-05	-2.69326	0.00724786	methylation ~ maternal_BMI	methylation ~ maternal_BMI+ maternal_age + parity + mat_smk_preg + maternal_education + social_class + bf_intention + cell counts + SVs	2.34197	1.28748	chr19	4585037
cg03452174	0.00145635	0.000487811	2.98547	0.00292756	0.000962189	0.000357272	2.69316	0.00724825	methylation ~ maternal_BMI	methylation ~ maternal_BMI+ maternal_age + parity + mat_smk_preg + maternal_education + social_class + bf_intention + cell counts + SVs	2.34197	1.28748	chr17	27045113	RAB34;RAB34;RAB34;RAB34;RAB34;RAB34;RAB34
cg10535786	-3.91408e-05	1.46066e-05	-2.67966	0.00753855	-3.80632e-05	1.41335e-05	-2.69312	0.00724927	methylation ~ maternal_BMI	methylation ~ maternal_BMI+ maternal_age + parity + mat_smk_preg + maternal_education + social_class + bf_intention + cell counts + SVs	2.34197	1.28748	chr2	159313397	CCDC148;CCDC148;PKP4;PKP4
cg06763593	-0.00220219	0.000550545	-4.00001	6.99326e-05	-0.00117191	0.000435149	-2.69312	0.00725005	methylation ~ maternal_BMI	methylation ~ maternal_BMI+ maternal_age + parity + mat_smk_preg + maternal_education + social_class + bf_intention + cell counts + SVs	2.34197	1.28748	chr4	38123494	TBC1D1
cg11940149	-3.39945e-05	1.32257e-05	-2.57033	0.0103607	-3.36638e-05	1.25007e-05	-2.69294	0.00725314	methylation ~ maternal_BMI	methylation ~ maternal_BMI+ maternal_age + parity + mat_smk_preg + maternal_education + social_class + bf_intention + cell counts + SVs	2.34197	1.28748	chr4	78978697	FRAS1;FRAS1
cg03736062	0.000739422	0.000365831	2.02121	0.0436301	0.000947317	0.000351775	2.69297	0.00725338	methylation ~ maternal_BMI	methylation ~ maternal_BMI+ maternal_age + parity + mat_smk_preg + maternal_education + social_class + bf_intention + cell counts + SVs	2.34197	1.28748	chr4	113208476	TIFA
cg10500406	-4.19959e-05	1.95854e-05	-2.14424	0.032348	-4.82738e-05	1.79268e-05	-2.69283	0.00725507	methylation ~ maternal_BMI	methylation ~ maternal_BMI+ maternal_age + parity + mat_smk_preg + maternal_education + social_class + bf_intention + cell counts + SVs	2.34197	1.28748	chr7	99036512	CPSF4;PTCD1;CPSF4
cg04521244	-0.000249702	0.000781786	-0.319399	0.749516	-0.00131798	0.000489444	-2.6928	0.00725539	methylation ~ maternal_BMI	methylation ~ maternal_BMI+ maternal_age + parity + mat_smk_preg + maternal_education + social_class + bf_intention + cell counts + SVs	2.34197	1.28748	chr7	94286431	SGCE;PEG10;SGCE;PEG10;SGCE
cg21518212	0.00179202	0.000774571	2.31356	0.0209725	0.00206559	0.000767081	2.69279	0.0072559	methylation ~ maternal_BMI	methylation ~ maternal_BMI+ maternal_age + parity + mat_smk_preg + maternal_education + social_class + bf_intention + cell counts + SVs	2.34197	1.28748	chr17	171948	RPH3AL
cg08541729	-9.55669e-05	4.67182e-05	-2.0456	0.0411598	-0.000110811	4.1151e-05	-2.6928	0.00725646	methylation ~ maternal_BMI	methylation ~ maternal_BMI+ maternal_age + parity + mat_smk_preg + maternal_education + social_class + bf_intention + cell counts + SVs	2.34197	1.28748	chr19	2051277	MKNK2;MKNK2
cg26492833	-4.17617e-05	1.90284e-05	-2.1947	0.0285045	-4.42354e-05	1.64274e-05	-2.69277	0.00725681	methylation ~ maternal_BMI	methylation ~ maternal_BMI+ maternal_age + parity + mat_smk_preg + maternal_education + social_class + bf_intention + cell counts + SVs	2.34197	1.28748	chr12	112451189	TMEM116;ERP29;ERP29;ERP29;ERP29
cg15914358	-4.33525e-05	2.08023e-05	-2.08402	0.0375101	-5.19269e-05	1.92841e-05	-2.69273	0.00725723	methylation ~ maternal_BMI	methylation ~ maternal_BMI+ maternal_age + parity + mat_smk_preg + maternal_education + social_class + bf_intention + cell counts + SVs	2.34197	1.28748	chr10	97453674	TCTN3;TCTN3;TCTN3;TCTN3
cg26913791	-5.14824e-05	2.13312e-05	-2.41348	0.0160496	-5.59145e-05	2.07656e-05	-2.69265	0.00725888	methylation ~ maternal_BMI	methylation ~ maternal_BMI+ maternal_age + parity + mat_smk_preg + maternal_education + social_class + bf_intention + cell counts + SVs	2.34197	1.28748	chr1	47134196	ATPAF1;ATPAF1
cg13946956	0.00128802	0.000627605	2.05228	0.0405034	0.00152876	0.000567758	2.69263	0.00725912	methylation ~ maternal_BMI	methylation ~ maternal_BMI+ maternal_age + parity + mat_smk_preg + maternal_education + social_class + bf_intention + cell counts + SVs	2.34197	1.28748	chr9	899635	DMRT1
cg15403646	-3.38908e-05	1.71766e-05	-1.97308	0.0488701	-4.10608e-05	1.52499e-05	-2.69253	0.00726221	methylation ~ maternal_BMI	methylation ~ maternal_BMI+ maternal_age + parity + mat_smk_preg + maternal_education + social_class + bf_intention + cell counts + SVs	2.34197	1.28748	chr8	42995564	HGSNAT
cg24964103	0.00323637	0.00102667	3.1523	0.00168691	0.00221722	0.000823517	2.69238	0.00726427	methylation ~ maternal_BMI	methylation ~ maternal_BMI+ maternal_age + parity + mat_smk_preg + maternal_education + social_class + bf_intention + cell counts + SVs	2.34197	1.28748	chr6	133035379	VNN1
cg19464419	-0.00156514	0.000650263	-2.40694	0.0163381	-0.000980049	0.000364007	-2.69239	0.00726477	methylation ~ maternal_BMI	methylation ~ maternal_BMI+ maternal_age + parity + mat_smk_preg + maternal_education + social_class + bf_intention + cell counts + SVs	2.34197	1.28748	chr6	94064439	EPHA7
cg25804280	-0.00208816	0.000698311	-2.9903	0.00288272	-0.00131731	0.000489267	-2.69241	0.0072654	methylation ~ maternal_BMI	methylation ~ maternal_BMI+ maternal_age + parity + mat_smk_preg + maternal_education + social_class + bf_intention + cell counts + SVs	2.34197	1.28748	chr7	4177401	SDK1;SDK1
cg23352597	-0.000471159	0.000540479	-0.871744	0.383638	-0.0012541	0.000465809	-2.69229	0.00726638	methylation ~ maternal_BMI	methylation ~ maternal_BMI+ maternal_age + parity + mat_smk_preg + maternal_education + social_class + bf_intention + cell counts + SVs	2.34197	1.28748	chrX	46435742	CHST7
cg00387872	-0.00167706	0.000455083	-3.68518	0.000246702	-0.00118547	0.000440252	-2.6927	0.00726795	methylation ~ maternal_BMI	methylation ~ maternal_BMI+ maternal_age + parity + mat_smk_preg + maternal_education + social_class + bf_intention + cell counts + SVs	2.34197	1.28748	chr6	25731330
cg02466246	0.000285234	6.36023e-05	4.48465	8.5409e-06	0.000141136	5.24191e-05	2.69246	0.00726919	methylation ~ maternal_BMI	methylation ~ maternal_BMI+ maternal_age + parity + mat_smk_preg + maternal_education + social_class + bf_intention + cell counts + SVs	2.34197	1.28748	chr17	26711596	SARM1
cg26312807	0.00365679	0.00131614	2.77842	0.00560429	0.00339123	0.00125972	2.69206	0.00727123	methylation ~ maternal_BMI	methylation ~ maternal_BMI+ maternal_age + parity + mat_smk_preg + maternal_education + social_class + bf_intention + cell counts + SVs	2.34197	1.28748	chr3	127057048
cg14530259	-6.15856e-05	2.18492e-05	-2.81867	0.00495448	-5.42574e-05	2.01546e-05	-2.69207	0.00727126	methylation ~ maternal_BMI	methylation ~ maternal_BMI+ maternal_age + parity + mat_smk_preg + maternal_education + social_class + bf_intention + cell counts + SVs	2.34197	1.28748	chr9	133455155	LOC100272217;FUBP3
cg11341440	-0.000513678	0.000181263	-2.83388	0.00472778	-0.000396122	0.000147153	-2.69191	0.00727532	methylation ~ maternal_BMI	methylation ~ maternal_BMI+ maternal_age + parity + mat_smk_preg + maternal_education + social_class + bf_intention + cell counts + SVs	2.34197	1.28748	chr1	85877412	DDAH1;DDAH1
cg01745690	-4.6465e-05	1.74033e-05	-2.66989	0.00775842	-4.54659e-05	1.68902e-05	-2.69185	0.00727598	methylation ~ maternal_BMI	methylation ~ maternal_BMI+ maternal_age + parity + mat_smk_preg + maternal_education + social_class + bf_intention + cell counts + SVs	2.34197	1.28748	chr7	43798100	BLVRA
cg02425518	-0.00189736	0.00063568	-2.98477	0.00293392	-0.00153301	0.000569508	-2.69182	0.00727663	methylation ~ maternal_BMI	methylation ~ maternal_BMI+ maternal_age + parity + mat_smk_preg + maternal_education + social_class + bf_intention + cell counts + SVs	2.34197	1.28748	chr6	160555086	SLC22A1;SLC22A1
cg10836716	-4.16446e-05	2.37741e-05	-1.75168	0.0802702	-6.19479e-05	2.30109e-05	-2.69211	0.00727701	methylation ~ maternal_BMI	methylation ~ maternal_BMI+ maternal_age + parity + mat_smk_preg + maternal_education + social_class + bf_intention + cell counts + SVs	2.34197	1.28748	chr7	73868151	GTF2IRD1;GTF2IRD1;GTF2IRD1
cg07399816	-5.25561e-05	1.96071e-05	-2.68047	0.00752038	-4.71315e-05	1.75097e-05	-2.69174	0.00727875	methylation ~ maternal_BMI	methylation ~ maternal_BMI+ maternal_age + parity + mat_smk_preg + maternal_education + social_class + bf_intention + cell counts + SVs	2.34197	1.28748	chr7	127291928	SND1
cg18035897	-7.09285e-05	3.64539e-05	-1.9457	0.0520785	-9.10584e-05	3.38297e-05	-2.69167	0.0072798	methylation ~ maternal_BMI	methylation ~ maternal_BMI+ maternal_age + parity + mat_smk_preg + maternal_education + social_class + bf_intention + cell counts + SVs	2.34197	1.28748	chr11	65658101	CCDC85B;CCDC85B
cg08890883	0.0014364	0.000713505	2.01316	0.0444685	0.0016988	0.000631148	2.6916	0.0072811	methylation ~ maternal_BMI	methylation ~ maternal_BMI+ maternal_age + parity + mat_smk_preg + maternal_education + social_class + bf_intention + cell counts + SVs	2.34197	1.28748	chr19	6752577	SH2D3A
cg03910652	-8.04066e-05	2.87934e-05	-2.79253	0.00536907	-6.91794e-05	2.5702e-05	-2.69159	0.00728249	methylation ~ maternal_BMI	methylation ~ maternal_BMI+ maternal_age + parity + mat_smk_preg + maternal_education + social_class + bf_intention + cell counts + SVs	2.34197	1.28748	chr17	17655845	RAI1
cg18335504	-3.01667e-05	1.43647e-05	-2.10005	0.0360725	-3.49347e-05	1.29795e-05	-2.69154	0.00728343	methylation ~ maternal_BMI	methylation ~ maternal_BMI+ maternal_age + parity + mat_smk_preg + maternal_education + social_class + bf_intention + cell counts + SVs	2.34197	1.28748	chr14	20881748	TEP1
cg24166129	0.000311074	0.000248345	1.25259	0.210769	0.000580097	0.000215522	2.69159	0.00728467	methylation ~ maternal_BMI	methylation ~ maternal_BMI+ maternal_age + parity + mat_smk_preg + maternal_education + social_class + bf_intention + cell counts + SVs	2.34197	1.28748	chr8	694857
cg19187290	-0.0012643	0.000464792	-2.72014	0.00668266	-0.000817757	0.000303837	-2.69143	0.00728507	methylation ~ maternal_BMI	methylation ~ maternal_BMI+ maternal_age + parity + mat_smk_preg + maternal_education + social_class + bf_intention + cell counts + SVs	2.34197	1.28748	chr8	142371826	GPR20
cg01890836	-0.000494709	0.000692869	-0.714001	0.475458	-0.00145733	0.000541479	-2.69139	0.00728593	methylation ~ maternal_BMI	methylation ~ maternal_BMI+ maternal_age + parity + mat_smk_preg + maternal_education + social_class + bf_intention + cell counts + SVs	2.34197	1.28748	chr17	17055584	MPRIP;MPRIP
cg12757143	0.00287197	0.000824419	3.48363	0.000524501	0.00192871	0.000716629	2.69137	0.00728614	methylation ~ maternal_BMI	methylation ~ maternal_BMI+ maternal_age + parity + mat_smk_preg + maternal_education + social_class + bf_intention + cell counts + SVs	2.34197	1.28748	chr9	140473704	WDR85
cg08456130	0.000121783	0.000360119	0.338174	0.73533	0.000504597	0.000187497	2.69123	0.00728995	methylation ~ maternal_BMI	methylation ~ maternal_BMI+ maternal_age + parity + mat_smk_preg + maternal_education + social_class + bf_intention + cell counts + SVs	2.34197	1.28748	chr6	151773385	RMND1;C6orf211
cg10230427	-0.00113575	0.000410133	-2.76922	0.00576554	-0.00110055	0.000408931	-2.69129	0.00729048	methylation ~ maternal_BMI	methylation ~ maternal_BMI+ maternal_age + parity + mat_smk_preg + maternal_education + social_class + bf_intention + cell counts + SVs	2.34197	1.28748	chr6	57038227	BAG2
cg19803911	-0.000142305	6.09729e-05	-2.33391	0.0198763	-0.000156446	5.81318e-05	-2.69123	0.00729063	methylation ~ maternal_BMI	methylation ~ maternal_BMI+ maternal_age + parity + mat_smk_preg + maternal_education + social_class + bf_intention + cell counts + SVs	2.34197	1.28748	chr6	30615341	C6orf136;C6orf136;C6orf136
cg09941712	0.000312852	9.51879e-05	3.28668	0.00106337	0.000236891	8.80243e-05	2.6912	0.00729168	methylation ~ maternal_BMI	methylation ~ maternal_BMI+ maternal_age + parity + mat_smk_preg + maternal_education + social_class + bf_intention + cell counts + SVs	2.34197	1.28748	chr15	81068966
cg07581973	-0.00086088	0.0005589	-1.54031	0.123922	-0.00142571	0.000529788	-2.6911	0.00729196	methylation ~ maternal_BMI	methylation ~ maternal_BMI+ maternal_age + parity + mat_smk_preg + maternal_education + social_class + bf_intention + cell counts + SVs	2.34197	1.28748	chrX	23685729	PRDX4
cg03911502	-0.000159917	6.0726e-05	-2.63342	0.00863592	-0.000141243	5.24846e-05	-2.69113	0.00729316	methylation ~ maternal_BMI	methylation ~ maternal_BMI+ maternal_age + parity + mat_smk_preg + maternal_education + social_class + bf_intention + cell counts + SVs	2.34197	1.28748	chr4	5890402	CRMP1;CRMP1
cg20499457	-5.21978e-05	2.36547e-05	-2.20665	0.027654	-6.12506e-05	2.27618e-05	-2.69094	0.00729633	methylation ~ maternal_BMI	methylation ~ maternal_BMI+ maternal_age + parity + mat_smk_preg + maternal_education + social_class + bf_intention + cell counts + SVs	2.34197	1.28748	chr12	12939751	APOLD1;APOLD1
cg12413346	0.00227469	0.000746682	3.0464	0.00240061	0.00158111	0.000587575	2.69091	0.00729662	methylation ~ maternal_BMI	methylation ~ maternal_BMI+ maternal_age + parity + mat_smk_preg + maternal_education + social_class + bf_intention + cell counts + SVs	2.34197	1.28748	chr15	43425285	TMEM62
cg24352938	-4.38256e-05	2.20862e-05	-1.9843	0.0476013	-4.72687e-05	1.75664e-05	-2.69086	0.00729729	methylation ~ maternal_BMI	methylation ~ maternal_BMI+ maternal_age + parity + mat_smk_preg + maternal_education + social_class + bf_intention + cell counts + SVs	2.34197	1.28748	chr1	200008808	NR5A2;NR5A2
cg21275283	-0.000971872	0.000404145	-2.40476	0.0164343	-0.000947682	0.000352188	-2.69084	0.00729769	methylation ~ maternal_BMI	methylation ~ maternal_BMI+ maternal_age + parity + mat_smk_preg + maternal_education + social_class + bf_intention + cell counts + SVs	2.34197	1.28748	chr17	18011513	MYO15A
cg03053893	-8.4743e-05	3.11026e-05	-2.72463	0.00659541	-7.18207e-05	2.66902e-05	-2.6909	0.00729874	methylation ~ maternal_BMI	methylation ~ maternal_BMI+ maternal_age + parity + mat_smk_preg + maternal_education + social_class + bf_intention + cell counts + SVs	2.34197	1.28748	chr17	71640369	SDK2
cg04223445	-0.000512297	0.000166374	-3.07919	0.00215453	-0.000301336	0.000111996	-2.69059	0.00730339	methylation ~ maternal_BMI	methylation ~ maternal_BMI+ maternal_age + parity + mat_smk_preg + maternal_education + social_class + bf_intention + cell counts + SVs	2.34197	1.28748	chr8	133074929	HHLA1
cg17380870	-8.01179e-05	2.63016e-05	-3.04612	0.00240476	-5.41225e-05	2.01142e-05	-2.69076	0.00730382	methylation ~ maternal_BMI	methylation ~ maternal_BMI+ maternal_age + parity + mat_smk_preg + maternal_education + social_class + bf_intention + cell counts + SVs	2.34197	1.28748	chr3	195808602	TFRC;TFRC
cg12188268	0.00105729	0.000345666	3.0587	0.0023053	0.000704916	0.000262002	2.6905	0.0073051	methylation ~ maternal_BMI	methylation ~ maternal_BMI+ maternal_age + parity + mat_smk_preg + maternal_education + social_class + bf_intention + cell counts + SVs	2.34197	1.28748	chr14	100111299	HHIPL1;HHIPL1
cg21144650	-0.00160708	0.00055354	-2.90327	0.00380652	-0.00151828	0.000564306	-2.69052	0.00730604	methylation ~ maternal_BMI	methylation ~ maternal_BMI+ maternal_age + parity + mat_smk_preg + maternal_education + social_class + bf_intention + cell counts + SVs	2.34197	1.28748	chr1	91852901	HFM1
cg00756215	-2.86772e-05	1.94867e-05	-1.47163	0.141561	-4.61425e-05	1.71501e-05	-2.69052	0.00730631	methylation ~ maternal_BMI	methylation ~ maternal_BMI+ maternal_age + parity + mat_smk_preg + maternal_education + social_class + bf_intention + cell counts + SVs	2.34197	1.28748	chr1	55230057	PARS2
cg16370642	0.00124749	0.000396064	3.14972	0.00170206	0.000921878	0.000342647	2.69046	0.00730675	methylation ~ maternal_BMI	methylation ~ maternal_BMI+ maternal_age + parity + mat_smk_preg + maternal_education + social_class + bf_intention + cell counts + SVs	2.34197	1.28748	chr6	99292665
cg01167628	-0.00152012	0.000609613	-2.49359	0.0128687	-0.00164884	0.000612889	-2.69027	0.00730986	methylation ~ maternal_BMI	methylation ~ maternal_BMI+ maternal_age + parity + mat_smk_preg + maternal_education + social_class + bf_intention + cell counts + SVs	2.34197	1.28748	chr16	33956457
cg16927871	0.000620413	0.000179104	3.46398	0.000563829	0.000342546	0.000127329	2.69024	0.00731159	methylation ~ maternal_BMI	methylation ~ maternal_BMI+ maternal_age + parity + mat_smk_preg + maternal_education + social_class + bf_intention + cell counts + SVs	2.34197	1.28748	chr3	25469991	RARB;RARB;RARB;RARB
cg12365177	-0.00101752	0.000375854	-2.70723	0.00694582	-0.00101044	0.000375599	-2.69021	0.0073119	methylation ~ maternal_BMI	methylation ~ maternal_BMI+ maternal_age + parity + mat_smk_preg + maternal_education + social_class + bf_intention + cell counts + SVs	2.34197	1.28748	chr7	116917934	WNT2;WNT2
cg13911052	5.19445e-05	0.000496374	0.104648	0.916684	-0.000936865	0.000348268	-2.69007	0.00731442	methylation ~ maternal_BMI	methylation ~ maternal_BMI+ maternal_age + parity + mat_smk_preg + maternal_education + social_class + bf_intention + cell counts + SVs	2.34197	1.28748	chr2	176978909
cg20389653	0.00120384	0.000586156	2.05379	0.0403591	0.00128847	0.000478964	2.69013	0.00731475	methylation ~ maternal_BMI	methylation ~ maternal_BMI+ maternal_age + parity + mat_smk_preg + maternal_education + social_class + bf_intention + cell counts + SVs	2.34197	1.28748	chr1	16766715	NECAP2;NECAP2;NECAP2
cg09026179	0.00157314	0.000611458	2.57277	0.0102878	0.00155221	0.00057704	2.68995	0.00731706	methylation ~ maternal_BMI	methylation ~ maternal_BMI+ maternal_age + parity + mat_smk_preg + maternal_education + social_class + bf_intention + cell counts + SVs	2.34197	1.28748	chrX	150864703
cg15376972	-0.000604451	0.000207781	-2.90907	0.00373797	-0.000492229	0.000182982	-2.69003	0.00731753	methylation ~ maternal_BMI	methylation ~ maternal_BMI+ maternal_age + parity + mat_smk_preg + maternal_education + social_class + bf_intention + cell counts + SVs	2.34197	1.28748	chr7	95064926	PON2;PON2
cg01620911	-0.0010653	0.000311972	-3.41472	0.000674623	-0.000728944	0.000270983	-2.69	0.00731791	methylation ~ maternal_BMI	methylation ~ maternal_BMI+ maternal_age + parity + mat_smk_preg + maternal_education + social_class + bf_intention + cell counts + SVs	2.34197	1.28748	chr8	785815
cg24734865	-4.46593e-05	1.7716e-05	-2.52085	0.0119223	-4.64408e-05	1.72652e-05	-2.68985	0.00731977	methylation ~ maternal_BMI	methylation ~ maternal_BMI+ maternal_age + parity + mat_smk_preg + maternal_education + social_class + bf_intention + cell counts + SVs	2.34197	1.28748	chr13	22178329	EFHA1
cg03566780	-3.16961e-05	1.63713e-05	-1.93607	0.053253	-4.10845e-05	1.52737e-05	-2.68988	0.00732017	methylation ~ maternal_BMI	methylation ~ maternal_BMI+ maternal_age + parity + mat_smk_preg + maternal_education + social_class + bf_intention + cell counts + SVs	2.34197	1.28748	chr2	233415191	TIGD1;TIGD1;EIF4E2
cg08977266	-7.02261e-05	1.91214e-05	-3.67265	0.000258033	-4.21547e-05	1.56717e-05	-2.68986	0.00732118	methylation ~ maternal_BMI	methylation ~ maternal_BMI+ maternal_age + parity + mat_smk_preg + maternal_education + social_class + bf_intention + cell counts + SVs	2.34197	1.28748	chr5	131826611	IRF1
cg06712559	-6.97852e-05	3.11789e-05	-2.23822	0.0255306	-8.41705e-05	3.12873e-05	-2.69024	0.00732198	methylation ~ maternal_BMI	methylation ~ maternal_BMI+ maternal_age + parity + mat_smk_preg + maternal_education + social_class + bf_intention + cell counts + SVs	2.34197	1.28748	chr1	968395	AGRN
cg11000057	-0.00200888	0.00069721	-2.88132	0.00407933	-0.000915103	0.00034021	-2.68982	0.00732212	methylation ~ maternal_BMI	methylation ~ maternal_BMI+ maternal_age + parity + mat_smk_preg + maternal_education + social_class + bf_intention + cell counts + SVs	2.34197	1.28748	chr3	160580264	PPM1L
cg01368133	-3.14124e-05	1.21708e-05	-2.58097	0.0100492	-3.10761e-05	1.15536e-05	-2.68974	0.00732213	methylation ~ maternal_BMI	methylation ~ maternal_BMI+ maternal_age + parity + mat_smk_preg + maternal_education + social_class + bf_intention + cell counts + SVs	2.34197	1.28748	chr4	89513561	HERC3
cg25638978	-0.00225293	0.000614673	-3.66526	0.000265976	-0.00142367	0.000529245	-2.69001	0.00732299	methylation ~ maternal_BMI	methylation ~ maternal_BMI+ maternal_age + parity + mat_smk_preg + maternal_education + social_class + bf_intention + cell counts + SVs	2.34197	1.28748	chr11	134605124
cg24668089	-6.43201e-05	3.28028e-05	-1.96082	0.0502852	-7.76442e-05	2.88675e-05	-2.68968	0.00732306	methylation ~ maternal_BMI	methylation ~ maternal_BMI+ maternal_age + parity + mat_smk_preg + maternal_education + social_class + bf_intention + cell counts + SVs	2.34197	1.28748	chr3	19189751	KCNH8
cg16591304	0.00037823	0.000113823	3.32297	0.000935859	0.000205336	7.63413e-05	2.68971	0.00732338	methylation ~ maternal_BMI	methylation ~ maternal_BMI+ maternal_age + parity + mat_smk_preg + maternal_education + social_class + bf_intention + cell counts + SVs	2.34197	1.28748	chr10	115439377	CASP7;CASP7;CASP7;CASP7
cg19741704	-5.96061e-05	2.02664e-05	-2.94113	0.00337524	-4.86073e-05	1.80722e-05	-2.68961	0.00732487	methylation ~ maternal_BMI	methylation ~ maternal_BMI+ maternal_age + parity + mat_smk_preg + maternal_education + social_class + bf_intention + cell counts + SVs	2.34197	1.28748	chr11	6440456	APBB1;APBB1
cg23427998	-3.76636e-05	1.75459e-05	-2.14657	0.0321634	-4.40578e-05	1.63805e-05	-2.68965	0.00732539	methylation ~ maternal_BMI	methylation ~ maternal_BMI+ maternal_age + parity + mat_smk_preg + maternal_education + social_class + bf_intention + cell counts + SVs	2.34197	1.28748	chr5	54522784
cg10163397	-2.43481e-05	1.19517e-05	-2.0372	0.0419958	-2.87444e-05	1.06873e-05	-2.68959	0.00732572	methylation ~ maternal_BMI	methylation ~ maternal_BMI+ maternal_age + parity + mat_smk_preg + maternal_education + social_class + bf_intention + cell counts + SVs	2.34197	1.28748	chr8	41909456	MYST3;MYST3;MYST3;MYST3;MYST3;MYST3
cg26175033	-0.000125793	3.54973e-05	-3.54374	0.000419966	-7.87929e-05	2.92964e-05	-2.6895	0.00732702	methylation ~ maternal_BMI	methylation ~ maternal_BMI+ maternal_age + parity + mat_smk_preg + maternal_education + social_class + bf_intention + cell counts + SVs	2.34197	1.28748	chr2	43037432
cg07106871	-7.24889e-05	3.95188e-05	-1.83429	0.0670248	-0.000103348	3.84269e-05	-2.68947	0.00732832	methylation ~ maternal_BMI	methylation ~ maternal_BMI+ maternal_age + parity + mat_smk_preg + maternal_education + social_class + bf_intention + cell counts + SVs	2.34197	1.28748	chr12	110011630	MVK;MMAB;MVK;MVK;MVK
cg17655415	-0.000194975	0.000517709	-0.376611	0.706573	-0.00104173	0.000387356	-2.68935	0.00733014	methylation ~ maternal_BMI	methylation ~ maternal_BMI+ maternal_age + parity + mat_smk_preg + maternal_education + social_class + bf_intention + cell counts + SVs	2.34197	1.28748	chr10	89802559
cg01679516	0.00106459	0.000287477	3.70323	0.00022915	0.000548177	0.000203833	2.68934	0.00733048	methylation ~ maternal_BMI	methylation ~ maternal_BMI+ maternal_age + parity + mat_smk_preg + maternal_education + social_class + bf_intention + cell counts + SVs	2.34197	1.28748	chr18	30352505	KLHL14
cg03262694	-1.56476e-05	5.88588e-05	-0.265849	0.790433	-0.000129748	4.82426e-05	-2.68948	0.00733079	methylation ~ maternal_BMI	methylation ~ maternal_BMI+ maternal_age + parity + mat_smk_preg + maternal_education + social_class + bf_intention + cell counts + SVs	2.34197	1.28748	chr11	64684810	ATG2A
cg08328842	-0.000942432	0.000520997	-1.8089	0.0708822	-0.0013354	0.000496581	-2.68919	0.00733331	methylation ~ maternal_BMI	methylation ~ maternal_BMI+ maternal_age + parity + mat_smk_preg + maternal_education + social_class + bf_intention + cell counts + SVs	2.34197	1.28748	chrX	102841681	TCEAL4;TCEAL4;TCEAL4;TCEAL4
cg07736602	0.0015905	0.00067935	2.34121	0.0194927	0.0016796	0.000624588	2.68913	0.00733466	methylation ~ maternal_BMI	methylation ~ maternal_BMI+ maternal_age + parity + mat_smk_preg + maternal_education + social_class + bf_intention + cell counts + SVs	2.34197	1.28748	chr12	132689151	GALNT9;GALNT9
cg13768445	-0.00211852	0.000721822	-2.93496	0.00344177	-0.00143151	0.000532342	-2.68909	0.0073355	methylation ~ maternal_BMI	methylation ~ maternal_BMI+ maternal_age + parity + mat_smk_preg + maternal_education + social_class + bf_intention + cell counts + SVs	2.34197	1.28748	chr9	86984489	SLC28A3
cg05463027	0.00237832	0.000716842	3.31778	0.000952978	0.0012406	0.000461347	2.68909	0.00733597	methylation ~ maternal_BMI	methylation ~ maternal_BMI+ maternal_age + parity + mat_smk_preg + maternal_education + social_class + bf_intention + cell counts + SVs	2.34197	1.28748	chr6	17988748	KIF13A;KIF13A;KIF13A;KIF13A
cg12973753	-0.00067632	0.000434792	-1.5555	0.120266	-0.00110869	0.000412313	-2.68895	0.00733898	methylation ~ maternal_BMI	methylation ~ maternal_BMI+ maternal_age + parity + mat_smk_preg + maternal_education + social_class + bf_intention + cell counts + SVs	2.34197	1.28748	chr6	26208128
cg12741639	-0.000836575	0.000497658	-1.68103	0.0931905	-0.00120494	0.000448115	-2.68891	0.00733937	methylation ~ maternal_BMI	methylation ~ maternal_BMI+ maternal_age + parity + mat_smk_preg + maternal_education + social_class + bf_intention + cell counts + SVs	2.34197	1.28748	chr22	37678728	CYTH4
cg00493804	-4.28931e-05	2.27565e-05	-1.88487	0.0598514	-5.51679e-05	2.05169e-05	-2.6889	0.00734069	methylation ~ maternal_BMI	methylation ~ maternal_BMI+ maternal_age + parity + mat_smk_preg + maternal_education + social_class + bf_intention + cell counts + SVs	2.34197	1.28748	chr2	70352257	LOC100133985
cg06561366	-0.000110012	0.000176599	-0.622945	0.533524	-0.00038077	0.0001416	-2.68906	0.00734151	methylation ~ maternal_BMI	methylation ~ maternal_BMI+ maternal_age + parity + mat_smk_preg + maternal_education + social_class + bf_intention + cell counts + SVs	2.34197	1.28748	chr12	56727304	PAN2;PAN2;PAN2;PAN2
cg04414860	0.00123908	0.000396426	3.12562	0.00184552	0.00087134	0.000324068	2.68876	0.00734305	methylation ~ maternal_BMI	methylation ~ maternal_BMI+ maternal_age + parity + mat_smk_preg + maternal_education + social_class + bf_intention + cell counts + SVs	2.34197	1.28748	chr6	116575894	TSPYL4
cg22077262	-4.65876e-05	2.59083e-05	-1.79817	0.0725713	-6.11279e-05	2.27344e-05	-2.68878	0.00734403	methylation ~ maternal_BMI	methylation ~ maternal_BMI+ maternal_age + parity + mat_smk_preg + maternal_education + social_class + bf_intention + cell counts + SVs	2.34197	1.28748	chr1	172413232	PIGC;PIGC;C1orf105
cg02739346	-0.000141807	0.000274013	-0.51752	0.604952	-0.000629338	0.000234067	-2.68871	0.00734434	methylation ~ maternal_BMI	methylation ~ maternal_BMI+ maternal_age + parity + mat_smk_preg + maternal_education + social_class + bf_intention + cell counts + SVs	2.34197	1.28748	chr2	119600519	EN1
cg02478907	0.00163345	0.00043015	3.7974	0.000158601	0.00101908	0.000379025	2.68869	0.00734544	methylation ~ maternal_BMI	methylation ~ maternal_BMI+ maternal_age + parity + mat_smk_preg + maternal_education + social_class + bf_intention + cell counts + SVs	2.34197	1.28748	chr8	143545940	BAI1
cg03851861	-0.00039697	0.000212735	-1.86603	0.0624447	-0.000519812	0.000193335	-2.68865	0.00734599	methylation ~ maternal_BMI	methylation ~ maternal_BMI+ maternal_age + parity + mat_smk_preg + maternal_education + social_class + bf_intention + cell counts + SVs	2.34197	1.28748	chr3	99532845	MIR548G
cg07156219	-6.19511e-05	4.75493e-05	-1.30288	0.193032	-0.000114068	4.2427e-05	-2.68857	0.00734729	methylation ~ maternal_BMI	methylation ~ maternal_BMI+ maternal_age + parity + mat_smk_preg + maternal_education + social_class + bf_intention + cell counts + SVs	2.34197	1.28748	chr11	65340282	FAM89B;FAM89B;FAM89B
cg01974375	-0.00100112	0.000586394	-1.70725	0.0882084	-0.00144271	0.000536616	-2.68854	0.00734855	methylation ~ maternal_BMI	methylation ~ maternal_BMI+ maternal_age + parity + mat_smk_preg + maternal_education + social_class + bf_intention + cell counts + SVs	2.34197	1.28748	chr1	151298954	PI4KB
cg15967525	0.000183201	0.000200646	0.913058	0.36152	0.000448094	0.000166667	2.68856	0.00734885	methylation ~ maternal_BMI	methylation ~ maternal_BMI+ maternal_age + parity + mat_smk_preg + maternal_education + social_class + bf_intention + cell counts + SVs	2.34197	1.28748	chr4	40517938	RBM47;RBM47;RBM47
cg14285937	0.000301749	0.000122985	2.45353	0.014385	0.0003276	0.000121848	2.6886	0.00734893	methylation ~ maternal_BMI	methylation ~ maternal_BMI+ maternal_age + parity + mat_smk_preg + maternal_education + social_class + bf_intention + cell counts + SVs	2.34197	1.28748	chr1	8398735	SLC45A1
cg18132405	-0.000622691	0.000181517	-3.43049	0.000636865	-0.000445627	0.000165761	-2.68837	0.00735176	methylation ~ maternal_BMI	methylation ~ maternal_BMI+ maternal_age + parity + mat_smk_preg + maternal_education + social_class + bf_intention + cell counts + SVs	2.34197	1.28748	chr3	189840304	LEPREL1;LEPREL1
cg10383028	-5.24311e-05	1.54846e-05	-3.38602	0.000748015	-3.85449e-05	1.43375e-05	-2.68839	0.00735298	methylation ~ maternal_BMI	methylation ~ maternal_BMI+ maternal_age + parity + mat_smk_preg + maternal_education + social_class + bf_intention + cell counts + SVs	2.34197	1.28748	chr17	48638097	CACNA1G;CACNA1G;CACNA1G;CACNA1G;CACNA1G;CACNA1G;CACNA1G;CACNA1G;CACNA1G;CACNA1G;CACNA1G;CACNA1G;CACNA1G;CACNA1G;CACNA1G
cg15734651	-0.000129921	0.000688156	-0.188796	0.850306	0.00108023	0.000401815	2.68838	0.00735325	methylation ~ maternal_BMI	methylation ~ maternal_BMI+ maternal_age + parity + mat_smk_preg + maternal_education + social_class + bf_intention + cell counts + SVs	2.34197	1.28748	chr17	27034448	PROCA1
cg15519096	-0.00129133	0.000530085	-2.43609	0.0150906	-0.00095364	0.000354737	-2.6883	0.00735476	methylation ~ maternal_BMI	methylation ~ maternal_BMI+ maternal_age + parity + mat_smk_preg + maternal_education + social_class + bf_intention + cell counts + SVs	2.34197	1.28748	chr1	24833311	RCAN3
cg18102072	-0.00128674	0.000531225	-2.42221	0.0156725	-0.00136485	0.000507717	-2.68821	0.00735524	methylation ~ maternal_BMI	methylation ~ maternal_BMI+ maternal_age + parity + mat_smk_preg + maternal_education + social_class + bf_intention + cell counts + SVs	2.34197	1.28748	chr5	178899812
cg00356499	-0.00207536	0.000800244	-2.5934	0.00969562	-0.00199558	0.00074236	-2.68816	0.0073557	methylation ~ maternal_BMI	methylation ~ maternal_BMI+ maternal_age + parity + mat_smk_preg + maternal_education + social_class + bf_intention + cell counts + SVs	2.34197	1.28748	chr4	3516065	LRPAP1
cg09933279	-0.000565819	0.00018071	-3.13109	0.00181221	-0.000396755	0.000147591	-2.6882	0.00735581	methylation ~ maternal_BMI	methylation ~ maternal_BMI+ maternal_age + parity + mat_smk_preg + maternal_education + social_class + bf_intention + cell counts + SVs	2.34197	1.28748	chr1	207075400	IL24;IL24
cg02987130	-5.77695e-05	3.31677e-05	-1.74174	0.0819819	-7.28528e-05	2.71011e-05	-2.68819	0.00735587	methylation ~ maternal_BMI	methylation ~ maternal_BMI+ maternal_age + parity + mat_smk_preg + maternal_education + social_class + bf_intention + cell counts + SVs	2.34197	1.28748	chr19	45927004	ERCC1;ERCC1;ERCC1
cg13537857	-8.82143e-05	3.94868e-05	-2.23402	0.0257977	-9.78898e-05	3.64115e-05	-2.68843	0.00735606	methylation ~ maternal_BMI	methylation ~ maternal_BMI+ maternal_age + parity + mat_smk_preg + maternal_education + social_class + bf_intention + cell counts + SVs	2.34197	1.28748	chr3	133293460	CDV3;CDV3;CDV3
cg01121127	-0.00017709	8.36407e-05	-2.11727	0.0346243	-0.000212232	7.89186e-05	-2.68925	0.00735625	methylation ~ maternal_BMI	methylation ~ maternal_BMI+ maternal_age + parity + mat_smk_preg + maternal_education + social_class + bf_intention + cell counts + SVs	2.34197	1.28748	chr6	84140785	ME1
cg07689503	-2.06868e-05	2.59474e-05	-0.797259	0.425565	-5.60155e-05	2.08376e-05	-2.6882	0.00735645	methylation ~ maternal_BMI	methylation ~ maternal_BMI+ maternal_age + parity + mat_smk_preg + maternal_education + social_class + bf_intention + cell counts + SVs	2.34197	1.28748	chr2	74426200	MTHFD2;MTHFD2
cg20222521	-3.09441e-05	5.105e-05	-0.606152	0.544608	-0.000106062	3.9454e-05	-2.68825	0.00735702	methylation ~ maternal_BMI	methylation ~ maternal_BMI+ maternal_age + parity + mat_smk_preg + maternal_education + social_class + bf_intention + cell counts + SVs	2.34197	1.28748	chr6	32937347	BRD2;BRD2
cg16256610	0.000701998	0.000207894	3.37671	0.000773054	0.000272343	0.000101314	2.68811	0.00735764	methylation ~ maternal_BMI	methylation ~ maternal_BMI+ maternal_age + parity + mat_smk_preg + maternal_education + social_class + bf_intention + cell counts + SVs	2.34197	1.28748	chr8	21999381	REEP4;REEP4
cg24869640	-0.000105778	0.000700182	-0.151072	0.879961	-0.0010616	0.00039494	-2.68801	0.00735897	methylation ~ maternal_BMI	methylation ~ maternal_BMI+ maternal_age + parity + mat_smk_preg + maternal_education + social_class + bf_intention + cell counts + SVs	2.34197	1.28748	chr19	47975483	SLC8A2
cg09470732	6.32447e-05	0.000268961	0.235144	0.814163	-0.000418077	0.000155534	-2.68801	0.00735914	methylation ~ maternal_BMI	methylation ~ maternal_BMI+ maternal_age + parity + mat_smk_preg + maternal_education + social_class + bf_intention + cell counts + SVs	2.34197	1.28748	chr2	65357786	RAB1A;RAB1A
cg17344085	-3.55316e-05	1.71043e-05	-2.07735	0.0381253	-4.12629e-05	1.53505e-05	-2.68806	0.00735954	methylation ~ maternal_BMI	methylation ~ maternal_BMI+ maternal_age + parity + mat_smk_preg + maternal_education + social_class + bf_intention + cell counts + SVs	2.34197	1.28748	chr7	100450162	SLC12A9
cg16065050	-0.00165478	0.00109345	-1.51335	0.130627	-0.00249724	0.000929056	-2.68794	0.00736064	methylation ~ maternal_BMI	methylation ~ maternal_BMI+ maternal_age + parity + mat_smk_preg + maternal_education + social_class + bf_intention + cell counts + SVs	2.34197	1.28748	chr5	43000640
cg06052641	0.00104385	0.000594763	1.75508	0.0796723	0.00140604	0.000523103	2.68788	0.00736263	methylation ~ maternal_BMI	methylation ~ maternal_BMI+ maternal_age + parity + mat_smk_preg + maternal_education + social_class + bf_intention + cell counts + SVs	2.34197	1.28748	chr9	98546560
cg25652642	-3.56542e-05	2.05772e-05	-1.73271	0.083575	-5.41027e-05	2.01288e-05	-2.68783	0.00736328	methylation ~ maternal_BMI	methylation ~ maternal_BMI+ maternal_age + parity + mat_smk_preg + maternal_education + social_class + bf_intention + cell counts + SVs	2.34197	1.28748	chr19	10514370	MIR1181;CDC37
cg04379642	0.000958898	0.000496085	1.93293	0.0536372	0.00122641	0.000456282	2.68782	0.00736384	methylation ~ maternal_BMI	methylation ~ maternal_BMI+ maternal_age + parity + mat_smk_preg + maternal_education + social_class + bf_intention + cell counts + SVs	2.34197	1.28748	chr11	366432
cg04211818	-4.34486e-05	1.89195e-05	-2.29649	0.0219336	-4.76734e-05	1.77377e-05	-2.68769	0.00736627	methylation ~ maternal_BMI	methylation ~ maternal_BMI+ maternal_age + parity + mat_smk_preg + maternal_education + social_class + bf_intention + cell counts + SVs	2.34197	1.28748	chr16	3661492	BTBD12
cg11604426	0.00215086	0.000602335	3.57087	0.000379384	0.00137102	0.000510125	2.68762	0.00736746	methylation ~ maternal_BMI	methylation ~ maternal_BMI+ maternal_age + parity + mat_smk_preg + maternal_education + social_class + bf_intention + cell counts + SVs	2.34197	1.28748	chr17	30592406	RHBDL3
cg00031456	-5.49595e-05	1.80382e-05	-3.04684	0.00239746	-4.59164e-05	1.70847e-05	-2.68758	0.00736967	methylation ~ maternal_BMI	methylation ~ maternal_BMI+ maternal_age + parity + mat_smk_preg + maternal_education + social_class + bf_intention + cell counts + SVs	2.34197	1.28748	chr1	109234919	PRPF38B
cg14911708	-4.1522e-05	2.29626e-05	-1.80824	0.0709869	-5.83905e-05	2.17262e-05	-2.68757	0.00736973	methylation ~ maternal_BMI	methylation ~ maternal_BMI+ maternal_age + parity + mat_smk_preg + maternal_education + social_class + bf_intention + cell counts + SVs	2.34197	1.28748	chr12	114404314	RBM19;RBM19;RBM19
cg26194794	-4.584e-05	3.67441e-05	-1.24755	0.212609	-8.56439e-05	3.18656e-05	-2.68766	0.00737025	methylation ~ maternal_BMI	methylation ~ maternal_BMI+ maternal_age + parity + mat_smk_preg + maternal_education + social_class + bf_intention + cell counts + SVs	2.34197	1.28748	chr7	158622866	ESYT2
cg06456258	-2.58372e-05	1.29507e-05	-1.99505	0.0464167	-3.12092e-05	1.16127e-05	-2.68749	0.00737203	methylation ~ maternal_BMI	methylation ~ maternal_BMI+ maternal_age + parity + mat_smk_preg + maternal_education + social_class + bf_intention + cell counts + SVs	2.34197	1.28748	chr22	39898429	SMCR7L;SMCR7L
cg10700717	-0.000204111	0.000341697	-0.597346	0.550466	-0.000723883	0.000269361	-2.68741	0.00737384	methylation ~ maternal_BMI	methylation ~ maternal_BMI+ maternal_age + parity + mat_smk_preg + maternal_education + social_class + bf_intention + cell counts + SVs	2.34197	1.28748	chr1	151430878	POGZ;POGZ;POGZ
cg21449397	-0.00117948	0.000367428	-3.21009	0.00138567	-0.00087844	0.000326885	-2.6873	0.00737447	methylation ~ maternal_BMI	methylation ~ maternal_BMI+ maternal_age + parity + mat_smk_preg + maternal_education + social_class + bf_intention + cell counts + SVs	2.34197	1.28748	chr12	113305783	RPH3A;RPH3A
cg06314658	-4.92305e-05	1.92459e-05	-2.55798	0.0107318	-5.15045e-05	1.91661e-05	-2.68727	0.00737573	methylation ~ maternal_BMI	methylation ~ maternal_BMI+ maternal_age + parity + mat_smk_preg + maternal_education + social_class + bf_intention + cell counts + SVs	2.34197	1.28748	chr6	28249428	PGBD1;PGBD1
cg07613361	-0.000370812	0.00054205	-0.684092	0.494137	-0.000994857	0.000370229	-2.68714	0.00737849	methylation ~ maternal_BMI	methylation ~ maternal_BMI+ maternal_age + parity + mat_smk_preg + maternal_education + social_class + bf_intention + cell counts + SVs	2.34197	1.28748	chr18	76730840
cg26361792	-0.000378335	0.000120174	-3.14822	0.00171068	-0.000260009	9.67614e-05	-2.68712	0.00737953	methylation ~ maternal_BMI	methylation ~ maternal_BMI+ maternal_age + parity + mat_smk_preg + maternal_education + social_class + bf_intention + cell counts + SVs	2.34197	1.28748	chr5	149865848
cg00516501	-6.56332e-05	2.66889e-05	-2.45919	0.0141609	-6.37942e-05	2.37407e-05	-2.68712	0.00738015	methylation ~ maternal_BMI	methylation ~ maternal_BMI+ maternal_age + parity + mat_smk_preg + maternal_education + social_class + bf_intention + cell counts + SVs	2.34197	1.28748	chr7	158497565	NCAPG2
cg23894563	-0.00128687	0.000382482	-3.36452	0.000807508	-0.000864635	0.000321781	-2.68703	0.00738149	methylation ~ maternal_BMI	methylation ~ maternal_BMI+ maternal_age + parity + mat_smk_preg + maternal_education + social_class + bf_intention + cell counts + SVs	2.34197	1.28748	chr8	17503334	MTUS1;MTUS1;MTUS1;MTUS1;MTUS1
cg23638252	-0.000246923	0.000293989	-0.839908	0.401242	-0.000703218	0.000261712	-2.687	0.00738341	methylation ~ maternal_BMI	methylation ~ maternal_BMI+ maternal_age + parity + mat_smk_preg + maternal_education + social_class + bf_intention + cell counts + SVs	2.34197	1.28748	chr1	50891750
cg16061381	-1.92903e-05	1.87725e-05	-1.02758	0.304495	-3.95889e-05	1.47343e-05	-2.68686	0.00738567	methylation ~ maternal_BMI	methylation ~ maternal_BMI+ maternal_age + parity + mat_smk_preg + maternal_education + social_class + bf_intention + cell counts + SVs	2.34197	1.28748	chr7	112430531	TMEM168
cg03610000	-0.000635366	0.000185825	-3.41917	0.00066386	-0.000383608	0.000142772	-2.68685	0.00738657	methylation ~ maternal_BMI	methylation ~ maternal_BMI+ maternal_age + parity + mat_smk_preg + maternal_education + social_class + bf_intention + cell counts + SVs	2.34197	1.28748	chr11	128392383	ETS1;ETS1;ETS1
cg13309174	0.000487582	0.000333797	1.46071	0.144539	0.000824244	0.000306761	2.68693	0.00738677	methylation ~ maternal_BMI	methylation ~ maternal_BMI+ maternal_age + parity + mat_smk_preg + maternal_education + social_class + bf_intention + cell counts + SVs	2.34197	1.28748	chr11	61102045	DAK;DDB1
cg23344452	-3.50883e-05	6.84801e-05	-0.512387	0.608539	-0.000156522	5.82554e-05	-2.68683	0.00738701	methylation ~ maternal_BMI	methylation ~ maternal_BMI+ maternal_age + parity + mat_smk_preg + maternal_education + social_class + bf_intention + cell counts + SVs	2.34197	1.28748	chr6	30068501
cg26971989	-0.000117455	3.79642e-05	-3.09383	0.00205302	-8.95729e-05	3.3338e-05	-2.68681	0.00738726	methylation ~ maternal_BMI	methylation ~ maternal_BMI+ maternal_age + parity + mat_smk_preg + maternal_education + social_class + bf_intention + cell counts + SVs	2.34197	1.28748	chr14	91976806	SMEK1
cg17750114	-0.0006105	0.000552255	-1.10547	0.269329	-0.00124714	0.000464175	-2.68678	0.00738771	methylation ~ maternal_BMI	methylation ~ maternal_BMI+ maternal_age + parity + mat_smk_preg + maternal_education + social_class + bf_intention + cell counts + SVs	2.34197	1.28748	chr15	42193477	EHD4
cg01349687	-3.45383e-05	1.19859e-05	-2.88157	0.0040757	-2.94942e-05	1.09775e-05	-2.68678	0.00738783	methylation ~ maternal_BMI	methylation ~ maternal_BMI+ maternal_age + parity + mat_smk_preg + maternal_education + social_class + bf_intention + cell counts + SVs	2.34197	1.28748	chr6	96025457	MANEA;MANEA
cg06264663	-0.00179653	0.000688316	-2.61004	0.00924112	-0.00171117	0.000636904	-2.6867	0.0073879	methylation ~ maternal_BMI	methylation ~ maternal_BMI+ maternal_age + parity + mat_smk_preg + maternal_education + social_class + bf_intention + cell counts + SVs	2.34197	1.28748	chr13	21563415	LATS2
cg19358731	-8.77338e-05	2.70906e-05	-3.23854	0.00125674	-6.43639e-05	2.39562e-05	-2.68673	0.00738792	methylation ~ maternal_BMI	methylation ~ maternal_BMI+ maternal_age + parity + mat_smk_preg + maternal_education + social_class + bf_intention + cell counts + SVs	2.34197	1.28748	chr22	38713456	CSNK1E;CSNK1E
cg22207733	-3.85314e-05	1.6212e-05	-2.37671	0.0177281	-4.02704e-05	1.49889e-05	-2.68667	0.00738873	methylation ~ maternal_BMI	methylation ~ maternal_BMI+ maternal_age + parity + mat_smk_preg + maternal_education + social_class + bf_intention + cell counts + SVs	2.34197	1.28748	chr17	61523846	CYB561;CYB561
cg09652501	0.000540721	0.000856149	0.631574	0.527866	0.00175065	0.000651613	2.68664	0.00738971	methylation ~ maternal_BMI	methylation ~ maternal_BMI+ maternal_age + parity + mat_smk_preg + maternal_education + social_class + bf_intention + cell counts + SVs	2.34197	1.28748	chr3	170825091	TNIK;TNIK;TNIK;TNIK;TNIK;TNIK;TNIK;TNIK;MIR569
cg04980428	0.00154536	0.000428597	3.60563	0.000332914	0.000723089	0.000269145	2.68661	0.00739029	methylation ~ maternal_BMI	methylation ~ maternal_BMI+ maternal_age + parity + mat_smk_preg + maternal_education + social_class + bf_intention + cell counts + SVs	2.34197	1.28748	chr1	26098214	MAN1C1
cg17054485	-0.000129315	0.000201496	-0.641772	0.521228	-0.000379514	0.000141258	-2.68667	0.00739106	methylation ~ maternal_BMI	methylation ~ maternal_BMI+ maternal_age + parity + mat_smk_preg + maternal_education + social_class + bf_intention + cell counts + SVs	2.34197	1.28748	chr17	66204073
cg09607679	0.00051899	0.000325727	1.59333	0.111529	0.000779064	0.000289984	2.68658	0.00739209	methylation ~ maternal_BMI	methylation ~ maternal_BMI+ maternal_age + parity + mat_smk_preg + maternal_education + social_class + bf_intention + cell counts + SVs	2.34197	1.28748	chr17	46035297	PRR15L
cg25721516	-0.000185351	5.09784e-05	-3.63588	0.000297001	-0.000109078	4.06026e-05	-2.68649	0.00739475	methylation ~ maternal_BMI	methylation ~ maternal_BMI+ maternal_age + parity + mat_smk_preg + maternal_education + social_class + bf_intention + cell counts + SVs	2.34197	1.28748	chr17	42276931	ATXN7L3;ATXN7L3
cg22940263	-0.000170955	0.000383967	-0.445233	0.656285	-0.000739527	0.000275287	-2.68639	0.00739522	methylation ~ maternal_BMI	methylation ~ maternal_BMI+ maternal_age + parity + mat_smk_preg + maternal_education + social_class + bf_intention + cell counts + SVs	2.34197	1.28748	chr5	81118779
cg25793521	-3.93505e-05	2.06739e-05	-1.90339	0.0573921	-5.01682e-05	1.86751e-05	-2.68637	0.00739732	methylation ~ maternal_BMI	methylation ~ maternal_BMI+ maternal_age + parity + mat_smk_preg + maternal_education + social_class + bf_intention + cell counts + SVs	2.34197	1.28748	chr4	141489963	UCP1
cg10842753	-2.39555e-05	1.1844e-05	-2.02259	0.0434857	-2.72008e-05	1.0126e-05	-2.68622	0.00739908	methylation ~ maternal_BMI	methylation ~ maternal_BMI+ maternal_age + parity + mat_smk_preg + maternal_education + social_class + bf_intention + cell counts + SVs	2.34197	1.28748	chr1	32757631	HDAC1
cg06487301	-3.14138e-06	7.06827e-05	-0.0444434	0.964563	-0.000151188	5.62811e-05	-2.6863	0.00739936	methylation ~ maternal_BMI	methylation ~ maternal_BMI+ maternal_age + parity + mat_smk_preg + maternal_education + social_class + bf_intention + cell counts + SVs	2.34197	1.28748	chr19	11531313	RGL3;RGL3;CCDC151
cg24789487	-3.98454e-05	1.6207e-05	-2.45853	0.0141994	-4.25911e-05	1.58532e-05	-2.68659	0.00740136	methylation ~ maternal_BMI	methylation ~ maternal_BMI+ maternal_age + parity + mat_smk_preg + maternal_education + social_class + bf_intention + cell counts + SVs	2.34197	1.28748	chr2	187558797	FAM171B;FAM171B
cg20337996	0.00136953	0.00046534	2.94307	0.00335517	0.00122548	0.000456219	2.68617	0.00740137	methylation ~ maternal_BMI	methylation ~ maternal_BMI+ maternal_age + parity + mat_smk_preg + maternal_education + social_class + bf_intention + cell counts + SVs	2.34197	1.28748	chr12	124780809	FAM101A
cg08739244	-0.00116614	0.00040374	-2.88835	0.00398912	-0.000946701	0.000352453	-2.68604	0.00740296	methylation ~ maternal_BMI	methylation ~ maternal_BMI+ maternal_age + parity + mat_smk_preg + maternal_education + social_class + bf_intention + cell counts + SVs	2.34197	1.28748	chr1	110171630	AMPD2;AMPD2;AMPD2
cg19541444	-3.87734e-05	1.86509e-05	-2.07891	0.0379804	-4.74792e-05	1.76764e-05	-2.68603	0.00740341	methylation ~ maternal_BMI	methylation ~ maternal_BMI+ maternal_age + parity + mat_smk_preg + maternal_education + social_class + bf_intention + cell counts + SVs	2.34197	1.28748	chr11	73472205	RAB6A;RAB6A
cg12473009	-3.29756e-05	1.40351e-05	-2.34951	0.019067	-3.34373e-05	1.24489e-05	-2.68597	0.00740386	methylation ~ maternal_BMI	methylation ~ maternal_BMI+ maternal_age + parity + mat_smk_preg + maternal_education + social_class + bf_intention + cell counts + SVs	2.34197	1.28748	chr17	7983072	ALOX12B
cg12052114	0.000483939	0.000720085	0.672058	0.501762	0.00144299	0.000537233	2.68596	0.00740434	methylation ~ maternal_BMI	methylation ~ maternal_BMI+ maternal_age + parity + mat_smk_preg + maternal_education + social_class + bf_intention + cell counts + SVs	2.34197	1.28748	chr2	232321296	NCL;SNORA75;SNORD20
cg01372913	-7.72199e-05	3.84976e-05	-2.00584	0.0452548	-9.15245e-05	3.40732e-05	-2.68611	0.00740453	methylation ~ maternal_BMI	methylation ~ maternal_BMI+ maternal_age + parity + mat_smk_preg + maternal_education + social_class + bf_intention + cell counts + SVs	2.34197	1.28748	chr2	32265018	DPY30
cg24717854	-3.03124e-05	2.40069e-05	-1.26265	0.207133	-5.82745e-05	2.16946e-05	-2.68612	0.00740459	methylation ~ maternal_BMI	methylation ~ maternal_BMI+ maternal_age + parity + mat_smk_preg + maternal_education + social_class + bf_intention + cell counts + SVs	2.34197	1.28748	chr6	31869529	ZBTB12
cg00694512	-6.08335e-05	2.45775e-05	-2.47517	0.0135465	-6.42426e-05	2.39187e-05	-2.68588	0.00740622	methylation ~ maternal_BMI	methylation ~ maternal_BMI+ maternal_age + parity + mat_smk_preg + maternal_education + social_class + bf_intention + cell counts + SVs	2.34197	1.28748	chr3	126423063	CHCHD6
cg20435370	-6.31966e-05	1.91563e-05	-3.299	0.00101824	-5.08809e-05	1.89437e-05	-2.6859	0.00740637	methylation ~ maternal_BMI	methylation ~ maternal_BMI+ maternal_age + parity + mat_smk_preg + maternal_education + social_class + bf_intention + cell counts + SVs	2.34197	1.28748	chr9	80646370	GNAQ
cg19735045	-0.000988047	0.000393619	-2.51016	0.012289	-0.00080997	0.000301568	-2.68586	0.00740906	methylation ~ maternal_BMI	methylation ~ maternal_BMI+ maternal_age + parity + mat_smk_preg + maternal_education + social_class + bf_intention + cell counts + SVs	2.34197	1.28748	chr7	155011037
cg27117720	0.000274935	0.000567654	0.484336	0.628297	0.000985501	0.000366942	2.68572	0.007412	methylation ~ maternal_BMI	methylation ~ maternal_BMI+ maternal_age + parity + mat_smk_preg + maternal_education + social_class + bf_intention + cell counts + SVs	2.34197	1.28748	chr16	19600928	C16orf62
cg18452973	0.00339969	0.00100853	3.37095	0.000788963	0.00259037	0.000964551	2.68557	0.00741248	methylation ~ maternal_BMI	methylation ~ maternal_BMI+ maternal_age + parity + mat_smk_preg + maternal_education + social_class + bf_intention + cell counts + SVs	2.34197	1.28748	chr12	3446004
cg13232438	0.000941882	0.000397988	2.36661	0.018216	0.00103773	0.000386425	2.68546	0.00741569	methylation ~ maternal_BMI	methylation ~ maternal_BMI+ maternal_age + parity + mat_smk_preg + maternal_education + social_class + bf_intention + cell counts + SVs	2.34197	1.28748	chr13	112164331
cg02045936	0.000771607	0.000584073	1.32108	0.186895	0.0012702	0.000473003	2.68539	0.00741686	methylation ~ maternal_BMI	methylation ~ maternal_BMI+ maternal_age + parity + mat_smk_preg + maternal_education + social_class + bf_intention + cell counts + SVs	2.34197	1.28748	chr11	2152577	INS-IGF2;IGF2;IGF2;IGF2
cg01938359	0.000317588	0.000127668	2.4876	0.0130888	0.000295037	0.000109863	2.68549	0.00741705	methylation ~ maternal_BMI	methylation ~ maternal_BMI+ maternal_age + parity + mat_smk_preg + maternal_education + social_class + bf_intention + cell counts + SVs	2.34197	1.28748	chr5	1335135	CLPTM1L
cg05669873	-2.8952e-05	1.36051e-05	-2.12803	0.0336765	-3.47441e-05	1.29387e-05	-2.68529	0.00742056	methylation ~ maternal_BMI	methylation ~ maternal_BMI+ maternal_age + parity + mat_smk_preg + maternal_education + social_class + bf_intention + cell counts + SVs	2.34197	1.28748	chr3	39149014	GORASP1;TTC21A;TTC21A
cg14574489	-0.0037466	0.00200153	-1.87187	0.061629	-0.00521273	0.0019413	-2.68518	0.00742104	methylation ~ maternal_BMI	methylation ~ maternal_BMI+ maternal_age + parity + mat_smk_preg + maternal_education + social_class + bf_intention + cell counts + SVs	2.34197	1.28748	chr3	143021680	SLC9A9
cg18973632	-4.83085e-05	1.6846e-05	-2.86766	0.00425679	-4.15532e-05	1.54752e-05	-2.68515	0.00742322	methylation ~ maternal_BMI	methylation ~ maternal_BMI+ maternal_age + parity + mat_smk_preg + maternal_education + social_class + bf_intention + cell counts + SVs	2.34197	1.28748	chr17	36886646	CISD3
cg18767846	0.00149963	0.000483948	3.09874	0.00201884	0.000997844	0.000371627	2.68507	0.00742344	methylation ~ maternal_BMI	methylation ~ maternal_BMI+ maternal_age + parity + mat_smk_preg + maternal_education + social_class + bf_intention + cell counts + SVs	2.34197	1.28748	chr2	182303206
cg01956267	-2.77444e-05	1.11974e-05	-2.47775	0.0134526	-2.94647e-05	1.09731e-05	-2.68516	0.00742417	methylation ~ maternal_BMI	methylation ~ maternal_BMI+ maternal_age + parity + mat_smk_preg + maternal_education + social_class + bf_intention + cell counts + SVs	2.34197	1.28748	chr2	158732380	ACVR1;ACVR1
cg19031374	-7.67647e-05	2.52365e-05	-3.04181	0.00243718	-6.68236e-05	2.48882e-05	-2.68495	0.00742684	methylation ~ maternal_BMI	methylation ~ maternal_BMI+ maternal_age + parity + mat_smk_preg + maternal_education + social_class + bf_intention + cell counts + SVs	2.34197	1.28748	chr3	49591752	BSN
cg07513383	-0.000141318	9.64563e-05	-1.4651	0.143334	-0.000217202	8.08952e-05	-2.68498	0.00742711	methylation ~ maternal_BMI	methylation ~ maternal_BMI+ maternal_age + parity + mat_smk_preg + maternal_education + social_class + bf_intention + cell counts + SVs	2.34197	1.28748	chr19	52552126	ZNF432
cg07474126	-4.56065e-05	2.09213e-05	-2.17991	0.0295894	-5.04772e-05	1.88002e-05	-2.68493	0.00742801	methylation ~ maternal_BMI	methylation ~ maternal_BMI+ maternal_age + parity + mat_smk_preg + maternal_education + social_class + bf_intention + cell counts + SVs	2.34197	1.28748	chr12	121975243	KDM2B;KDM2B
cg08762750	-4.31224e-05	1.8976e-05	-2.27247	0.0233536	-4.91996e-05	1.83245e-05	-2.68491	0.00742846	methylation ~ maternal_BMI	methylation ~ maternal_BMI+ maternal_age + parity + mat_smk_preg + maternal_education + social_class + bf_intention + cell counts + SVs	2.34197	1.28748	chr15	91497995	RCCD1;RCCD1
cg18745239	-0.00142541	0.000454038	-3.1394	0.00176199	-0.000840962	0.000313225	-2.68485	0.00742855	methylation ~ maternal_BMI	methylation ~ maternal_BMI+ maternal_age + parity + mat_smk_preg + maternal_education + social_class + bf_intention + cell counts + SVs	2.34197	1.28748	chr10	44064597	ZNF239;ZNF239;ZNF239;ZNF239
cg19153828	0.00242105	0.00061793	3.918	9.77691e-05	0.0015158	0.000564588	2.68479	0.00742954	methylation ~ maternal_BMI	methylation ~ maternal_BMI+ maternal_age + parity + mat_smk_preg + maternal_education + social_class + bf_intention + cell counts + SVs	2.34197	1.28748	chr2	127782651
cg01512180	-6.69571e-05	3.19459e-05	-2.09596	0.0364347	-7.88171e-05	2.9358e-05	-2.68469	0.00743226	methylation ~ maternal_BMI	methylation ~ maternal_BMI+ maternal_age + parity + mat_smk_preg + maternal_education + social_class + bf_intention + cell counts + SVs	2.34197	1.28748	chr17	8339091	NDEL1;NDEL1
cg02477380	-5.65082e-05	3.68743e-05	-1.53245	0.125849	-7.49378e-05	2.79133e-05	-2.68466	0.00743235	methylation ~ maternal_BMI	methylation ~ maternal_BMI+ maternal_age + parity + mat_smk_preg + maternal_education + social_class + bf_intention + cell counts + SVs	2.34197	1.28748	chr7	156931759	UBE3C;UBE3C
cg24056232	0.000635891	0.000357435	1.77904	0.0756569	0.000843604	0.000314225	2.68472	0.00743244	methylation ~ maternal_BMI	methylation ~ maternal_BMI+ maternal_age + parity + mat_smk_preg + maternal_education + social_class + bf_intention + cell counts + SVs	2.34197	1.28748	chr1	206289775	C1orf186
cg09266881	-8.04159e-05	4.9014e-05	-1.64067	0.10131	-0.000119342	4.44513e-05	-2.68479	0.00743329	methylation ~ maternal_BMI	methylation ~ maternal_BMI+ maternal_age + parity + mat_smk_preg + maternal_education + social_class + bf_intention + cell counts + SVs	2.34197	1.28748	chr6	53228551
cg02427443	-3.59442e-05	1.90165e-05	-1.89016	0.0591401	-4.86677e-05	1.8128e-05	-2.68467	0.0074337	methylation ~ maternal_BMI	methylation ~ maternal_BMI+ maternal_age + parity + mat_smk_preg + maternal_education + social_class + bf_intention + cell counts + SVs	2.34197	1.28748	chr15	75628331	COMMD4
cg26360004	0.000360393	0.000221387	1.62788	0.104	0.000569633	0.00021217	2.6848	0.00743522	methylation ~ maternal_BMI	methylation ~ maternal_BMI+ maternal_age + parity + mat_smk_preg + maternal_education + social_class + bf_intention + cell counts + SVs	2.34197	1.28748	chr1	9376755	SPSB1
cg07694848	-7.45298e-05	2.98404e-05	-2.49761	0.0127266	-7.36287e-05	2.74267e-05	-2.68456	0.00743606	methylation ~ maternal_BMI	methylation ~ maternal_BMI+ maternal_age + parity + mat_smk_preg + maternal_education + social_class + bf_intention + cell counts + SVs	2.34197	1.28748	chr2	20424984	SDC1;SDC1
cg03913792	-8.25868e-05	2.28255e-05	-3.61818	0.000317395	-5.47639e-05	2.04001e-05	-2.6845	0.00743627	methylation ~ maternal_BMI	methylation ~ maternal_BMI+ maternal_age + parity + mat_smk_preg + maternal_education + social_class + bf_intention + cell counts + SVs	2.34197	1.28748	chr7	92466078	CDK6
cg25851842	-5.86972e-05	2.31e-05	-2.541	0.0112631	-5.84506e-05	2.17733e-05	-2.68451	0.00743692	methylation ~ maternal_BMI	methylation ~ maternal_BMI+ maternal_age + parity + mat_smk_preg + maternal_education + social_class + bf_intention + cell counts + SVs	2.34197	1.28748	chr1	218519232	TGFB2;TGFB2
cg00214294	-3.32725e-05	1.50191e-05	-2.21535	0.0270495	-3.84729e-05	1.43315e-05	-2.6845	0.00743729	methylation ~ maternal_BMI	methylation ~ maternal_BMI+ maternal_age + parity + mat_smk_preg + maternal_education + social_class + bf_intention + cell counts + SVs	2.34197	1.28748	chr4	39046192	KLHL5;KLHL5
cg22260982	0.000197652	7.73751e-05	2.55446	0.0108414	0.000170245	6.34182e-05	2.68448	0.00743817	methylation ~ maternal_BMI	methylation ~ maternal_BMI+ maternal_age + parity + mat_smk_preg + maternal_education + social_class + bf_intention + cell counts + SVs	2.34197	1.28748	chr11	34011964
cg01346501	0.000395577	0.000607919	0.650706	0.515445	-0.000993813	0.000370209	-2.68447	0.0074382	methylation ~ maternal_BMI	methylation ~ maternal_BMI+ maternal_age + parity + mat_smk_preg + maternal_education + social_class + bf_intention + cell counts + SVs	2.34197	1.28748	chr17	38254714	NR1D1
cg13633754	-0.000208416	6.4743e-05	-3.21912	0.00134393	-0.000117166	4.36464e-05	-2.68444	0.00743895	methylation ~ maternal_BMI	methylation ~ maternal_BMI+ maternal_age + parity + mat_smk_preg + maternal_education + social_class + bf_intention + cell counts + SVs	2.34197	1.28748	chr9	95858523	C9orf89;C9orf89
cg09536984	0.000576685	0.000190154	3.03272	0.00251051	0.000256453	9.55366e-05	2.68435	0.00743958	methylation ~ maternal_BMI	methylation ~ maternal_BMI+ maternal_age + parity + mat_smk_preg + maternal_education + social_class + bf_intention + cell counts + SVs	2.34197	1.28748	chr10	120514918	C10orf46
cg07549278	-0.000207376	0.000131632	-1.57542	0.115604	-0.000315646	0.000117584	-2.68442	0.00744015	methylation ~ maternal_BMI	methylation ~ maternal_BMI+ maternal_age + parity + mat_smk_preg + maternal_education + social_class + bf_intention + cell counts + SVs	2.34197	1.28748	chr16	1204244	CACNA1H;CACNA1H
cg07724433	-4.98188e-05	2.79583e-05	-1.7819	0.075187	-7.12959e-05	2.65603e-05	-2.68431	0.00744063	methylation ~ maternal_BMI	methylation ~ maternal_BMI+ maternal_age + parity + mat_smk_preg + maternal_education + social_class + bf_intention + cell counts + SVs	2.34197	1.28748	chr4	147443257	SLC10A7;SLC10A7
cg20034202	0.0020658	0.00058471	3.53304	0.000436953	0.000986758	0.000367606	2.68428	0.00744079	methylation ~ maternal_BMI	methylation ~ maternal_BMI+ maternal_age + parity + mat_smk_preg + maternal_education + social_class + bf_intention + cell counts + SVs	2.34197	1.28748	chr2	232260136	B3GNT7
cg10242703	-0.00144711	0.000491163	-2.9463	0.00332014	-0.000910732	0.000339278	-2.68433	0.00744079	methylation ~ maternal_BMI	methylation ~ maternal_BMI+ maternal_age + parity + mat_smk_preg + maternal_education + social_class + bf_intention + cell counts + SVs	2.34197	1.28748	chr14	58714141	PSMA3;PSMA3
cg27572529	-0.000316306	0.00013877	-2.27935	0.0229395	-0.000310036	0.000115498	-2.68434	0.00744093	methylation ~ maternal_BMI	methylation ~ maternal_BMI+ maternal_age + parity + mat_smk_preg + maternal_education + social_class + bf_intention + cell counts + SVs	2.34197	1.28748	chr10	21823470	MLLT10;MLLT10
cg13351406	-0.00100495	0.000452048	-2.22311	0.0265182	-0.00111566	0.000415628	-2.68428	0.00744125	methylation ~ maternal_BMI	methylation ~ maternal_BMI+ maternal_age + parity + mat_smk_preg + maternal_education + social_class + bf_intention + cell counts + SVs	2.34197	1.28748	chr22	36031241
cg17602102	0.000312299	0.00015058	2.07397	0.0384466	0.00038313	0.000142719	2.6845	0.0074414	methylation ~ maternal_BMI	methylation ~ maternal_BMI+ maternal_age + parity + mat_smk_preg + maternal_education + social_class + bf_intention + cell counts + SVs	2.34197	1.28748	chr17	78796159	RPTOR;RPTOR
cg09269013	-8.27107e-05	4.78917e-05	-1.72704	0.0845969	-0.000112511	4.19136e-05	-2.68437	0.00744219	methylation ~ maternal_BMI	methylation ~ maternal_BMI+ maternal_age + parity + mat_smk_preg + maternal_education + social_class + bf_intention + cell counts + SVs	2.34197	1.28748	chr19	12792705	DHPS;DHPS;DHPS
cg00471645	-4.1086e-05	1.41705e-05	-2.89939	0.00385577	-3.63229e-05	1.35308e-05	-2.68445	0.00744234	methylation ~ maternal_BMI	methylation ~ maternal_BMI+ maternal_age + parity + mat_smk_preg + maternal_education + social_class + bf_intention + cell counts + SVs	2.34197	1.28748	chr2	11270192
cg02072896	0.000595723	0.000214924	2.77179	0.00572325	0.000574559	0.000214031	2.68447	0.0074425	methylation ~ maternal_BMI	methylation ~ maternal_BMI+ maternal_age + parity + mat_smk_preg + maternal_education + social_class + bf_intention + cell counts + SVs	2.34197	1.28748	chr1	3331137	PRDM16;PRDM16
cg08550626	-5.09135e-05	1.94214e-05	-2.62152	0.00893979	-4.90902e-05	1.82882e-05	-2.68426	0.00744283	methylation ~ maternal_BMI	methylation ~ maternal_BMI+ maternal_age + parity + mat_smk_preg + maternal_education + social_class + bf_intention + cell counts + SVs	2.34197	1.28748	chr1	155658929	YY1AP1;DAP3;DAP3;DAP3;YY1AP1;DAP3
cg26316885	0.000913153	0.00073663	1.23964	0.215514	0.00167354	0.000623511	2.68407	0.00744601	methylation ~ maternal_BMI	methylation ~ maternal_BMI+ maternal_age + parity + mat_smk_preg + maternal_education + social_class + bf_intention + cell counts + SVs	2.34197	1.28748	chr19	10407317	ICAM5
cg26652447	-0.000117806	3.90229e-05	-3.0189	0.00262655	-9.20917e-05	3.43107e-05	-2.68405	0.00744642	methylation ~ maternal_BMI	methylation ~ maternal_BMI+ maternal_age + parity + mat_smk_preg + maternal_education + social_class + bf_intention + cell counts + SVs	2.34197	1.28748	chr7	108095959	NRCAM;NRCAM
cg21251203	0.00137003	0.000442644	3.0951	0.0020436	0.00110264	0.000410853	2.68379	0.00745184	methylation ~ maternal_BMI	methylation ~ maternal_BMI+ maternal_age + parity + mat_smk_preg + maternal_education + social_class + bf_intention + cell counts + SVs	2.34197	1.28748	chr9	14238640	NFIB
cg06659419	-5.35022e-05	7.35008e-05	-0.727913	0.46691	-0.000181201	6.75105e-05	-2.68404	0.007452	methylation ~ maternal_BMI	methylation ~ maternal_BMI+ maternal_age + parity + mat_smk_preg + maternal_education + social_class + bf_intention + cell counts + SVs	2.34197	1.28748	chr12	44152572	PUS7L;PUS7L;PUS7L;IRAK4;IRAK4;PUS7L;IRAK4;IRAK4;IRAK4
cg19744587	0.000704353	0.000205288	3.43105	0.000635668	0.00035622	0.00013273	2.68378	0.00745273	methylation ~ maternal_BMI	methylation ~ maternal_BMI+ maternal_age + parity + mat_smk_preg + maternal_education + social_class + bf_intention + cell counts + SVs	2.34197	1.28748	chr3	53880376	IL17RB;CHDH;CHDH
cg05904194	-4.74228e-05	1.49907e-05	-3.16347	0.00162452	-3.71485e-05	1.38421e-05	-2.68374	0.00745321	methylation ~ maternal_BMI	methylation ~ maternal_BMI+ maternal_age + parity + mat_smk_preg + maternal_education + social_class + bf_intention + cell counts + SVs	2.34197	1.28748	chr2	85132663	TMSB10
cg13030582	0.000249976	0.000376575	0.663814	0.507021	-0.000570391	0.000212537	-2.68372	0.0074533	methylation ~ maternal_BMI	methylation ~ maternal_BMI+ maternal_age + parity + mat_smk_preg + maternal_education + social_class + bf_intention + cell counts + SVs	2.34197	1.28748	chr17	19290708	MFAP4
cg08913523	-0.000460875	0.000454605	-1.01379	0.311024	-0.000856574	0.000319167	-2.68378	0.00745332	methylation ~ maternal_BMI	methylation ~ maternal_BMI+ maternal_age + parity + mat_smk_preg + maternal_education + social_class + bf_intention + cell counts + SVs	2.34197	1.28748	chr8	126649807
cg19439777	-0.0019052	0.000605882	-3.1445	0.00173314	-0.00147632	0.000550078	-2.68384	0.00745384	methylation ~ maternal_BMI	methylation ~ maternal_BMI+ maternal_age + parity + mat_smk_preg + maternal_education + social_class + bf_intention + cell counts + SVs	2.34197	1.28748	chr15	27786689
cg09445939	-0.00013689	0.000311927	-0.438854	0.6609	-0.000682467	0.000254307	-2.68364	0.00745624	methylation ~ maternal_BMI	methylation ~ maternal_BMI+ maternal_age + parity + mat_smk_preg + maternal_education + social_class + bf_intention + cell counts + SVs	2.34197	1.28748	chr10	54074079	DKK1;DKK1
cg14451452	-2.80646e-05	9.82236e-06	-2.85722	0.00439839	-2.43429e-05	9.07079e-06	-2.68366	0.00745705	methylation ~ maternal_BMI	methylation ~ maternal_BMI+ maternal_age + parity + mat_smk_preg + maternal_education + social_class + bf_intention + cell counts + SVs	2.34197	1.28748	chr21	33104301	SFRS15;SFRS15;SFRS15;SFRS15;SFRS15;SFRS15
cg13663845	0.000427807	0.000362431	1.18038	0.238245	0.000769175	0.00028661	2.6837	0.00745741	methylation ~ maternal_BMI	methylation ~ maternal_BMI+ maternal_age + parity + mat_smk_preg + maternal_education + social_class + bf_intention + cell counts + SVs	2.34197	1.28748	chr5	40692804	PTGER4
cg16418810	-6.25357e-05	3.40523e-05	-1.83646	0.0667152	-8.14412e-05	3.0346e-05	-2.68376	0.00745869	methylation ~ maternal_BMI	methylation ~ maternal_BMI+ maternal_age + parity + mat_smk_preg + maternal_education + social_class + bf_intention + cell counts + SVs	2.34197	1.28748	chr4	5713100	EVC;EVC
cg17303445	-2.10087e-05	1.57078e-05	-1.33747	0.181493	-3.85182e-05	1.43538e-05	-2.68349	0.00745941	methylation ~ maternal_BMI	methylation ~ maternal_BMI+ maternal_age + parity + mat_smk_preg + maternal_education + social_class + bf_intention + cell counts + SVs	2.34197	1.28748	chr13	52158382	WDFY2
cg18758572	-0.00049194	0.000194378	-2.53085	0.011593	-0.00041835	0.000155899	-2.68347	0.00746119	methylation ~ maternal_BMI	methylation ~ maternal_BMI+ maternal_age + parity + mat_smk_preg + maternal_education + social_class + bf_intention + cell counts + SVs	2.34197	1.28748	chr15	31325028	TRPM1
cg02149241	-0.000879825	0.00045082	-1.95161	0.0513762	-0.000851808	0.000317439	-2.68338	0.00746317	methylation ~ maternal_BMI	methylation ~ maternal_BMI+ maternal_age + parity + mat_smk_preg + maternal_education + social_class + bf_intention + cell counts + SVs	2.34197	1.28748	chr21	18887656	CXADR
cg06619487	-0.000867269	0.000572772	-1.51416	0.130422	-0.00133584	0.000497843	-2.68326	0.00746329	methylation ~ maternal_BMI	methylation ~ maternal_BMI+ maternal_age + parity + mat_smk_preg + maternal_education + social_class + bf_intention + cell counts + SVs	2.34197	1.28748	chrX	23353027	PTCHD1
cg21809210	-4.94374e-05	2.00174e-05	-2.46972	0.0137544	-5.03005e-05	1.87457e-05	-2.68332	0.00746382	methylation ~ maternal_BMI	methylation ~ maternal_BMI+ maternal_age + parity + mat_smk_preg + maternal_education + social_class + bf_intention + cell counts + SVs	2.34197	1.28748	chr1	28995279	GMEB1;GMEB1;GMEB1;GMEB1
cg15177315	-5.86935e-05	2.92164e-05	-2.00893	0.044921	-7.15877e-05	2.66789e-05	-2.68331	0.00746427	methylation ~ maternal_BMI	methylation ~ maternal_BMI+ maternal_age + parity + mat_smk_preg + maternal_education + social_class + bf_intention + cell counts + SVs	2.34197	1.28748	chr10	102046452	BLOC1S2;BLOC1S2
cg07049833	-0.000140673	4.48083e-05	-3.13945	0.0017618	-8.65272e-05	3.22474e-05	-2.68323	0.00746454	methylation ~ maternal_BMI	methylation ~ maternal_BMI+ maternal_age + parity + mat_smk_preg + maternal_education + social_class + bf_intention + cell counts + SVs	2.34197	1.28748	chr1	222791172	MIA3
cg13830932	0.000368009	0.000109648	3.35627	0.000831798	0.000199773	7.44519e-05	2.68325	0.00746517	methylation ~ maternal_BMI	methylation ~ maternal_BMI+ maternal_age + parity + mat_smk_preg + maternal_education + social_class + bf_intention + cell counts + SVs	2.34197	1.28748	chr13	30982826
cg00134028	-4.83893e-05	3.97119e-05	-1.21851	0.223431	-9.6355e-05	3.59123e-05	-2.68307	0.00746884	methylation ~ maternal_BMI	methylation ~ maternal_BMI+ maternal_age + parity + mat_smk_preg + maternal_education + social_class + bf_intention + cell counts + SVs	2.34197	1.28748	chr19	15543806	WIZ
cg12097945	-4.08071e-05	1.35127e-05	-3.0199	0.00261928	-3.3289e-05	1.24068e-05	-2.68313	0.00746928	methylation ~ maternal_BMI	methylation ~ maternal_BMI+ maternal_age + parity + mat_smk_preg + maternal_education + social_class + bf_intention + cell counts + SVs	2.34197	1.28748	chr11	10562746	RNF141;RNF141
cg22632069	0.000686489	0.000211658	3.24339	0.00123584	0.000323149	0.000120443	2.68301	0.00746989	methylation ~ maternal_BMI	methylation ~ maternal_BMI+ maternal_age + parity + mat_smk_preg + maternal_education + social_class + bf_intention + cell counts + SVs	2.34197	1.28748	chr19	52873624	ZNF880
cg15836599	-0.00063295	0.000365068	-1.73379	0.083383	-0.000919572	0.000342764	-2.68282	0.00747331	methylation ~ maternal_BMI	methylation ~ maternal_BMI+ maternal_age + parity + mat_smk_preg + maternal_education + social_class + bf_intention + cell counts + SVs	2.34197	1.28748	chr10	38387705	ZNF37A;ZNF37A
cg10559585	0.000187438	0.000103721	1.80714	0.0711655	0.000262734	9.7927e-05	2.68296	0.00747356	methylation ~ maternal_BMI	methylation ~ maternal_BMI+ maternal_age + parity + mat_smk_preg + maternal_education + social_class + bf_intention + cell counts + SVs	2.34197	1.28748	chr11	66021275
cg27558283	-0.000113936	4.23479e-05	-2.69048	0.00730101	-9.44923e-05	3.5221e-05	-2.68284	0.00747379	methylation ~ maternal_BMI	methylation ~ maternal_BMI+ maternal_age + parity + mat_smk_preg + maternal_education + social_class + bf_intention + cell counts + SVs	2.34197	1.28748	chr3	157155476	VEPH1;VEPH1;PTX3;VEPH1
cg12023999	-0.00078205	0.000330411	-2.3669	0.0182038	-0.000677883	0.000252672	-2.68286	0.0074745	methylation ~ maternal_BMI	methylation ~ maternal_BMI+ maternal_age + parity + mat_smk_preg + maternal_education + social_class + bf_intention + cell counts + SVs	2.34197	1.28748	chr17	54893963	C17orf67
cg05456789	0.00488168	0.00143735	3.39631	0.000720419	0.00348407	0.00129872	2.68269	0.00747585	methylation ~ maternal_BMI	methylation ~ maternal_BMI+ maternal_age + parity + mat_smk_preg + maternal_education + social_class + bf_intention + cell counts + SVs	2.34197	1.28748	chr11	75141967	KLHL35
cg14066439	-1.25032e-05	2.79362e-05	-0.447564	0.654603	-6.49656e-05	2.4217e-05	-2.68264	0.00747774	methylation ~ maternal_BMI	methylation ~ maternal_BMI+ maternal_age + parity + mat_smk_preg + maternal_education + social_class + bf_intention + cell counts + SVs	2.34197	1.28748	chr9	134158261
cg03470396	-2.96628e-05	1.89207e-05	-1.56774	0.11738	-4.80717e-05	1.79197e-05	-2.68262	0.00747789	methylation ~ maternal_BMI	methylation ~ maternal_BMI+ maternal_age + parity + mat_smk_preg + maternal_education + social_class + bf_intention + cell counts + SVs	2.34197	1.28748	chr1	40782458	COL9A2
cg22409504	-0.000703704	0.000195818	-3.59366	0.000348499	-0.000474539	0.000176895	-2.6826	0.0074801	methylation ~ maternal_BMI	methylation ~ maternal_BMI+ maternal_age + parity + mat_smk_preg + maternal_education + social_class + bf_intention + cell counts + SVs	2.34197	1.28748	chr6	30558319	ABCF1;ABCF1
cg20609092	-0.000406759	0.000298445	-1.36293	0.17334	-0.000480045	0.000178942	-2.68268	0.0074807	methylation ~ maternal_BMI	methylation ~ maternal_BMI+ maternal_age + parity + mat_smk_preg + maternal_education + social_class + bf_intention + cell counts + SVs	2.34197	1.28748	chr2	169746895	SPC25;SPC25
cg14559259	0.00045256	0.000134775	3.35788	0.000827444	0.000338206	0.000126074	2.68261	0.00748132	methylation ~ maternal_BMI	methylation ~ maternal_BMI+ maternal_age + parity + mat_smk_preg + maternal_education + social_class + bf_intention + cell counts + SVs	2.34197	1.28748	chr2	223168575	CCDC140
cg22557725	-0.00288059	0.000882952	-3.26245	0.00115648	-0.00197212	0.000735221	-2.68235	0.00748335	methylation ~ maternal_BMI	methylation ~ maternal_BMI+ maternal_age + parity + mat_smk_preg + maternal_education + social_class + bf_intention + cell counts + SVs	2.34197	1.28748	chr10	60368369	BICC1
cg10246976	-0.000504904	0.000209545	-2.40953	0.0162247	-0.000325853	0.000121477	-2.68242	0.00748363	methylation ~ maternal_BMI	methylation ~ maternal_BMI+ maternal_age + parity + mat_smk_preg + maternal_education + social_class + bf_intention + cell counts + SVs	2.34197	1.28748	chr14	68809407	RAD51L1;RAD51L1;RAD51L1
cg19941270	-0.000108474	2.9528e-05	-3.67359	0.000256846	-7.03484e-05	2.62265e-05	-2.68234	0.00748365	methylation ~ maternal_BMI	methylation ~ maternal_BMI+ maternal_age + parity + mat_smk_preg + maternal_education + social_class + bf_intention + cell counts + SVs	2.34197	1.28748	chr14	56584987	PELI2
cg25936054	-3.29527e-05	1.41768e-05	-2.32441	0.020391	-3.69525e-05	1.37747e-05	-2.68264	0.00748395	methylation ~ maternal_BMI	methylation ~ maternal_BMI+ maternal_age + parity + mat_smk_preg + maternal_education + social_class + bf_intention + cell counts + SVs	2.34197	1.28748	chr19	15090242
cg05260346	0.000453422	0.00022956	1.97518	0.0486354	0.000594048	0.000221471	2.68228	0.00748819	methylation ~ maternal_BMI	methylation ~ maternal_BMI+ maternal_age + parity + mat_smk_preg + maternal_education + social_class + bf_intention + cell counts + SVs	2.34197	1.28748	chr6	158013621	ZDHHC14;ZDHHC14
cg06919916	-9.42724e-05	2.92876e-05	-3.21885	0.0013448	-6.83128e-05	2.54702e-05	-2.68207	0.00749005	methylation ~ maternal_BMI	methylation ~ maternal_BMI+ maternal_age + parity + mat_smk_preg + maternal_education + social_class + bf_intention + cell counts + SVs	2.34197	1.28748	chr16	80838738	CDYL2
cg12805865	-0.000541957	0.000403591	-1.34284	0.179748	-0.000970309	0.000361806	-2.68185	0.00749523	methylation ~ maternal_BMI	methylation ~ maternal_BMI+ maternal_age + parity + mat_smk_preg + maternal_education + social_class + bf_intention + cell counts + SVs	2.34197	1.28748	chr11	27061899	BBOX1
cg17156531	-9.63682e-05	4.05184e-05	-2.37838	0.0176489	-8.2216e-05	3.06568e-05	-2.68182	0.00749557	methylation ~ maternal_BMI	methylation ~ maternal_BMI+ maternal_age + parity + mat_smk_preg + maternal_education + social_class + bf_intention + cell counts + SVs	2.34197	1.28748	chr1	212781873	ATF3;ATF3;ATF3
cg10572969	-4.4766e-05	1.56449e-05	-2.86138	0.00434169	-3.99984e-05	1.49142e-05	-2.6819	0.00749584	methylation ~ maternal_BMI	methylation ~ maternal_BMI+ maternal_age + parity + mat_smk_preg + maternal_education + social_class + bf_intention + cell counts + SVs	2.34197	1.28748	chr11	13690188	FAR1
cg00226931	-4.72978e-05	1.85107e-05	-2.55517	0.0108196	-4.80993e-05	1.79353e-05	-2.68183	0.00749678	methylation ~ maternal_BMI	methylation ~ maternal_BMI+ maternal_age + parity + mat_smk_preg + maternal_education + social_class + bf_intention + cell counts + SVs	2.34197	1.28748	chr11	68452097	GAL;GAL
cg27232866	-3.06993e-05	4.05736e-05	-0.756633	0.449521	-8.46758e-05	3.15736e-05	-2.68185	0.00749744	methylation ~ maternal_BMI	methylation ~ maternal_BMI+ maternal_age + parity + mat_smk_preg + maternal_education + social_class + bf_intention + cell counts + SVs	2.34197	1.28748	chr1	43251073
cg13150400	-0.000125333	4.9639e-05	-2.52488	0.0117871	-0.000115102	4.29214e-05	-2.68168	0.00749846	methylation ~ maternal_BMI	methylation ~ maternal_BMI+ maternal_age + parity + mat_smk_preg + maternal_education + social_class + bf_intention + cell counts + SVs	2.34197	1.28748	chr6	135819157	C6orf217;AHI1;AHI1;AHI1;AHI1
cg12746706	-0.000492788	0.000176848	-2.7865	0.00547067	-0.00045481	0.000169591	-2.6818	0.00749915	methylation ~ maternal_BMI	methylation ~ maternal_BMI+ maternal_age + parity + mat_smk_preg + maternal_education + social_class + bf_intention + cell counts + SVs	2.34197	1.28748	chr6	169276508
cg23305229	-8.05849e-06	4.49558e-05	-0.179254	0.85779	-8.67777e-05	3.23582e-05	-2.68178	0.0075003	methylation ~ maternal_BMI	methylation ~ maternal_BMI+ maternal_age + parity + mat_smk_preg + maternal_education + social_class + bf_intention + cell counts + SVs	2.34197	1.28748	chr14	50999536	MAP4K5;ATL1;MAP4K5
cg27292079	0.000246468	0.000460802	0.534867	0.592907	-0.000671909	0.000250564	-2.68159	0.00750073	methylation ~ maternal_BMI	methylation ~ maternal_BMI+ maternal_age + parity + mat_smk_preg + maternal_education + social_class + bf_intention + cell counts + SVs	2.34197	1.28748	chr16	89044681	CBFA2T3
cg11690824	8.01222e-05	0.00057095	0.140332	0.888438	0.000813999	0.000303542	2.68167	0.00750078	methylation ~ maternal_BMI	methylation ~ maternal_BMI+ maternal_age + parity + mat_smk_preg + maternal_education + social_class + bf_intention + cell counts + SVs	2.34197	1.28748	chr12	95702071	MIR331
cg20102506	-0.000159758	8.99631e-05	-1.77582	0.0761866	-0.000215331	8.03005e-05	-2.68157	0.00750181	methylation ~ maternal_BMI	methylation ~ maternal_BMI+ maternal_age + parity + mat_smk_preg + maternal_education + social_class + bf_intention + cell counts + SVs	2.34197	1.28748	chr19	49621876	PPFIA3;C19orf73;C19orf73
cg22600443	0.000213758	0.000159925	1.33661	0.181772	0.00037794	0.000140941	2.68155	0.00750189	methylation ~ maternal_BMI	methylation ~ maternal_BMI+ maternal_age + parity + mat_smk_preg + maternal_education + social_class + bf_intention + cell counts + SVs	2.34197	1.28748	chr15	42388240	PLA2G4D
cg22102331	-0.000863357	0.000330039	-2.61592	0.00908881	-0.000640359	0.000238796	-2.68161	0.00750383	methylation ~ maternal_BMI	methylation ~ maternal_BMI+ maternal_age + parity + mat_smk_preg + maternal_education + social_class + bf_intention + cell counts + SVs	2.34197	1.28748	chr15	83428054	FSD2
cg02363711	-0.000796218	0.000300606	-2.64871	0.00825932	-0.000477478	0.00017806	-2.68155	0.00750383	methylation ~ maternal_BMI	methylation ~ maternal_BMI+ maternal_age + parity + mat_smk_preg + maternal_education + social_class + bf_intention + cell counts + SVs	2.34197	1.28748	chr4	159141096	TMEM144
cg19838506	0.000306971	0.000720343	0.426145	0.67013	0.00125566	0.000468281	2.68142	0.00750483	methylation ~ maternal_BMI	methylation ~ maternal_BMI+ maternal_age + parity + mat_smk_preg + maternal_education + social_class + bf_intention + cell counts + SVs	2.34197	1.28748	chr7	13025242
cg20100801	0.000449307	0.000855905	0.524949	0.59978	0.00139392	0.00051986	2.68133	0.00750694	methylation ~ maternal_BMI	methylation ~ maternal_BMI+ maternal_age + parity + mat_smk_preg + maternal_education + social_class + bf_intention + cell counts + SVs	2.34197	1.28748	chr12	95987654
cg13897947	0.000661824	0.000417064	1.58686	0.112984	0.000871957	0.000325197	2.68132	0.00750725	methylation ~ maternal_BMI	methylation ~ maternal_BMI+ maternal_age + parity + mat_smk_preg + maternal_education + social_class + bf_intention + cell counts + SVs	2.34197	1.28748	chr1	113390019
cg01360067	-2.42925e-05	0.000190812	-0.127311	0.89873	-0.000356347	0.000132899	-2.68135	0.00750862	methylation ~ maternal_BMI	methylation ~ maternal_BMI+ maternal_age + parity + mat_smk_preg + maternal_education + social_class + bf_intention + cell counts + SVs	2.34197	1.28748	chr10	75256027	PPP3CB;PPP3CB;PPP3CB
cg21868134	-6.57519e-05	2.62063e-05	-2.50901	0.0123289	-6.59944e-05	2.46123e-05	-2.68136	0.00750875	methylation ~ maternal_BMI	methylation ~ maternal_BMI+ maternal_age + parity + mat_smk_preg + maternal_education + social_class + bf_intention + cell counts + SVs	2.34197	1.28748	chr1	45792660	HPDL;HPDL
cg12453033	-0.000133897	7.9968e-05	-1.67438	0.0944972	-0.000200501	7.4777e-05	-2.68132	0.00750947	methylation ~ maternal_BMI	methylation ~ maternal_BMI+ maternal_age + parity + mat_smk_preg + maternal_education + social_class + bf_intention + cell counts + SVs	2.34197	1.28748	chr2	230787808	TRIP12;FBXO36
cg11524184	-0.00132095	0.000530531	-2.48986	0.0130272	-0.00139576	0.000520409	-2.68204	0.0075096	methylation ~ maternal_BMI	methylation ~ maternal_BMI+ maternal_age + parity + mat_smk_preg + maternal_education + social_class + bf_intention + cell counts + SVs	2.34197	1.28748	chr5	180397383
cg22651103	-0.000657028	0.000353084	-1.86083	0.0631761	-0.00083895	0.000312917	-2.68106	0.00751256	methylation ~ maternal_BMI	methylation ~ maternal_BMI+ maternal_age + parity + mat_smk_preg + maternal_education + social_class + bf_intention + cell counts + SVs	2.34197	1.28748	chrX	153232918	HCFC1
cg22381282	0.000873187	0.000597166	1.46222	0.144128	0.00142308	0.000530752	2.68125	0.00751273	methylation ~ maternal_BMI	methylation ~ maternal_BMI+ maternal_age + parity + mat_smk_preg + maternal_education + social_class + bf_intention + cell counts + SVs	2.34197	1.28748	chr5	180219882	MGAT1;MGAT1;MGAT1;MGAT1;MGAT1
cg08241307	0.00180112	0.000663597	2.71418	0.00680373	0.00179524	0.000669604	2.68105	0.00751341	methylation ~ maternal_BMI	methylation ~ maternal_BMI+ maternal_age + parity + mat_smk_preg + maternal_education + social_class + bf_intention + cell counts + SVs	2.34197	1.28748	chr11	2212225
cg11069276	-0.000175974	0.000407238	-0.432116	0.665786	-0.000804332	0.000300014	-2.68099	0.00751391	methylation ~ maternal_BMI	methylation ~ maternal_BMI+ maternal_age + parity + mat_smk_preg + maternal_education + social_class + bf_intention + cell counts + SVs	2.34197	1.28748	chr1	11718175	FBXO44;FBXO44;FBXO44;FBXO44
cg24914278	-0.000128398	8.29698e-05	-1.54753	0.12218	-0.000162244	6.0515e-05	-2.68105	0.00751476	methylation ~ maternal_BMI	methylation ~ maternal_BMI+ maternal_age + parity + mat_smk_preg + maternal_education + social_class + bf_intention + cell counts + SVs	2.34197	1.28748	chr8	109799739	TMEM74;TMEM74
cg00218146	-3.15753e-05	1.45964e-05	-2.16323	0.0308538	-3.64044e-05	1.3579e-05	-2.68092	0.00751655	methylation ~ maternal_BMI	methylation ~ maternal_BMI+ maternal_age + parity + mat_smk_preg + maternal_education + social_class + bf_intention + cell counts + SVs	2.34197	1.28748	chr15	31619396	KLF13;KLF13
cg15116388	-2.63497e-05	1.0814e-05	-2.43664	0.0150665	-2.7337e-05	1.0197e-05	-2.68087	0.00751715	methylation ~ maternal_BMI	methylation ~ maternal_BMI+ maternal_age + parity + mat_smk_preg + maternal_education + social_class + bf_intention + cell counts + SVs	2.34197	1.28748	chr17	618171	VPS53;VPS53
cg19545356	-0.000104752	4.25925e-05	-2.4594	0.0141514	-0.00011349	4.23341e-05	-2.68082	0.00751808	methylation ~ maternal_BMI	methylation ~ maternal_BMI+ maternal_age + parity + mat_smk_preg + maternal_education + social_class + bf_intention + cell counts + SVs	2.34197	1.28748	chr11	64851426	ZFPL1;CDCA5
cg23665837	-0.000491083	0.000177974	-2.7593	0.0059408	-0.000350682	0.00013081	-2.68084	0.00751857	methylation ~ maternal_BMI	methylation ~ maternal_BMI+ maternal_age + parity + mat_smk_preg + maternal_education + social_class + bf_intention + cell counts + SVs	2.34197	1.28748	chr3	182783243	MCCC1
cg01860947	-2.74105e-05	1.93003e-05	-1.42021	0.155981	-4.18047e-05	1.55941e-05	-2.6808	0.00751895	methylation ~ maternal_BMI	methylation ~ maternal_BMI+ maternal_age + parity + mat_smk_preg + maternal_education + social_class + bf_intention + cell counts + SVs	2.34197	1.28748	chr19	15442741
cg26084258	-6.90074e-05	3.45268e-05	-1.99866	0.0460237	-8.59342e-05	3.20555e-05	-2.68079	0.00752002	methylation ~ maternal_BMI	methylation ~ maternal_BMI+ maternal_age + parity + mat_smk_preg + maternal_education + social_class + bf_intention + cell counts + SVs	2.34197	1.28748	chr10	116528187
cg01347548	-4.12229e-05	2.54401e-05	-1.62039	0.105588	-6.58047e-05	2.45484e-05	-2.68061	0.00752312	methylation ~ maternal_BMI	methylation ~ maternal_BMI+ maternal_age + parity + mat_smk_preg + maternal_education + social_class + bf_intention + cell counts + SVs	2.34197	1.28748	chr16	71496005	ZNF23;ZNF23
cg14804093	-0.00137904	0.000507307	-2.71835	0.0067193	-0.000948851	0.000353973	-2.68058	0.00752401	methylation ~ maternal_BMI	methylation ~ maternal_BMI+ maternal_age + parity + mat_smk_preg + maternal_education + social_class + bf_intention + cell counts + SVs	2.34197	1.28748	chrX	13128736
cg15774465	-7.41606e-05	3.28062e-05	-2.26057	0.0240851	-8.60194e-05	3.20901e-05	-2.68056	0.00752447	methylation ~ maternal_BMI	methylation ~ maternal_BMI+ maternal_age + parity + mat_smk_preg + maternal_education + social_class + bf_intention + cell counts + SVs	2.34197	1.28748	chr8	73449524	KCNB2
cg06011285	0.000456641	0.000109597	4.16655	3.47205e-05	0.00023942	8.93168e-05	2.68057	0.00752523	methylation ~ maternal_BMI	methylation ~ maternal_BMI+ maternal_age + parity + mat_smk_preg + maternal_education + social_class + bf_intention + cell counts + SVs	2.34197	1.28748	chr1	51443976
cg07630564	-0.000720399	0.000440051	-1.63708	0.102053	-0.000680191	0.000253759	-2.68046	0.00752691	methylation ~ maternal_BMI	methylation ~ maternal_BMI+ maternal_age + parity + mat_smk_preg + maternal_education + social_class + bf_intention + cell counts + SVs	2.34197	1.28748	chr3	128445061	RAB7A;RAB7A
cg21745256	-0.000114484	0.00044826	-0.255396	0.79849	-0.000709913	0.000264857	-2.68036	0.0075275	methylation ~ maternal_BMI	methylation ~ maternal_BMI+ maternal_age + parity + mat_smk_preg + maternal_education + social_class + bf_intention + cell counts + SVs	2.34197	1.28748	chr8	141520726	CHRAC1;CHRAC1
cg25114855	-0.0004215	0.000143091	-2.94567	0.00332695	-0.000340497	0.000127032	-2.6804	0.00752791	methylation ~ maternal_BMI	methylation ~ maternal_BMI+ maternal_age + parity + mat_smk_preg + maternal_education + social_class + bf_intention + cell counts + SVs	2.34197	1.28748	chr2	113465072
cg00886954	-4.04991e-05	1.27473e-05	-3.17707	0.00155178	-3.24801e-05	1.21176e-05	-2.68041	0.00752839	methylation ~ maternal_BMI	methylation ~ maternal_BMI+ maternal_age + parity + mat_smk_preg + maternal_education + social_class + bf_intention + cell counts + SVs	2.34197	1.28748	chr8	145047713	PLEC1;PLEC1
cg14400079	-3.12933e-05	1.40819e-05	-2.22223	0.0265781	-3.57662e-05	1.33443e-05	-2.68027	0.00753038	methylation ~ maternal_BMI	methylation ~ maternal_BMI+ maternal_age + parity + mat_smk_preg + maternal_education + social_class + bf_intention + cell counts + SVs	2.34197	1.28748	chr2	242576411	ATG4B;THAP4;ATG4B
cg24066198	-6.01141e-05	2.4246e-05	-2.47934	0.0133901	-6.39518e-05	2.38605e-05	-2.68023	0.00753063	methylation ~ maternal_BMI	methylation ~ maternal_BMI+ maternal_age + parity + mat_smk_preg + maternal_education + social_class + bf_intention + cell counts + SVs	2.34197	1.28748	chr19	58695006	ZNF274;ZNF274;ZNF274
cg24336123	-3.514e-05	2.59704e-05	-1.35308	0.176456	-5.96496e-05	2.22553e-05	-2.68024	0.00753118	methylation ~ maternal_BMI	methylation ~ maternal_BMI+ maternal_age + parity + mat_smk_preg + maternal_education + social_class + bf_intention + cell counts + SVs	2.34197	1.28748	chr20	34286939	ROMO1;NFS1
cg09341796	-0.00189212	0.000665539	-2.84299	0.00459599	-0.00162772	0.000607319	-2.68017	0.00753248	methylation ~ maternal_BMI	methylation ~ maternal_BMI+ maternal_age + parity + mat_smk_preg + maternal_education + social_class + bf_intention + cell counts + SVs	2.34197	1.28748	chr22	48730484
cg12473573	-2.78925e-05	7.24872e-05	-0.384792	0.700506	-0.00015105	5.63591e-05	-2.68013	0.00753402	methylation ~ maternal_BMI	methylation ~ maternal_BMI+ maternal_age + parity + mat_smk_preg + maternal_education + social_class + bf_intention + cell counts + SVs	2.34197	1.28748	chr8	77912590	PXMP3;PXMP3
cg01090565	0.000313461	0.000511253	0.613122	0.539989	0.000964296	0.0003598	2.68009	0.00753419	methylation ~ maternal_BMI	methylation ~ maternal_BMI+ maternal_age + parity + mat_smk_preg + maternal_education + social_class + bf_intention + cell counts + SVs	2.34197	1.28748	chr10	81704187	SFTPD
cg18945842	-4.94015e-05	1.98798e-05	-2.48501	0.013183	-5.19587e-05	1.93866e-05	-2.68013	0.007535	methylation ~ maternal_BMI	methylation ~ maternal_BMI+ maternal_age + parity + mat_smk_preg + maternal_education + social_class + bf_intention + cell counts + SVs	2.34197	1.28748	chr22	42306589
cg12378869	-0.000967464	0.000284503	-3.40054	0.000709643	-0.000700353	0.000261324	-2.68002	0.0075357	methylation ~ maternal_BMI	methylation ~ maternal_BMI+ maternal_age + parity + mat_smk_preg + maternal_education + social_class + bf_intention + cell counts + SVs	2.34197	1.28748	chr5	114500757	TRIM36
cg16995668	-0.00195251	0.000721117	-2.70762	0.0069371	-0.00146374	0.000546182	-2.67995	0.00753662	methylation ~ maternal_BMI	methylation ~ maternal_BMI+ maternal_age + parity + mat_smk_preg + maternal_education + social_class + bf_intention + cell counts + SVs	2.34197	1.28748	chr1	1222895	SCNN1D;SCNN1D
cg02891686	0.00240062	0.000717702	3.34487	0.000865773	0.0017397	0.000649154	2.67995	0.00753679	methylation ~ maternal_BMI	methylation ~ maternal_BMI+ maternal_age + parity + mat_smk_preg + maternal_education + social_class + bf_intention + cell counts + SVs	2.34197	1.28748	chr4	24801425	SOD3
cg07757281	0.000177902	0.000614256	0.289622	0.77219	0.000970465	0.000362114	2.68	0.00753768	methylation ~ maternal_BMI	methylation ~ maternal_BMI+ maternal_age + parity + mat_smk_preg + maternal_education + social_class + bf_intention + cell counts + SVs	2.34197	1.28748	chr3	16076908
cg00521863	-0.000337754	0.000963487	-0.350553	0.726026	0.0013071	0.000487757	2.67983	0.00753948	methylation ~ maternal_BMI	methylation ~ maternal_BMI+ maternal_age + parity + mat_smk_preg + maternal_education + social_class + bf_intention + cell counts + SVs	2.34197	1.28748	chr2	171783942
cg22605179	-5.51054e-05	2.47127e-05	-2.22984	0.0260828	-6.39554e-05	2.38616e-05	-2.68026	0.00754037	methylation ~ maternal_BMI	methylation ~ maternal_BMI+ maternal_age + parity + mat_smk_preg + maternal_education + social_class + bf_intention + cell counts + SVs	2.34197	1.28748	chr22	29664171	EWSR1;RHBDD3;EWSR1;EWSR1;EWSR1;EWSR1;EWSR1;EWSR1;EWSR1;EWSR1;EWSR1
cg10703496	-2.40709e-05	1.28043e-05	-1.87991	0.060527	-3.12117e-05	1.16469e-05	-2.67982	0.00754134	methylation ~ maternal_BMI	methylation ~ maternal_BMI+ maternal_age + parity + mat_smk_preg + maternal_education + social_class + bf_intention + cell counts + SVs	2.34197	1.28748	chr10	74033619	DDIT4
cg05506007	-0.000532557	0.000210181	-2.53381	0.011497	-0.000459911	0.000171619	-2.67984	0.00754217	methylation ~ maternal_BMI	methylation ~ maternal_BMI+ maternal_age + parity + mat_smk_preg + maternal_education + social_class + bf_intention + cell counts + SVs	2.34197	1.28748	chr17	41444
cg01513661	-0.000106934	5.26083e-05	-2.03265	0.0424582	-0.000119953	4.47624e-05	-2.67978	0.00754296	methylation ~ maternal_BMI	methylation ~ maternal_BMI+ maternal_age + parity + mat_smk_preg + maternal_education + social_class + bf_intention + cell counts + SVs	2.34197	1.28748	chr22	50781987	SAPS2
cg17824240	-3.106e-05	1.80076e-05	-1.72483	0.0849884	-4.37725e-05	1.6335e-05	-2.67968	0.0075436	methylation ~ maternal_BMI	methylation ~ maternal_BMI+ maternal_age + parity + mat_smk_preg + maternal_education + social_class + bf_intention + cell counts + SVs	2.34197	1.28748	chr10	43892819	HNRNPF;HNRNPF;HNRNPF;HNRNPF;HNRNPF;HNRNPF
cg08733482	-0.000660367	0.000383468	-1.72209	0.0854835	-0.000882274	0.000329246	-2.67968	0.00754367	methylation ~ maternal_BMI	methylation ~ maternal_BMI+ maternal_age + parity + mat_smk_preg + maternal_education + social_class + bf_intention + cell counts + SVs	2.34197	1.28748	chr4	111395729	ENPEP
cg23115219	-7.66083e-05	4.02703e-05	-1.90235	0.0575266	-9.28997e-05	3.46686e-05	-2.67964	0.00754529	methylation ~ maternal_BMI	methylation ~ maternal_BMI+ maternal_age + parity + mat_smk_preg + maternal_education + social_class + bf_intention + cell counts + SVs	2.34197	1.28748	chr1	150459717	TARS2
cg26471467	-4.35919e-05	2.03601e-05	-2.14105	0.0326053	-5.2243e-05	1.94973e-05	-2.6795	0.00754716	methylation ~ maternal_BMI	methylation ~ maternal_BMI+ maternal_age + parity + mat_smk_preg + maternal_education + social_class + bf_intention + cell counts + SVs	2.34197	1.28748	chr22	38669073	TMEM184B
cg06380553	0.000598092	0.000291012	2.05522	0.0402199	0.000539209	0.000201233	2.67953	0.00754732	methylation ~ maternal_BMI	methylation ~ maternal_BMI+ maternal_age + parity + mat_smk_preg + maternal_education + social_class + bf_intention + cell counts + SVs	2.34197	1.28748	chr19	36478417
cg19004538	-0.000520805	0.000953664	-0.546109	0.58516	0.00108938	0.00040658	2.67937	0.0075496	methylation ~ maternal_BMI	methylation ~ maternal_BMI+ maternal_age + parity + mat_smk_preg + maternal_education + social_class + bf_intention + cell counts + SVs	2.34197	1.28748	chr2	85269006	KCMF1
cg03605567	0.000344732	0.000196542	1.75399	0.0798579	0.000483639	0.000180503	2.67939	0.00754964	methylation ~ maternal_BMI	methylation ~ maternal_BMI+ maternal_age + parity + mat_smk_preg + maternal_education + social_class + bf_intention + cell counts + SVs	2.34197	1.28748	chr8	991775
cg10730497	-3.72958e-05	1.7581e-05	-2.12137	0.0342329	-4.15746e-05	1.55163e-05	-2.67941	0.00755012	methylation ~ maternal_BMI	methylation ~ maternal_BMI+ maternal_age + parity + mat_smk_preg + maternal_education + social_class + bf_intention + cell counts + SVs	2.34197	1.28748	chr11	66036017	RAB1B
cg16508522	-0.000570106	0.000547268	-1.04173	0.29789	-0.00117553	0.000438722	-2.67944	0.00755064	methylation ~ maternal_BMI	methylation ~ maternal_BMI+ maternal_age + parity + mat_smk_preg + maternal_education + social_class + bf_intention + cell counts + SVs	2.34197	1.28748	chr3	141319423	RASA2
cg20522299	-0.0018123	0.000484412	-3.74124	0.000197874	-0.00118636	0.000442766	-2.67942	0.00755134	methylation ~ maternal_BMI	methylation ~ maternal_BMI+ maternal_age + parity + mat_smk_preg + maternal_education + social_class + bf_intention + cell counts + SVs	2.34197	1.28748	chr10	135103022	TUBGCP2
cg22845362	-2.58233e-05	0.000117577	-0.219628	0.826223	-0.000196043	7.31677e-05	-2.67936	0.00755164	methylation ~ maternal_BMI	methylation ~ maternal_BMI+ maternal_age + parity + mat_smk_preg + maternal_education + social_class + bf_intention + cell counts + SVs	2.34197	1.28748	chr4	25378974	ANAPC4
cg01722423	-5.97566e-05	2.19186e-05	-2.72629	0.0065613	-5.58612e-05	2.08493e-05	-2.67928	0.0075527	methylation ~ maternal_BMI	methylation ~ maternal_BMI+ maternal_age + parity + mat_smk_preg + maternal_education + social_class + bf_intention + cell counts + SVs	2.34197	1.28748	chr1	111150133
cg24023097	-9.23135e-05	2.7482e-05	-3.35905	0.000823358	-6.8348e-05	2.55103e-05	-2.67924	0.00755335	methylation ~ maternal_BMI	methylation ~ maternal_BMI+ maternal_age + parity + mat_smk_preg + maternal_education + social_class + bf_intention + cell counts + SVs	2.34197	1.28748	chr4	152330337	FAM160A1
cg03055942	-0.00114657	0.000492294	-2.32904	0.0201378	-0.000663842	0.000247763	-2.67935	0.00755397	methylation ~ maternal_BMI	methylation ~ maternal_BMI+ maternal_age + parity + mat_smk_preg + maternal_education + social_class + bf_intention + cell counts + SVs	2.34197	1.28748	chr16	55600644	LPCAT2;CAPNS2;CAPNS2
cg18775465	-0.00035586	0.000128646	-2.76621	0.00581704	-0.000244862	9.13948e-05	-2.67916	0.00755526	methylation ~ maternal_BMI	methylation ~ maternal_BMI+ maternal_age + parity + mat_smk_preg + maternal_education + social_class + bf_intention + cell counts + SVs	2.34197	1.28748	chr15	41572490	CHP
cg27430686	-0.000602031	0.000419939	-1.43361	0.152117	-0.000900338	0.000336056	-2.67913	0.00755549	methylation ~ maternal_BMI	methylation ~ maternal_BMI+ maternal_age + parity + mat_smk_preg + maternal_education + social_class + bf_intention + cell counts + SVs	2.34197	1.28748	chr19	52934981	ZNF534;ZNF534
cg21288345	0.000542382	0.000282228	1.92179	0.0550294	0.000715711	0.000267145	2.67911	0.00755688	methylation ~ maternal_BMI	methylation ~ maternal_BMI+ maternal_age + parity + mat_smk_preg + maternal_education + social_class + bf_intention + cell counts + SVs	2.34197	1.28748	chr1	16259208	SPEN
cg26611623	-0.00266869	0.000937662	-2.84611	0.00455161	-0.00150106	0.000560298	-2.67904	0.00755751	methylation ~ maternal_BMI	methylation ~ maternal_BMI+ maternal_age + parity + mat_smk_preg + maternal_education + social_class + bf_intention + cell counts + SVs	2.34197	1.28748	chr8	105605548
cg12270717	-0.00070915	0.000296654	-2.3905	0.0170827	-0.000700414	0.00026144	-2.67906	0.00755782	methylation ~ maternal_BMI	methylation ~ maternal_BMI+ maternal_age + parity + mat_smk_preg + maternal_education + social_class + bf_intention + cell counts + SVs	2.34197	1.28748	chr2	124444006
cg04775315	-6.6478e-05	9.44967e-05	-0.703495	0.481976	-0.000205477	7.66975e-05	-2.67906	0.00755803	methylation ~ maternal_BMI	methylation ~ maternal_BMI+ maternal_age + parity + mat_smk_preg + maternal_education + social_class + bf_intention + cell counts + SVs	2.34197	1.28748	chr10	71168737	TACR2
cg19473653	0.000364423	0.00026114	1.39551	0.163304	0.000526665	0.000196584	2.67908	0.00756093	methylation ~ maternal_BMI	methylation ~ maternal_BMI+ maternal_age + parity + mat_smk_preg + maternal_education + social_class + bf_intention + cell counts + SVs	2.34197	1.28748	chr13	48876866	RB1
cg07919181	-0.00170622	0.000661706	-2.57852	0.0101201	-0.00164434	0.000613813	-2.67889	0.00756106	methylation ~ maternal_BMI	methylation ~ maternal_BMI+ maternal_age + parity + mat_smk_preg + maternal_education + social_class + bf_intention + cell counts + SVs	2.34197	1.28748	chr2	241107656
cg10192047	-3.26983e-05	1.46273e-05	-2.23543	0.0257003	-3.65435e-05	1.36417e-05	-2.6788	0.00756621	methylation ~ maternal_BMI	methylation ~ maternal_BMI+ maternal_age + parity + mat_smk_preg + maternal_education + social_class + bf_intention + cell counts + SVs	2.34197	1.28748	chr19	18722754	TMEM59L
cg14678099	-5.0968e-05	2.2467e-05	-2.26857	0.0235906	-5.03435e-05	1.87953e-05	-2.67851	0.00756984	methylation ~ maternal_BMI	methylation ~ maternal_BMI+ maternal_age + parity + mat_smk_preg + maternal_education + social_class + bf_intention + cell counts + SVs	2.34197	1.28748	chr5	175299587	CPLX2;CPLX2
cg13229487	-0.00163125	0.000474647	-3.43676	0.000628546	-0.00120419	0.00044935	-2.67985	0.00757115	methylation ~ maternal_BMI	methylation ~ maternal_BMI+ maternal_age + parity + mat_smk_preg + maternal_education + social_class + bf_intention + cell counts + SVs	2.34197	1.28748	chr13	30166879	SLC7A1
cg16385933	-4.16214e-05	1.44948e-05	-2.87147	0.00420564	-3.79298e-05	1.41614e-05	-2.67839	0.00757208	methylation ~ maternal_BMI	methylation ~ maternal_BMI+ maternal_age + parity + mat_smk_preg + maternal_education + social_class + bf_intention + cell counts + SVs	2.34197	1.28748	chr10	112631792	LOC282997;PDCD4;PDCD4
cg22154449	-0.00120206	0.000479061	-2.50919	0.0123202	-0.000803325	0.000299927	-2.67841	0.00757244	methylation ~ maternal_BMI	methylation ~ maternal_BMI+ maternal_age + parity + mat_smk_preg + maternal_education + social_class + bf_intention + cell counts + SVs	2.34197	1.28748	chr18	56930452
cg19400238	-0.00110362	0.00050285	-2.19473	0.0285035	-0.00130968	0.000488979	-2.67839	0.00757306	methylation ~ maternal_BMI	methylation ~ maternal_BMI+ maternal_age + parity + mat_smk_preg + maternal_education + social_class + bf_intention + cell counts + SVs	2.34197	1.28748	chr4	165118368	MARCH1;ANP32C
cg02732358	-3.34322e-05	2.26331e-05	-1.47714	0.140077	-5.47442e-05	2.04395e-05	-2.67836	0.0075733	methylation ~ maternal_BMI	methylation ~ maternal_BMI+ maternal_age + parity + mat_smk_preg + maternal_education + social_class + bf_intention + cell counts + SVs	2.34197	1.28748	chr5	40756241	TTC33
cg03671431	0.00248849	0.000883889	2.81538	0.00500468	0.0021308	0.000795579	2.6783	0.00757363	methylation ~ maternal_BMI	methylation ~ maternal_BMI+ maternal_age + parity + mat_smk_preg + maternal_education + social_class + bf_intention + cell counts + SVs	2.34197	1.28748	chr18	61604367
cg25711997	-0.00132351	0.000506368	-2.61373	0.00914347	-0.00118647	0.00044299	-2.67832	0.00757384	methylation ~ maternal_BMI	methylation ~ maternal_BMI+ maternal_age + parity + mat_smk_preg + maternal_education + social_class + bf_intention + cell counts + SVs	2.34197	1.28748	chr10	106075710	ITPRIP
cg10426464	-0.000106296	4.3382e-05	-2.45023	0.014526	-0.000117725	4.39483e-05	-2.67872	0.0075742	methylation ~ maternal_BMI	methylation ~ maternal_BMI+ maternal_age + parity + mat_smk_preg + maternal_education + social_class + bf_intention + cell counts + SVs	2.34197	1.28748	chr15	62457529	C2CD4B
cg27393462	-0.00134824	0.000480076	-2.80839	0.00511637	-0.00104108	0.000388695	-2.6784	0.00757523	methylation ~ maternal_BMI	methylation ~ maternal_BMI+ maternal_age + parity + mat_smk_preg + maternal_education + social_class + bf_intention + cell counts + SVs	2.34197	1.28748	chr15	62514538
cg14268120	0.000229394	0.000233346	0.983066	0.325908	0.000507159	0.000189357	2.67832	0.00757546	methylation ~ maternal_BMI	methylation ~ maternal_BMI+ maternal_age + parity + mat_smk_preg + maternal_education + social_class + bf_intention + cell counts + SVs	2.34197	1.28748	chr17	3629648	ITGAE;GSG2;GSG2
cg19748692	-0.000987121	0.000642763	-1.53575	0.125039	-0.00165209	0.000616866	-2.6782	0.00757573	methylation ~ maternal_BMI	methylation ~ maternal_BMI+ maternal_age + parity + mat_smk_preg + maternal_education + social_class + bf_intention + cell counts + SVs	2.34197	1.28748	chr17	49231773	NME1;NME1-NME2;NME1
cg02419362	0.000486597	0.000795392	0.61177	0.540885	0.00169991	0.000634707	2.67826	0.00757665	methylation ~ maternal_BMI	methylation ~ maternal_BMI+ maternal_age + parity + mat_smk_preg + maternal_education + social_class + bf_intention + cell counts + SVs	2.34197	1.28748	chr12	121203948	SPPL3
cg06040998	-5.78392e-05	2.43985e-05	-2.37061	0.0180289	-6.12645e-05	2.28736e-05	-2.67839	0.00757728	methylation ~ maternal_BMI	methylation ~ maternal_BMI+ maternal_age + parity + mat_smk_preg + maternal_education + social_class + bf_intention + cell counts + SVs	2.34197	1.28748	chr3	128151940
cg13576809	-3.4249e-05	1.30256e-05	-2.62937	0.00873779	-3.16734e-05	1.18266e-05	-2.67814	0.00757841	methylation ~ maternal_BMI	methylation ~ maternal_BMI+ maternal_age + parity + mat_smk_preg + maternal_education + social_class + bf_intention + cell counts + SVs	2.34197	1.28748	chr2	219134942	PNKD;AAMP;PNKD
cg03962421	-0.00111631	0.000466599	-2.39244	0.0169919	-0.00120807	0.000451095	-2.67808	0.00757875	methylation ~ maternal_BMI	methylation ~ maternal_BMI+ maternal_age + parity + mat_smk_preg + maternal_education + social_class + bf_intention + cell counts + SVs	2.34197	1.28748	chr7	156943850	UBE3C
cg12116939	-3.1727e-05	1.47945e-05	-2.14451	0.0323284	-3.67626e-05	1.37272e-05	-2.67808	0.00758017	methylation ~ maternal_BMI	methylation ~ maternal_BMI+ maternal_age + parity + mat_smk_preg + maternal_education + social_class + bf_intention + cell counts + SVs	2.34197	1.28748	chr14	103523919	CDC42BPB
cg04830812	-0.000344401	0.000559864	-0.61515	0.53865	-0.00126725	0.000473214	-2.67796	0.00758162	methylation ~ maternal_BMI	methylation ~ maternal_BMI+ maternal_age + parity + mat_smk_preg + maternal_education + social_class + bf_intention + cell counts + SVs	2.34197	1.28748	chr12	7074724	PHB2;PHB2
cg23497704	-0.000462835	0.000329575	-1.40434	0.160649	-0.000836404	0.000312337	-2.67789	0.00758328	methylation ~ maternal_BMI	methylation ~ maternal_BMI+ maternal_age + parity + mat_smk_preg + maternal_education + social_class + bf_intention + cell counts + SVs	2.34197	1.28748	chr12	113910034	LHX5
cg22251298	-3.95937e-05	1.47721e-05	-2.68029	0.00752469	-3.70911e-05	1.38513e-05	-2.67781	0.00758569	methylation ~ maternal_BMI	methylation ~ maternal_BMI+ maternal_age + parity + mat_smk_preg + maternal_education + social_class + bf_intention + cell counts + SVs	2.34197	1.28748	chr17	42785946	DBF4B;DBF4B
cg07492258	-6.04682e-05	3.04125e-05	-1.98827	0.047165	-7.73625e-05	2.88898e-05	-2.67785	0.00758655	methylation ~ maternal_BMI	methylation ~ maternal_BMI+ maternal_age + parity + mat_smk_preg + maternal_education + social_class + bf_intention + cell counts + SVs	2.34197	1.28748	chr19	1748825
cg14404418	0.000530098	0.000807328	0.656609	0.511642	0.0014709	0.000549329	2.67764	0.00758838	methylation ~ maternal_BMI	methylation ~ maternal_BMI+ maternal_age + parity + mat_smk_preg + maternal_education + social_class + bf_intention + cell counts + SVs	2.34197	1.28748	chr1	85085337
cg09364733	-0.00152981	0.000603147	-2.53638	0.0114132	-0.00112953	0.000421827	-2.67771	0.00758921	methylation ~ maternal_BMI	methylation ~ maternal_BMI+ maternal_age + parity + mat_smk_preg + maternal_education + social_class + bf_intention + cell counts + SVs	2.34197	1.28748	chr13	33163175	PDS5B
cg26558749	-3.55446e-05	1.44364e-05	-2.46215	0.0140434	-3.8401e-05	1.43416e-05	-2.67759	0.00758964	methylation ~ maternal_BMI	methylation ~ maternal_BMI+ maternal_age + parity + mat_smk_preg + maternal_education + social_class + bf_intention + cell counts + SVs	2.34197	1.28748	chr5	10564371	ANKRD33B
cg01244432	-0.000420124	0.000113746	-3.69353	0.000238001	-0.000184699	6.89788e-05	-2.67763	0.00759019	methylation ~ maternal_BMI	methylation ~ maternal_BMI+ maternal_age + parity + mat_smk_preg + maternal_education + social_class + bf_intention + cell counts + SVs	2.34197	1.28748	chr6	41514307	FOXP4;FOXP4;FOXP4;FOXP4;FOXP4;FOXP4
cg17451586	0.00136217	0.000450129	3.02618	0.00256557	0.00112286	0.00041936	2.67756	0.00759184	methylation ~ maternal_BMI	methylation ~ maternal_BMI+ maternal_age + parity + mat_smk_preg + maternal_education + social_class + bf_intention + cell counts + SVs	2.34197	1.28748	chr6	32942808	BRD2;BRD2
cg00106093	-0.00150396	0.000573266	-2.62349	0.00889069	-0.00117641	0.000439356	-2.67759	0.00759304	methylation ~ maternal_BMI	methylation ~ maternal_BMI+ maternal_age + parity + mat_smk_preg + maternal_education + social_class + bf_intention + cell counts + SVs	2.34197	1.28748	chr6	33391341	SYNGAP1
cg27260563	-2.97362e-05	1.93467e-05	-1.53702	0.124729	-4.83415e-05	1.80553e-05	-2.67741	0.00759394	methylation ~ maternal_BMI	methylation ~ maternal_BMI+ maternal_age + parity + mat_smk_preg + maternal_education + social_class + bf_intention + cell counts + SVs	2.34197	1.28748	chr16	3285187	ZNF200;ZNF200;ZNF200;ZNF200;ZNF200;ZNF200;ZNF200;ZNF200;ZNF200;ZNF200
cg14529224	-3.98628e-05	1.96277e-05	-2.03094	0.0426301	-4.7699e-05	1.78151e-05	-2.67745	0.00759445	methylation ~ maternal_BMI	methylation ~ maternal_BMI+ maternal_age + parity + mat_smk_preg + maternal_education + social_class + bf_intention + cell counts + SVs	2.34197	1.28748	chr15	44119093	WDR76;WDR76
cg01179140	-4.1116e-05	1.80038e-05	-2.28374	0.0226823	-4.44225e-05	1.65912e-05	-2.67748	0.00759551	methylation ~ maternal_BMI	methylation ~ maternal_BMI+ maternal_age + parity + mat_smk_preg + maternal_education + social_class + bf_intention + cell counts + SVs	2.34197	1.28748	chr1	234745907	IRF2BP2;IRF2BP2
cg18557263	-4.75876e-05	2.37859e-05	-2.00066	0.0458049	-6.2943e-05	2.35097e-05	-2.67732	0.00759663	methylation ~ maternal_BMI	methylation ~ maternal_BMI+ maternal_age + parity + mat_smk_preg + maternal_education + social_class + bf_intention + cell counts + SVs	2.34197	1.28748	chr11	64612395	CDC42BPG
cg11005998	-0.00203319	0.000669215	-3.03817	0.00246679	-0.000989447	0.000369568	-2.67731	0.00759726	methylation ~ maternal_BMI	methylation ~ maternal_BMI+ maternal_age + parity + mat_smk_preg + maternal_education + social_class + bf_intention + cell counts + SVs	2.34197	1.28748	chr14	101514642	MIR655
cg07019386	0.00253322	0.00110537	2.29174	0.0222074	0.00291908	0.00109036	2.67718	0.00759871	methylation ~ maternal_BMI	methylation ~ maternal_BMI+ maternal_age + parity + mat_smk_preg + maternal_education + social_class + bf_intention + cell counts + SVs	2.34197	1.28748	chr20	47013687
cg16843243	-0.00210244	0.000686541	-3.06237	0.0022776	-0.00120265	0.000449225	-2.67716	0.00759943	methylation ~ maternal_BMI	methylation ~ maternal_BMI+ maternal_age + parity + mat_smk_preg + maternal_education + social_class + bf_intention + cell counts + SVs	2.34197	1.28748	chr22	32143389	C22orf30
cg26588688	0.00138589	0.000589328	2.35164	0.0189588	0.00148641	0.000555222	2.67715	0.00759959	methylation ~ maternal_BMI	methylation ~ maternal_BMI+ maternal_age + parity + mat_smk_preg + maternal_education + social_class + bf_intention + cell counts + SVs	2.34197	1.28748	chr4	3630603
cg16477774	0.00237025	0.000737529	3.21377	0.00136829	0.00156019	0.000582792	2.6771	0.00760041	methylation ~ maternal_BMI	methylation ~ maternal_BMI+ maternal_age + parity + mat_smk_preg + maternal_education + social_class + bf_intention + cell counts + SVs	2.34197	1.28748	chr11	65325249	LTBP3;LTBP3;LTBP3;LTBP3
cg13459291	-0.00219228	0.00075216	-2.91464	0.00367147	-0.00171799	0.000641744	-2.67706	0.00760179	methylation ~ maternal_BMI	methylation ~ maternal_BMI+ maternal_age + parity + mat_smk_preg + maternal_education + social_class + bf_intention + cell counts + SVs	2.34197	1.28748	chr9	136433277	ADAMTSL2;ADAMTSL2
cg02380983	-0.00179324	0.000721825	-2.48431	0.0132058	-0.00152377	0.000569201	-2.67704	0.00760183	methylation ~ maternal_BMI	methylation ~ maternal_BMI+ maternal_age + parity + mat_smk_preg + maternal_education + social_class + bf_intention + cell counts + SVs	2.34197	1.28748	chr19	48568071	PLA2G4C;PLA2G4C;PLA2G4C
cg18971671	-0.000563356	0.000199869	-2.81862	0.00495635	-0.000495987	0.00018527	-2.67711	0.00760197	methylation ~ maternal_BMI	methylation ~ maternal_BMI+ maternal_age + parity + mat_smk_preg + maternal_education + social_class + bf_intention + cell counts + SVs	2.34197	1.28748	chr19	49401721	TULP2
cg00098112	-4.04577e-05	1.28626e-05	-3.14537	0.00172741	-3.42984e-05	1.28118e-05	-2.67709	0.0076021	methylation ~ maternal_BMI	methylation ~ maternal_BMI+ maternal_age + parity + mat_smk_preg + maternal_education + social_class + bf_intention + cell counts + SVs	2.34197	1.28748	chr12	42631803	YAF2
cg15043975	0.000546279	0.000176234	3.09974	0.00201311	0.000273103	0.000102016	2.67707	0.00760342	methylation ~ maternal_BMI	methylation ~ maternal_BMI+ maternal_age + parity + mat_smk_preg + maternal_education + social_class + bf_intention + cell counts + SVs	2.34197	1.28748	chr3	50375252	RASSF1;RASSF1;RASSF1;RASSF1
cg08071238	0.00111138	0.000342942	3.24073	0.00124692	0.000852558	0.000318495	2.67684	0.00760639	methylation ~ maternal_BMI	methylation ~ maternal_BMI+ maternal_age + parity + mat_smk_preg + maternal_education + social_class + bf_intention + cell counts + SVs	2.34197	1.28748	chr16	88137387
cg05528280	-0.000856698	0.00028744	-2.98044	0.00297821	-0.000694442	0.000259405	-2.67706	0.00760742	methylation ~ maternal_BMI	methylation ~ maternal_BMI+ maternal_age + parity + mat_smk_preg + maternal_education + social_class + bf_intention + cell counts + SVs	2.34197	1.28748	chr10	464225	DIP2C
cg20757758	-3.60406e-05	3.81773e-05	-0.944033	0.345477	-8.31192e-05	3.10496e-05	-2.67698	0.0076078	methylation ~ maternal_BMI	methylation ~ maternal_BMI+ maternal_age + parity + mat_smk_preg + maternal_education + social_class + bf_intention + cell counts + SVs	2.34197	1.28748	chr1	42922000	PPCS;ZMYND12;ZMYND12;PPCS
cg22591889	-0.000426473	0.000879879	-0.484695	0.628039	0.00124485	0.000465079	2.67664	0.00761077	methylation ~ maternal_BMI	methylation ~ maternal_BMI+ maternal_age + parity + mat_smk_preg + maternal_education + social_class + bf_intention + cell counts + SVs	2.34197	1.28748	chr10	93828960	CPEB3
cg21800704	-8.37689e-05	2.77764e-05	-3.01583	0.00265334	-6.42943e-05	2.40203e-05	-2.67667	0.00761135	methylation ~ maternal_BMI	methylation ~ maternal_BMI+ maternal_age + parity + mat_smk_preg + maternal_education + social_class + bf_intention + cell counts + SVs	2.34197	1.28748	chr17	27717763	TAOK1
cg02553655	-0.000434843	0.000138607	-3.13723	0.00177639	-0.000359607	0.000134344	-2.67676	0.00761219	methylation ~ maternal_BMI	methylation ~ maternal_BMI+ maternal_age + parity + mat_smk_preg + maternal_education + social_class + bf_intention + cell counts + SVs	2.34197	1.28748	chr5	150029718	SYNPO;SYNPO;SYNPO;SYNPO
cg19609284	-0.000100935	5.19497e-05	-1.94295	0.0524191	-0.000114528	4.27869e-05	-2.6767	0.00761331	methylation ~ maternal_BMI	methylation ~ maternal_BMI+ maternal_age + parity + mat_smk_preg + maternal_education + social_class + bf_intention + cell counts + SVs	2.34197	1.28748	chr5	72143978	TNPO1;TNPO1;TNPO1
cg09498146	-8.79212e-05	2.79669e-05	-3.14376	0.0017364	-6.9716e-05	2.60487e-05	-2.67637	0.00761731	methylation ~ maternal_BMI	methylation ~ maternal_BMI+ maternal_age + parity + mat_smk_preg + maternal_education + social_class + bf_intention + cell counts + SVs	2.34197	1.28748	chr11	8103017	TUB;TUB;TUB
cg13941374	-5.56641e-05	2.87134e-05	-1.93861	0.0529378	-7.005e-05	2.61742e-05	-2.6763	0.00761851	methylation ~ maternal_BMI	methylation ~ maternal_BMI+ maternal_age + parity + mat_smk_preg + maternal_education + social_class + bf_intention + cell counts + SVs	2.34197	1.28748	chr1	55007725
cg22662844	-0.000860856	0.000946849	-0.90918	0.363558	-0.00146634	0.0005479	-2.67629	0.00761866	methylation ~ maternal_BMI	methylation ~ maternal_BMI+ maternal_age + parity + mat_smk_preg + maternal_education + social_class + bf_intention + cell counts + SVs	2.34197	1.28748	chr7	2116648	MAD1L1;MAD1L1;MAD1L1
cg25782086	-0.00150522	0.000565582	-2.66137	0.0079571	-0.00102071	0.00038138	-2.67636	0.00761884	methylation ~ maternal_BMI	methylation ~ maternal_BMI+ maternal_age + parity + mat_smk_preg + maternal_education + social_class + bf_intention + cell counts + SVs	2.34197	1.28748	chr11	2100113
cg27308682	0.000856316	0.000515033	1.66264	0.0968206	0.00115339	0.000430962	2.67632	0.00761896	methylation ~ maternal_BMI	methylation ~ maternal_BMI+ maternal_age + parity + mat_smk_preg + maternal_education + social_class + bf_intention + cell counts + SVs	2.34197	1.28748	chr7	157637500	PTPRN2;PTPRN2;PTPRN2
cg11489971	-0.00121408	0.00045541	-2.6659	0.00785212	-0.000865548	0.000323406	-2.67635	0.00761954	methylation ~ maternal_BMI	methylation ~ maternal_BMI+ maternal_age + parity + mat_smk_preg + maternal_education + social_class + bf_intention + cell counts + SVs	2.34197	1.28748	chr5	56707418
cg17136810	-2.4564e-05	2.21401e-05	-1.10948	0.267596	-4.60926e-05	1.72226e-05	-2.67629	0.00761993	methylation ~ maternal_BMI	methylation ~ maternal_BMI+ maternal_age + parity + mat_smk_preg + maternal_education + social_class + bf_intention + cell counts + SVs	2.34197	1.28748	chr7	38217921	STARD3NL
cg22885975	-7.2196e-05	6.05678e-05	-1.19199	0.23366	-0.000144165	5.38681e-05	-2.67626	0.00762025	methylation ~ maternal_BMI	methylation ~ maternal_BMI+ maternal_age + parity + mat_smk_preg + maternal_education + social_class + bf_intention + cell counts + SVs	2.34197	1.28748	chr20	55926578	RAE1;RAE1
cg22934970	-5.89826e-05	3.06679e-05	-1.92326	0.0548421	-8.00427e-05	2.99084e-05	-2.67626	0.00762031	methylation ~ maternal_BMI	methylation ~ maternal_BMI+ maternal_age + parity + mat_smk_preg + maternal_education + social_class + bf_intention + cell counts + SVs	2.34197	1.28748	chr17	1957698	HIC1
cg15834928	-7.48607e-05	3.28111e-05	-2.28157	0.0228095	-8.33789e-05	3.11551e-05	-2.67625	0.00762227	methylation ~ maternal_BMI	methylation ~ maternal_BMI+ maternal_age + parity + mat_smk_preg + maternal_education + social_class + bf_intention + cell counts + SVs	2.34197	1.28748	chr10	134145566	LRRC27;LRRC27;LRRC27;LRRC27
cg25683549	-6.95524e-05	3.34798e-05	-2.07745	0.0381152	-8.23255e-05	3.07628e-05	-2.67614	0.00762306	methylation ~ maternal_BMI	methylation ~ maternal_BMI+ maternal_age + parity + mat_smk_preg + maternal_education + social_class + bf_intention + cell counts + SVs	2.34197	1.28748	chr2	177134060	MTX2;MTX2
cg21462316	-7.48994e-05	3.23344e-05	-2.3164	0.0208188	-7.73198e-05	2.88918e-05	-2.67619	0.00762328	methylation ~ maternal_BMI	methylation ~ maternal_BMI+ maternal_age + parity + mat_smk_preg + maternal_education + social_class + bf_intention + cell counts + SVs	2.34197	1.28748	chr6	52149507	MCM3;MCM3
cg27382218	0.0012751	0.000678797	1.87847	0.0607199	0.00167224	0.000624888	2.67607	0.00762385	methylation ~ maternal_BMI	methylation ~ maternal_BMI+ maternal_age + parity + mat_smk_preg + maternal_education + social_class + bf_intention + cell counts + SVs	2.34197	1.28748	chr16	89920501	SPIRE2
cg06169760	0.00016602	6.23986e-05	2.66064	0.00797485	0.000131378	4.90917e-05	2.67617	0.00762393	methylation ~ maternal_BMI	methylation ~ maternal_BMI+ maternal_age + parity + mat_smk_preg + maternal_education + social_class + bf_intention + cell counts + SVs	2.34197	1.28748	chr11	291905	ATHL1
cg22115808	-3.71456e-05	1.48699e-05	-2.49804	0.0127105	-3.66345e-05	1.36899e-05	-2.67602	0.00762547	methylation ~ maternal_BMI	methylation ~ maternal_BMI+ maternal_age + parity + mat_smk_preg + maternal_education + social_class + bf_intention + cell counts + SVs	2.34197	1.28748	chr16	4743814	NUDT16L1
cg19273253	0.000483227	0.000224029	2.15699	0.0313422	0.000583553	0.000218065	2.67606	0.00762726	methylation ~ maternal_BMI	methylation ~ maternal_BMI+ maternal_age + parity + mat_smk_preg + maternal_education + social_class + bf_intention + cell counts + SVs	2.34197	1.28748	chr11	1974132	MRPL23
cg03380342	-0.00183848	0.000657459	-2.79635	0.00530732	-0.000987113	0.000368878	-2.67599	0.00762753	methylation ~ maternal_BMI	methylation ~ maternal_BMI+ maternal_age + parity + mat_smk_preg + maternal_education + social_class + bf_intention + cell counts + SVs	2.34197	1.28748	chr4	178400255
cg01950074	-5.32336e-05	0.00010656	-0.499563	0.617538	-0.000169233	6.32419e-05	-2.67596	0.00762894	methylation ~ maternal_BMI	methylation ~ maternal_BMI+ maternal_age + parity + mat_smk_preg + maternal_education + social_class + bf_intention + cell counts + SVs	2.34197	1.28748	chr3	187037719
cg26482305	-5.77984e-05	4.25852e-05	-1.35724	0.175136	-0.000102598	3.83406e-05	-2.67596	0.00762919	methylation ~ maternal_BMI	methylation ~ maternal_BMI+ maternal_age + parity + mat_smk_preg + maternal_education + social_class + bf_intention + cell counts + SVs	2.34197	1.28748	chr4	169552610	PALLD;PALLD;PALLD
cg23475260	-5.74633e-05	3.49108e-05	-1.646	0.100202	-7.11477e-05	2.65891e-05	-2.67582	0.00763054	methylation ~ maternal_BMI	methylation ~ maternal_BMI+ maternal_age + parity + mat_smk_preg + maternal_education + social_class + bf_intention + cell counts + SVs	2.34197	1.28748	chr19	36505236	ALKBH6;ALKBH6
cg27042294	-0.00190729	0.000507364	-3.75922	0.000184238	-0.00108289	0.000404704	-2.67576	0.00763078	methylation ~ maternal_BMI	methylation ~ maternal_BMI+ maternal_age + parity + mat_smk_preg + maternal_education + social_class + bf_intention + cell counts + SVs	2.34197	1.28748	chr16	2982532	FLYWCH1;FLYWCH1
cg18904380	-0.00199962	0.000790564	-2.52936	0.0116387	-0.00126616	0.000473217	-2.67564	0.00763325	methylation ~ maternal_BMI	methylation ~ maternal_BMI+ maternal_age + parity + mat_smk_preg + maternal_education + social_class + bf_intention + cell counts + SVs	2.34197	1.28748	chr10	2544596
cg16831085	-3.9542e-05	2.99392e-05	-1.32074	0.187007	-6.78865e-05	2.53717e-05	-2.67568	0.00763341	methylation ~ maternal_BMI	methylation ~ maternal_BMI+ maternal_age + parity + mat_smk_preg + maternal_education + social_class + bf_intention + cell counts + SVs	2.34197	1.28748	chr10	45914645	ALOX5
cg25096193	-2.57052e-05	1.23323e-05	-2.08439	0.0374771	-3.02591e-05	1.13092e-05	-2.67563	0.00763429	methylation ~ maternal_BMI	methylation ~ maternal_BMI+ maternal_age + parity + mat_smk_preg + maternal_education + social_class + bf_intention + cell counts + SVs	2.34197	1.28748	chr3	16306690	OXNAD1;DPH3;DPH3
cg02075099	-9.04867e-05	3.07195e-05	-2.94558	0.00332731	-7.19496e-05	2.68916e-05	-2.67554	0.0076358	methylation ~ maternal_BMI	methylation ~ maternal_BMI+ maternal_age + parity + mat_smk_preg + maternal_education + social_class + bf_intention + cell counts + SVs	2.34197	1.28748	chr16	85645063	KIAA0182;KIAA0182
cg27408637	-5.82873e-05	2.49036e-05	-2.34052	0.0195317	-6.23946e-05	2.33199e-05	-2.67559	0.00763667	methylation ~ maternal_BMI	methylation ~ maternal_BMI+ maternal_age + parity + mat_smk_preg + maternal_education + social_class + bf_intention + cell counts + SVs	2.34197	1.28748	chr6	144164527	LTV1;LTV1
cg14230666	-9.82715e-05	4.24699e-05	-2.31391	0.0209696	-0.000111638	4.17187e-05	-2.67597	0.00763672	methylation ~ maternal_BMI	methylation ~ maternal_BMI+ maternal_age + parity + mat_smk_preg + maternal_education + social_class + bf_intention + cell counts + SVs	2.34197	1.28748	chr15	84322946	ADAMTSL3;ADAMTSL3
cg20361001	-5.70764e-05	2.78379e-05	-2.05031	0.0406959	-7.35312e-05	2.74845e-05	-2.67537	0.00764013	methylation ~ maternal_BMI	methylation ~ maternal_BMI+ maternal_age + parity + mat_smk_preg + maternal_education + social_class + bf_intention + cell counts + SVs	2.34197	1.28748	chr2	9563570	ITGB1BP1;ITGB1BP1;ITGB1BP1;ITGB1BP1;CPSF3
cg08115069	-5.61086e-05	3.55236e-05	-1.57947	0.114669	-8.65065e-05	3.23344e-05	-2.67537	0.00764086	methylation ~ maternal_BMI	methylation ~ maternal_BMI+ maternal_age + parity + mat_smk_preg + maternal_education + social_class + bf_intention + cell counts + SVs	2.34197	1.28748	chr19	55866329	COX6B2;FAM71E2
cg13755535	0.000758892	0.000213073	3.56165	0.000392793	0.00030895	0.000115483	2.6753	0.00764157	methylation ~ maternal_BMI	methylation ~ maternal_BMI+ maternal_age + parity + mat_smk_preg + maternal_education + social_class + bf_intention + cell counts + SVs	2.34197	1.28748	chr5	176778859	LMAN2;LMAN2
cg20751361	-4.07388e-05	2.01147e-05	-2.02532	0.0432041	-5.17607e-05	1.93475e-05	-2.67532	0.0076416	methylation ~ maternal_BMI	methylation ~ maternal_BMI+ maternal_age + parity + mat_smk_preg + maternal_education + social_class + bf_intention + cell counts + SVs	2.34197	1.28748	chr3	37493945	ITGA9
cg20319091	-3.25677e-05	1.60771e-05	-2.02572	0.0431637	-4.15722e-05	1.55391e-05	-2.67533	0.00764166	methylation ~ maternal_BMI	methylation ~ maternal_BMI+ maternal_age + parity + mat_smk_preg + maternal_education + social_class + bf_intention + cell counts + SVs	2.34197	1.28748	chr10	17271994	VIM
cg14008593	-0.00146665	0.000620862	-2.36228	0.0184278	-0.00154131	0.000576153	-2.67517	0.0076441	methylation ~ maternal_BMI	methylation ~ maternal_BMI+ maternal_age + parity + mat_smk_preg + maternal_education + social_class + bf_intention + cell counts + SVs	2.34197	1.28748	chr1	1117473	TTLL10;TTLL10
cg19411214	-5.04914e-05	1.73097e-05	-2.91695	0.00364499	-4.50849e-05	1.6853e-05	-2.67518	0.0076447	methylation ~ maternal_BMI	methylation ~ maternal_BMI+ maternal_age + parity + mat_smk_preg + maternal_education + social_class + bf_intention + cell counts + SVs	2.34197	1.28748	chr17	43325316	LOC100133991
cg00409183	-8.49764e-05	7.3183e-05	-1.16115	0.245971	-0.000154422	5.77234e-05	-2.67521	0.00764576	methylation ~ maternal_BMI	methylation ~ maternal_BMI+ maternal_age + parity + mat_smk_preg + maternal_education + social_class + bf_intention + cell counts + SVs	2.34197	1.28748	chr15	85291729	ZNF592
cg20415170	-0.000265297	0.000238697	-1.11144	0.266763	-0.000458537	0.000171392	-2.67537	0.00764611	methylation ~ maternal_BMI	methylation ~ maternal_BMI+ maternal_age + parity + mat_smk_preg + maternal_education + social_class + bf_intention + cell counts + SVs	2.34197	1.28748	chr5	95298066	ELL2
cg06008480	-8.46887e-05	5.06877e-05	-1.67079	0.0951982	-0.000119321	4.46051e-05	-2.67506	0.00764746	methylation ~ maternal_BMI	methylation ~ maternal_BMI+ maternal_age + parity + mat_smk_preg + maternal_education + social_class + bf_intention + cell counts + SVs	2.34197	1.28748	chr11	113185089	TTC12
cg18527435	-3.61683e-05	1.4311e-05	-2.5273	0.0117092	-3.41297e-05	1.27586e-05	-2.67504	0.00764914	methylation ~ maternal_BMI	methylation ~ maternal_BMI+ maternal_age + parity + mat_smk_preg + maternal_education + social_class + bf_intention + cell counts + SVs	2.34197	1.28748	chr2	196933656	DNAH7
cg27577424	-0.0008361	0.000288344	-2.89966	0.00385557	-0.000726447	0.00027153	-2.67539	0.00764937	methylation ~ maternal_BMI	methylation ~ maternal_BMI+ maternal_age + parity + mat_smk_preg + maternal_education + social_class + bf_intention + cell counts + SVs	2.34197	1.28748	chr17	80939985	B3GNTL1
cg18483404	0.00126492	0.000531479	2.37999	0.0175738	0.00136931	0.000511897	2.67498	0.00764971	methylation ~ maternal_BMI	methylation ~ maternal_BMI+ maternal_age + parity + mat_smk_preg + maternal_education + social_class + bf_intention + cell counts + SVs	2.34197	1.28748	chr10	124591732	CUZD1
cg25377867	-0.000559379	0.000664579	-0.841704	0.400233	-0.00144112	0.000538757	-2.67491	0.00765006	methylation ~ maternal_BMI	methylation ~ maternal_BMI+ maternal_age + parity + mat_smk_preg + maternal_education + social_class + bf_intention + cell counts + SVs	2.34197	1.28748	chrX	49026774	PLP2
cg07936856	0.00154151	0.000429529	3.58884	0.0003547	0.000983593	0.000367709	2.67493	0.00765018	methylation ~ maternal_BMI	methylation ~ maternal_BMI+ maternal_age + parity + mat_smk_preg + maternal_education + social_class + bf_intention + cell counts + SVs	2.34197	1.28748	chr19	40723857	TTC9B
cg12542094	0.000112993	3.34616e-05	3.37678	0.000773304	7.47906e-05	2.79598e-05	2.67493	0.00765203	methylation ~ maternal_BMI	methylation ~ maternal_BMI+ maternal_age + parity + mat_smk_preg + maternal_education + social_class + bf_intention + cell counts + SVs	2.34197	1.28748	chr19	2334761	SPPL2B;SPPL2B
cg24967649	0.000715467	0.000343335	2.08387	0.0375276	0.000816191	0.000305133	2.67487	0.00765312	methylation ~ maternal_BMI	methylation ~ maternal_BMI+ maternal_age + parity + mat_smk_preg + maternal_education + social_class + bf_intention + cell counts + SVs	2.34197	1.28748	chr4	3899919
cg01767885	0.00149578	0.000585057	2.55664	0.010773	0.00142714	0.00053356	2.67476	0.00765402	methylation ~ maternal_BMI	methylation ~ maternal_BMI+ maternal_age + parity + mat_smk_preg + maternal_education + social_class + bf_intention + cell counts + SVs	2.34197	1.28748	chr16	1147214	C1QTNF8
cg12379940	-9.92829e-05	3.29189e-05	-3.01598	0.00265175	-7.89787e-05	2.95278e-05	-2.67472	0.00765475	methylation ~ maternal_BMI	methylation ~ maternal_BMI+ maternal_age + parity + mat_smk_preg + maternal_education + social_class + bf_intention + cell counts + SVs	2.34197	1.28748	chr13	44947923	SERP2
cg04157308	0.000665027	0.0011913	0.558237	0.576855	0.00199393	0.000745509	2.67458	0.00765715	methylation ~ maternal_BMI	methylation ~ maternal_BMI+ maternal_age + parity + mat_smk_preg + maternal_education + social_class + bf_intention + cell counts + SVs	2.34197	1.28748	chr12	19459301	PLEKHA5;PLEKHA5
cg05798321	-0.00195219	0.000587489	-3.32293	0.000935737	-0.00132318	0.000494734	-2.67453	0.00765868	methylation ~ maternal_BMI	methylation ~ maternal_BMI+ maternal_age + parity + mat_smk_preg + maternal_education + social_class + bf_intention + cell counts + SVs	2.34197	1.28748	chr1	222210486
cg04527470	-5.41945e-05	1.86751e-05	-2.90197	0.00382175	-4.90685e-05	1.83468e-05	-2.67449	0.00766019	methylation ~ maternal_BMI	methylation ~ maternal_BMI+ maternal_age + parity + mat_smk_preg + maternal_education + social_class + bf_intention + cell counts + SVs	2.34197	1.28748	chr3	49058792	MIR191;NDUFAF3;NDUFAF3;NDUFAF3;MIR425;NDUFAF3;NDUFAF3;DALRD3
cg03294149	-0.00238821	0.00123447	-1.93461	0.0534283	-0.00333763	0.00124799	-2.67441	0.00766118	methylation ~ maternal_BMI	methylation ~ maternal_BMI+ maternal_age + parity + mat_smk_preg + maternal_education + social_class + bf_intention + cell counts + SVs	2.34197	1.28748	chr16	57625229
cg10101470	-3.07497e-05	1.31728e-05	-2.33434	0.0198625	-3.33604e-05	1.24726e-05	-2.67471	0.00766165	methylation ~ maternal_BMI	methylation ~ maternal_BMI+ maternal_age + parity + mat_smk_preg + maternal_education + social_class + bf_intention + cell counts + SVs	2.34197	1.28748	chr1	90286633	LRRC8D;LRRC8D;LRRC8D
cg11547544	0.00106538	0.000275576	3.86602	0.000120644	0.000511932	0.00019142	2.6744	0.00766213	methylation ~ maternal_BMI	methylation ~ maternal_BMI+ maternal_age + parity + mat_smk_preg + maternal_education + social_class + bf_intention + cell counts + SVs	2.34197	1.28748	chr13	39261784	FREM2
cg03105452	-0.000192343	7.49858e-05	-2.56505	0.0105186	-0.000174573	6.52763e-05	-2.67438	0.00766336	methylation ~ maternal_BMI	methylation ~ maternal_BMI+ maternal_age + parity + mat_smk_preg + maternal_education + social_class + bf_intention + cell counts + SVs	2.34197	1.28748	chr13	29233076	POMP
cg06534313	0.000234553	0.00036693	0.639231	0.522876	-0.00060005	0.000224377	-2.67429	0.00766398	methylation ~ maternal_BMI	methylation ~ maternal_BMI+ maternal_age + parity + mat_smk_preg + maternal_education + social_class + bf_intention + cell counts + SVs	2.34197	1.28748	chr16	16405520
cg00950398	-0.000933288	0.000538285	-1.73382	0.0833808	-0.000857153	0.000320511	-2.67434	0.00766429	methylation ~ maternal_BMI	methylation ~ maternal_BMI+ maternal_age + parity + mat_smk_preg + maternal_education + social_class + bf_intention + cell counts + SVs	2.34197	1.28748	chr14	37051863	NKX2-8
cg13679837	-8.15579e-05	2.57935e-05	-3.16195	0.0016331	-6.17381e-05	2.30859e-05	-2.67428	0.00766508	methylation ~ maternal_BMI	methylation ~ maternal_BMI+ maternal_age + parity + mat_smk_preg + maternal_education + social_class + bf_intention + cell counts + SVs	2.34197	1.28748	chr20	21283918	XRN2
cg18758482	-0.000458968	0.000468859	-0.978903	0.327956	-0.00082454	0.000308328	-2.67423	0.00766512	methylation ~ maternal_BMI	methylation ~ maternal_BMI+ maternal_age + parity + mat_smk_preg + maternal_education + social_class + bf_intention + cell counts + SVs	2.34197	1.28748	chr1	33116074	RBBP4;RBBP4;RBBP4;ZBTB8OS
cg25631092	-0.000529608	0.00112474	-0.47087	0.637876	0.00143265	0.000535726	2.67422	0.00766537	methylation ~ maternal_BMI	methylation ~ maternal_BMI+ maternal_age + parity + mat_smk_preg + maternal_education + social_class + bf_intention + cell counts + SVs	2.34197	1.28748	chr3	17785312	TBC1D5
cg23123694	-3.93572e-05	3.55161e-05	-1.10815	0.268169	-8.38943e-05	3.13706e-05	-2.6743	0.00766541	methylation ~ maternal_BMI	methylation ~ maternal_BMI+ maternal_age + parity + mat_smk_preg + maternal_education + social_class + bf_intention + cell counts + SVs	2.34197	1.28748	chr12	46766543	SLC38A2;SLC38A2
cg08648409	-6.4039e-05	3.653e-05	-1.75305	0.0800191	-7.7838e-05	2.91075e-05	-2.67415	0.00766737	methylation ~ maternal_BMI	methylation ~ maternal_BMI+ maternal_age + parity + mat_smk_preg + maternal_education + social_class + bf_intention + cell counts + SVs	2.34197	1.28748	chr1	39339180	MYCBP
cg01828676	0.000371268	0.000480173	0.773196	0.43966	0.00099916	0.000373635	2.67416	0.00766756	methylation ~ maternal_BMI	methylation ~ maternal_BMI+ maternal_age + parity + mat_smk_preg + maternal_education + social_class + bf_intention + cell counts + SVs	2.34197	1.28748	chr16	89118603
cg15273066	-4.28725e-05	1.5042e-05	-2.85019	0.00449479	-3.8142e-05	1.42635e-05	-2.6741	0.00766927	methylation ~ maternal_BMI	methylation ~ maternal_BMI+ maternal_age + parity + mat_smk_preg + maternal_education + social_class + bf_intention + cell counts + SVs	2.34197	1.28748	chr12	49525133	TUBA1B;TUBA1B
cg13323489	-9.8655e-05	4.21269e-05	-2.34185	0.0194677	-9.90402e-05	3.70367e-05	-2.67411	0.00767366	methylation ~ maternal_BMI	methylation ~ maternal_BMI+ maternal_age + parity + mat_smk_preg + maternal_education + social_class + bf_intention + cell counts + SVs	2.34197	1.28748	chr3	193587780
cg02308884	0.000629877	0.000158874	3.96464	8.08538e-05	0.000267578	0.000100072	2.67386	0.00767425	methylation ~ maternal_BMI	methylation ~ maternal_BMI+ maternal_age + parity + mat_smk_preg + maternal_education + social_class + bf_intention + cell counts + SVs	2.34197	1.28748	chr10	71892293	AIFM2
cg07440278	-8.69168e-05	5.4476e-05	-1.59551	0.111045	-0.000140594	5.25835e-05	-2.67374	0.00767988	methylation ~ maternal_BMI	methylation ~ maternal_BMI+ maternal_age + parity + mat_smk_preg + maternal_education + social_class + bf_intention + cell counts + SVs	2.34197	1.28748	chr11	1673965	HCCA2
cg10172301	0.000844304	0.000232733	3.62777	0.000306102	0.000313655	0.000117316	2.67358	0.00768054	methylation ~ maternal_BMI	methylation ~ maternal_BMI+ maternal_age + parity + mat_smk_preg + maternal_education + social_class + bf_intention + cell counts + SVs	2.34197	1.28748	chr1	47903801	FOXD2;FOXD2
cg04875476	-2.43423e-05	1.36256e-05	-1.78651	0.0744398	-3.23884e-05	1.21141e-05	-2.67362	0.00768054	methylation ~ maternal_BMI	methylation ~ maternal_BMI+ maternal_age + parity + mat_smk_preg + maternal_education + social_class + bf_intention + cell counts + SVs	2.34197	1.28748	chr1	156720919	HDGF;HDGF;HDGF
cg10748086	-0.000243056	7.25523e-05	-3.35008	0.000849989	-0.000148682	5.56136e-05	-2.67348	0.00768258	methylation ~ maternal_BMI	methylation ~ maternal_BMI+ maternal_age + parity + mat_smk_preg + maternal_education + social_class + bf_intention + cell counts + SVs	2.34197	1.28748	chr3	13009316	IQSEC1;IQSEC1
cg03550930	-3.30311e-05	2.05134e-05	-1.61022	0.10779	-4.80621e-05	1.79771e-05	-2.67352	0.00768268	methylation ~ maternal_BMI	methylation ~ maternal_BMI+ maternal_age + parity + mat_smk_preg + maternal_education + social_class + bf_intention + cell counts + SVs	2.34197	1.28748	chr19	10946936	TMED1;TMED1
cg05872643	0.00068088	0.000191285	3.55951	0.000395948	0.000249178	9.32048e-05	2.67344	0.00768349	methylation ~ maternal_BMI	methylation ~ maternal_BMI+ maternal_age + parity + mat_smk_preg + maternal_education + social_class + bf_intention + cell counts + SVs	2.34197	1.28748	chr12	32112763	C12orf35
cg06597239	-6.03205e-05	2.74446e-05	-2.1979	0.0282756	-6.92945e-05	2.59191e-05	-2.67349	0.00768353	methylation ~ maternal_BMI	methylation ~ maternal_BMI+ maternal_age + parity + mat_smk_preg + maternal_education + social_class + bf_intention + cell counts + SVs	2.34197	1.28748	chr19	1651539	TCF3;TCF3
cg14329675	-4.26741e-05	1.7388e-05	-2.45422	0.014356	-4.6152e-05	1.72631e-05	-2.67345	0.00768435	methylation ~ maternal_BMI	methylation ~ maternal_BMI+ maternal_age + parity + mat_smk_preg + maternal_education + social_class + bf_intention + cell counts + SVs	2.34197	1.28748	chr6	138482707	KIAA1244
cg24586432	-3.54226e-05	1.46882e-05	-2.41163	0.0161305	-3.71981e-05	1.39142e-05	-2.6734	0.0076845	methylation ~ maternal_BMI	methylation ~ maternal_BMI+ maternal_age + parity + mat_smk_preg + maternal_education + social_class + bf_intention + cell counts + SVs	2.34197	1.28748	chr2	238969253	SCLY
cg12245530	-3.97574e-05	1.7054e-05	-2.33126	0.0200151	-4.29988e-05	1.60841e-05	-2.67338	0.00768519	methylation ~ maternal_BMI	methylation ~ maternal_BMI+ maternal_age + parity + mat_smk_preg + maternal_education + social_class + bf_intention + cell counts + SVs	2.34197	1.28748	chr17	46178618	CBX1;CBX1
cg10420517	0.000627443	0.000164957	3.80368	0.000154661	0.000243251	9.09909e-05	2.67335	0.0076855	methylation ~ maternal_BMI	methylation ~ maternal_BMI+ maternal_age + parity + mat_smk_preg + maternal_education + social_class + bf_intention + cell counts + SVs	2.34197	1.28748	chr4	74965079	CXCL2
cg04002187	0.0016233	0.000464106	3.49769	0.000498342	0.00114208	0.000427212	2.67333	0.00768729	methylation ~ maternal_BMI	methylation ~ maternal_BMI+ maternal_age + parity + mat_smk_preg + maternal_education + social_class + bf_intention + cell counts + SVs	2.34197	1.28748	chr5	40835754	RPL37
cg18520121	0.00171172	0.000660714	2.59071	0.00977187	0.00158276	0.000592083	2.6732	0.00768927	methylation ~ maternal_BMI	methylation ~ maternal_BMI+ maternal_age + parity + mat_smk_preg + maternal_education + social_class + bf_intention + cell counts + SVs	2.34197	1.28748	chr10	38691492	CDC10L
cg21628164	-5.92786e-05	5.84543e-05	-1.0141	0.310879	-0.000121864	4.55859e-05	-2.67328	0.00768946	methylation ~ maternal_BMI	methylation ~ maternal_BMI+ maternal_age + parity + mat_smk_preg + maternal_education + social_class + bf_intention + cell counts + SVs	2.34197	1.28748	chr11	71639988	RNF121;LOC100133315;RNF121;RNF121;RNF121
cg26921611	-0.00126695	0.0008068	-1.57035	0.116773	-0.00170126	0.000636435	-2.67311	0.00769054	methylation ~ maternal_BMI	methylation ~ maternal_BMI+ maternal_age + parity + mat_smk_preg + maternal_education + social_class + bf_intention + cell counts + SVs	2.34197	1.28748	chr8	37917868	EIF4EBP1
cg19605920	-3.72387e-05	1.4241e-05	-2.6149	0.00911301	-3.45222e-05	1.29144e-05	-2.67316	0.00769074	methylation ~ maternal_BMI	methylation ~ maternal_BMI+ maternal_age + parity + mat_smk_preg + maternal_education + social_class + bf_intention + cell counts + SVs	2.34197	1.28748	chr5	180230113	MGAT1;MGAT1;MGAT1;MGAT1;MGAT1
cg08302365	-0.000530956	0.0005099	-1.04129	0.29809	-0.00104445	0.000390721	-2.67315	0.00769096	methylation ~ maternal_BMI	methylation ~ maternal_BMI+ maternal_age + parity + mat_smk_preg + maternal_education + social_class + bf_intention + cell counts + SVs	2.34197	1.28748	chr9	135037896	NTNG2
cg24200445	-5.73819e-05	2.78615e-05	-2.05954	0.0398053	-7.18165e-05	2.68658e-05	-2.67315	0.00769182	methylation ~ maternal_BMI	methylation ~ maternal_BMI+ maternal_age + parity + mat_smk_preg + maternal_education + social_class + bf_intention + cell counts + SVs	2.34197	1.28748	chr15	77924697	LINGO1;LINGO1
cg26298533	-0.000842364	0.000276143	-3.05046	0.00236939	-0.000646159	0.000241727	-2.67309	0.00769272	methylation ~ maternal_BMI	methylation ~ maternal_BMI+ maternal_age + parity + mat_smk_preg + maternal_education + social_class + bf_intention + cell counts + SVs	2.34197	1.28748	chr4	106633699	GSTCD;GSTCD
cg10471683	0.00112653	0.000475823	2.36754	0.0181726	0.000800603	0.000299516	2.67299	0.00769549	methylation ~ maternal_BMI	methylation ~ maternal_BMI+ maternal_age + parity + mat_smk_preg + maternal_education + social_class + bf_intention + cell counts + SVs	2.34197	1.28748	chr16	784387	NARFL
cg24636995	-0.00137266	0.000588994	-2.33051	0.0200564	-0.000883689	0.000330605	-2.67295	0.00769601	methylation ~ maternal_BMI	methylation ~ maternal_BMI+ maternal_age + parity + mat_smk_preg + maternal_education + social_class + bf_intention + cell counts + SVs	2.34197	1.28748	chr3	141783929
cg11106864	-0.00279991	0.000848675	-3.29916	0.00102363	-0.00228668	0.000855196	-2.67386	0.0076972	methylation ~ maternal_BMI	methylation ~ maternal_BMI+ maternal_age + parity + mat_smk_preg + maternal_education + social_class + bf_intention + cell counts + SVs	2.34197	1.28748	chr4	99363399	RAP1GDS1;RAP1GDS1;RAP1GDS1;RAP1GDS1;RAP1GDS1;RAP1GDS1
cg02349739	-0.000359438	0.000106985	-3.35971	0.00082132	-0.000215198	8.05156e-05	-2.67275	0.00769902	methylation ~ maternal_BMI	methylation ~ maternal_BMI+ maternal_age + parity + mat_smk_preg + maternal_education + social_class + bf_intention + cell counts + SVs	2.34197	1.28748	chr19	50354824	PTOV1
cg05418719	-0.000115943	0.000704377	-0.164604	0.869302	-0.00138076	0.000516618	-2.67269	0.00770036	methylation ~ maternal_BMI	methylation ~ maternal_BMI+ maternal_age + parity + mat_smk_preg + maternal_education + social_class + bf_intention + cell counts + SVs	2.34197	1.28748	chr17	54676595
cg20468063	-3.80771e-05	1.83365e-05	-2.07657	0.0381964	-4.86943e-05	1.82194e-05	-2.67266	0.00770194	methylation ~ maternal_BMI	methylation ~ maternal_BMI+ maternal_age + parity + mat_smk_preg + maternal_education + social_class + bf_intention + cell counts + SVs	2.34197	1.28748	chr17	54671440	NOG;NOG
cg05929645	-0.00054672	0.000157312	-3.47538	0.000541051	-0.00029439	0.000110149	-2.67266	0.00770326	methylation ~ maternal_BMI	methylation ~ maternal_BMI+ maternal_age + parity + mat_smk_preg + maternal_education + social_class + bf_intention + cell counts + SVs	2.34197	1.28748	chr1	52456024	RAB3B
cg13993218	-0.00152355	0.000805895	-1.8905	0.0590916	-0.00196174	0.000734039	-2.67254	0.00770381	methylation ~ maternal_BMI	methylation ~ maternal_BMI+ maternal_age + parity + mat_smk_preg + maternal_education + social_class + bf_intention + cell counts + SVs	2.34197	1.28748	chr11	2181866	INS-IGF2;INS-IGF2;INS
cg02399524	-0.000156888	0.000111221	-1.41059	0.158799	-0.000236968	8.86682e-05	-2.67253	0.0077053	methylation ~ maternal_BMI	methylation ~ maternal_BMI+ maternal_age + parity + mat_smk_preg + maternal_education + social_class + bf_intention + cell counts + SVs	2.34197	1.28748	chr11	63258509	HRASLS5;HRASLS5;HRASLS5;HRASLS5;HRASLS5;HRASLS5
cg01731766	-0.00132341	0.000438612	-3.01727	0.00264058	-0.00101318	0.00037912	-2.67246	0.00770571	methylation ~ maternal_BMI	methylation ~ maternal_BMI+ maternal_age + parity + mat_smk_preg + maternal_education + social_class + bf_intention + cell counts + SVs	2.34197	1.28748	chr20	60953534
cg06765321	0.000319249	9.25048e-05	3.45116	0.000590798	0.000166495	6.23032e-05	2.67233	0.00770897	methylation ~ maternal_BMI	methylation ~ maternal_BMI+ maternal_age + parity + mat_smk_preg + maternal_education + social_class + bf_intention + cell counts + SVs	2.34197	1.28748	chr2	70057479	GMCL1
cg11871038	-0.000457384	0.00034031	-1.34402	0.179364	-0.000760063	0.000284421	-2.67232	0.00770901	methylation ~ maternal_BMI	methylation ~ maternal_BMI+ maternal_age + parity + mat_smk_preg + maternal_education + social_class + bf_intention + cell counts + SVs	2.34197	1.28748	chr8	357290	FBXO25;FBXO25;FBXO25
cg15021238	-0.00271014	0.000850418	-3.18683	0.00150037	-0.00151585	0.00056727	-2.67218	0.00771159	methylation ~ maternal_BMI	methylation ~ maternal_BMI+ maternal_age + parity + mat_smk_preg + maternal_education + social_class + bf_intention + cell counts + SVs	2.34197	1.28748	chr2	173305865	ITGA6;ITGA6
cg03338380	-5.39861e-05	2.42333e-05	-2.22776	0.0262109	-5.81117e-05	2.17457e-05	-2.67233	0.00771241	methylation ~ maternal_BMI	methylation ~ maternal_BMI+ maternal_age + parity + mat_smk_preg + maternal_education + social_class + bf_intention + cell counts + SVs	2.34197	1.28748	chr1	227058754	PSEN2;PSEN2
cg16628904	-9.28876e-05	4.79783e-05	-1.93603	0.0532723	-0.000110853	4.14793e-05	-2.67248	0.00771367	methylation ~ maternal_BMI	methylation ~ maternal_BMI+ maternal_age + parity + mat_smk_preg + maternal_education + social_class + bf_intention + cell counts + SVs	2.34197	1.28748	chr6	126661274	C6orf173;C6orf173
cg00085403	-3.69522e-05	1.52592e-05	-2.42164	0.0156974	-3.94736e-05	1.47726e-05	-2.67208	0.00771499	methylation ~ maternal_BMI	methylation ~ maternal_BMI+ maternal_age + parity + mat_smk_preg + maternal_education + social_class + bf_intention + cell counts + SVs	2.34197	1.28748	chr1	144932207	PDE4DIP;PDE4DIP;PDE4DIP
cg00586214	-5.05269e-05	2.23144e-05	-2.26431	0.0238519	-5.88484e-05	2.2024e-05	-2.67202	0.00771614	methylation ~ maternal_BMI	methylation ~ maternal_BMI+ maternal_age + parity + mat_smk_preg + maternal_education + social_class + bf_intention + cell counts + SVs	2.34197	1.28748	chr4	185655459	MLF1IP
cg19411272	0.00128339	0.00075869	1.69159	0.0911562	0.00173845	0.000650633	2.67194	0.00771742	methylation ~ maternal_BMI	methylation ~ maternal_BMI+ maternal_age + parity + mat_smk_preg + maternal_education + social_class + bf_intention + cell counts + SVs	2.34197	1.28748	chr2	119134044
cg07261473	-5.38529e-05	2.69708e-05	-1.99671	0.0462337	-6.84805e-05	2.56294e-05	-2.67195	0.00771797	methylation ~ maternal_BMI	methylation ~ maternal_BMI+ maternal_age + parity + mat_smk_preg + maternal_education + social_class + bf_intention + cell counts + SVs	2.34197	1.28748	chr2	196521673	SLC39A10;SLC39A10;SLC39A10
cg01267274	-0.000143319	5.43108e-05	-2.63886	0.00849787	-0.000112324	4.20407e-05	-2.6718	0.00772025	methylation ~ maternal_BMI	methylation ~ maternal_BMI+ maternal_age + parity + mat_smk_preg + maternal_education + social_class + bf_intention + cell counts + SVs	2.34197	1.28748	chr14	90864532	CALM1;CALM1
cg17769387	-9.92946e-05	5.96855e-05	-1.66363	0.0966271	-0.000136259	5.09972e-05	-2.67189	0.00772118	methylation ~ maternal_BMI	methylation ~ maternal_BMI+ maternal_age + parity + mat_smk_preg + maternal_education + social_class + bf_intention + cell counts + SVs	2.34197	1.28748	chr4	84031278	PLAC8;PLAC8;PLAC8
cg03801901	-0.00139686	0.000734258	-1.90241	0.0575156	-0.00170829	0.000639388	-2.67176	0.00772126	methylation ~ maternal_BMI	methylation ~ maternal_BMI+ maternal_age + parity + mat_smk_preg + maternal_education + social_class + bf_intention + cell counts + SVs	2.34197	1.28748	chrX	42637584	PPP1R2P9
cg22075671	-6.61178e-05	3.7156e-05	-1.77947	0.0755892	-8.7549e-05	3.27673e-05	-2.67184	0.00772164	methylation ~ maternal_BMI	methylation ~ maternal_BMI+ maternal_age + parity + mat_smk_preg + maternal_education + social_class + bf_intention + cell counts + SVs	2.34197	1.28748	chr5	133747798	CDKN2AIPNL
cg03443162	-4.03018e-05	2.38063e-05	-1.69291	0.0909047	-5.90093e-05	2.20867e-05	-2.67171	0.00772228	methylation ~ maternal_BMI	methylation ~ maternal_BMI+ maternal_age + parity + mat_smk_preg + maternal_education + social_class + bf_intention + cell counts + SVs	2.34197	1.28748	chr17	72968968	C17orf28
cg14606680	-0.000111025	4.11969e-05	-2.69498	0.00720492	-9.91074e-05	3.70941e-05	-2.67179	0.00772266	methylation ~ maternal_BMI	methylation ~ maternal_BMI+ maternal_age + parity + mat_smk_preg + maternal_education + social_class + bf_intention + cell counts + SVs	2.34197	1.28748	chr17	6347533	FAM64A
cg04089637	-0.00169125	0.000630497	-2.68241	0.00747815	-0.000750994	0.000281088	-2.67174	0.00772355	methylation ~ maternal_BMI	methylation ~ maternal_BMI+ maternal_age + parity + mat_smk_preg + maternal_education + social_class + bf_intention + cell counts + SVs	2.34197	1.28748	chr13	105987461
cg11635304	-0.000103422	6.64271e-05	-1.55693	0.119931	-0.000161404	6.04119e-05	-2.67172	0.00772415	methylation ~ maternal_BMI	methylation ~ maternal_BMI+ maternal_age + parity + mat_smk_preg + maternal_education + social_class + bf_intention + cell counts + SVs	2.34197	1.28748	chr5	180288855	ZFP62
cg15476523	-9.63373e-05	3.44272e-05	-2.79829	0.00527887	-8.77075e-05	3.28262e-05	-2.67187	0.00772465	methylation ~ maternal_BMI	methylation ~ maternal_BMI+ maternal_age + parity + mat_smk_preg + maternal_education + social_class + bf_intention + cell counts + SVs	2.34197	1.28748	chr4	85887600	C4orf12;WDFY3
cg05284652	0.000298142	0.00012091	2.46581	0.0139049	0.000207243	7.75699e-05	2.6717	0.00772485	methylation ~ maternal_BMI	methylation ~ maternal_BMI+ maternal_age + parity + mat_smk_preg + maternal_education + social_class + bf_intention + cell counts + SVs	2.34197	1.28748	chr8	70746191	SLCO5A1;SLCO5A1;SLCO5A1
cg21231189	-0.000701455	0.000214563	-3.26922	0.00113039	-0.000483698	0.000181048	-2.67166	0.00772641	methylation ~ maternal_BMI	methylation ~ maternal_BMI+ maternal_age + parity + mat_smk_preg + maternal_education + social_class + bf_intention + cell counts + SVs	2.34197	1.28748	chr7	158378118	PTPRN2;PTPRN2;PTPRN2
cg12305798	-0.00102219	0.000383544	-2.66512	0.00787214	-0.000638004	0.0002388	-2.67171	0.00772667	methylation ~ maternal_BMI	methylation ~ maternal_BMI+ maternal_age + parity + mat_smk_preg + maternal_education + social_class + bf_intention + cell counts + SVs	2.34197	1.28748	chr2	24396550	C2orf84
cg10795607	0.000746276	0.000765997	0.974254	0.330259	0.00170435	0.000637957	2.67158	0.00772668	methylation ~ maternal_BMI	methylation ~ maternal_BMI+ maternal_age + parity + mat_smk_preg + maternal_education + social_class + bf_intention + cell counts + SVs	2.34197	1.28748	chr5	77250719
cg25791744	-5.86284e-05	2.44002e-05	-2.40278	0.0165231	-6.35744e-05	2.37988e-05	-2.67133	0.00773158	methylation ~ maternal_BMI	methylation ~ maternal_BMI+ maternal_age + parity + mat_smk_preg + maternal_education + social_class + bf_intention + cell counts + SVs	2.34197	1.28748	chr6	139695837	CITED2;CITED2;CITED2
cg21296749	-9.86012e-05	4.22539e-05	-2.33354	0.0198954	-0.000106937	4.00313e-05	-2.67135	0.00773187	methylation ~ maternal_BMI	methylation ~ maternal_BMI+ maternal_age + parity + mat_smk_preg + maternal_education + social_class + bf_intention + cell counts + SVs	2.34197	1.28748	chr1	11538865	PTCHD2
cg08491733	-7.12829e-05	2.47221e-05	-2.88336	0.00405239	-5.86322e-05	2.19487e-05	-2.67133	0.00773226	methylation ~ maternal_BMI	methylation ~ maternal_BMI+ maternal_age + parity + mat_smk_preg + maternal_education + social_class + bf_intention + cell counts + SVs	2.34197	1.28748	chr2	128051434	ERCC3
cg11458217	-0.001057	0.000542098	-1.94984	0.0515823	-0.00119692	0.000448073	-2.67126	0.00773264	methylation ~ maternal_BMI	methylation ~ maternal_BMI+ maternal_age + parity + mat_smk_preg + maternal_education + social_class + bf_intention + cell counts + SVs	2.34197	1.28748	chrX	134125022	LOC644538;LOC644538
cg17393362	-2.72228e-05	1.35073e-05	-2.01541	0.0442324	-3.3935e-05	1.27041e-05	-2.67119	0.00773462	methylation ~ maternal_BMI	methylation ~ maternal_BMI+ maternal_age + parity + mat_smk_preg + maternal_education + social_class + bf_intention + cell counts + SVs	2.34197	1.28748	chr3	48672977	SLC26A6;SLC26A6;SLC26A6
cg03478330	-0.00298394	0.00100185	-2.97842	0.0029945	-0.00118029	0.000441866	-2.67115	0.00773512	methylation ~ maternal_BMI	methylation ~ maternal_BMI+ maternal_age + parity + mat_smk_preg + maternal_education + social_class + bf_intention + cell counts + SVs	2.34197	1.28748	chr4	77720635
cg25004693	-4.51709e-05	2.19632e-05	-2.05667	0.0400791	-5.44933e-05	2.04004e-05	-2.67119	0.00773526	methylation ~ maternal_BMI	methylation ~ maternal_BMI+ maternal_age + parity + mat_smk_preg + maternal_education + social_class + bf_intention + cell counts + SVs	2.34197	1.28748	chr17	30469691	RHOT1;RHOT1;RHOT1;RHOT1;RHOT1;RHOT1
cg15256743	-0.000784342	0.000253252	-3.09708	0.00203082	-0.000470208	0.00017603	-2.67117	0.00773632	methylation ~ maternal_BMI	methylation ~ maternal_BMI+ maternal_age + parity + mat_smk_preg + maternal_education + social_class + bf_intention + cell counts + SVs	2.34197	1.28748	chr12	94536509
cg07747635	0.000389979	0.000116225	3.35539	0.000834823	0.000220782	8.26519e-05	2.67123	0.00773688	methylation ~ maternal_BMI	methylation ~ maternal_BMI+ maternal_age + parity + mat_smk_preg + maternal_education + social_class + bf_intention + cell counts + SVs	2.34197	1.28748	chr3	193853750	HES1
cg17112828	0.00134537	0.000522836	2.57322	0.0102748	0.00129288	0.000484026	2.67109	0.00773689	methylation ~ maternal_BMI	methylation ~ maternal_BMI+ maternal_age + parity + mat_smk_preg + maternal_education + social_class + bf_intention + cell counts + SVs	2.34197	1.28748	chr1	204655244	LRRN2;LRRN2
cg11439393	0.0014255	0.000410459	3.47294	0.000545747	0.000986346	0.000369267	2.67109	0.00773794	methylation ~ maternal_BMI	methylation ~ maternal_BMI+ maternal_age + parity + mat_smk_preg + maternal_education + social_class + bf_intention + cell counts + SVs	2.34197	1.28748	chr6	32942063	BRD2;BRD2
cg16308101	-0.000610009	0.000412627	-1.47836	0.139749	-0.000771972	0.000289025	-2.67095	0.00773994	methylation ~ maternal_BMI	methylation ~ maternal_BMI+ maternal_age + parity + mat_smk_preg + maternal_education + social_class + bf_intention + cell counts + SVs	2.34197	1.28748	chr1	67895914	SERBP1;SERBP1;SERBP1;SERBP1
cg01646147	-4.60414e-05	5.33882e-05	-0.86239	0.388762	-0.000108471	4.06117e-05	-2.67093	0.00774158	methylation ~ maternal_BMI	methylation ~ maternal_BMI+ maternal_age + parity + mat_smk_preg + maternal_education + social_class + bf_intention + cell counts + SVs	2.34197	1.28748	chr11	46638831	KIAA0652;KIAA0652;KIAA0652;KIAA0652;KIAA0652;HARBI1;KIAA0652;KIAA0652
cg25140370	0.000282408	8.91268e-05	3.16861	0.00159757	0.000220914	8.27081e-05	2.67101	0.007742	methylation ~ maternal_BMI	methylation ~ maternal_BMI+ maternal_age + parity + mat_smk_preg + maternal_education + social_class + bf_intention + cell counts + SVs	2.34197	1.28748	chr6	391114	IRF4
cg15647527	-4.05421e-05	3.69436e-05	-1.0974	0.272833	-8.03416e-05	3.00804e-05	-2.6709	0.00774214	methylation ~ maternal_BMI	methylation ~ maternal_BMI+ maternal_age + parity + mat_smk_preg + maternal_education + social_class + bf_intention + cell counts + SVs	2.34197	1.28748	chr13	50510698	C13orf1;C13orf1;C13orf1
cg26686277	-4.17172e-05	2.47718e-05	-1.68406	0.0926055	-6.0527e-05	2.26619e-05	-2.67087	0.00774279	methylation ~ maternal_BMI	methylation ~ maternal_BMI+ maternal_age + parity + mat_smk_preg + maternal_education + social_class + bf_intention + cell counts + SVs	2.34197	1.28748	chr11	6281104	CCKBR;CCKBR
cg09185179	0.000566572	0.0001572	3.60416	0.000334684	0.000226096	8.4655e-05	2.6708	0.00774318	methylation ~ maternal_BMI	methylation ~ maternal_BMI+ maternal_age + parity + mat_smk_preg + maternal_education + social_class + bf_intention + cell counts + SVs	2.34197	1.28748	chr1	112297970	C1orf183;DDX20
cg22247495	0.000918066	0.000530784	1.72964	0.0841254	0.00122667	0.000459299	2.67075	0.00774577	methylation ~ maternal_BMI	methylation ~ maternal_BMI+ maternal_age + parity + mat_smk_preg + maternal_education + social_class + bf_intention + cell counts + SVs	2.34197	1.28748	chr7	589215	PRKAR1B;PRKAR1B;PRKAR1B;PRKAR1B;PRKAR1B;PRKAR1B
cg21621366	-5.82233e-05	1.95496e-05	-2.97823	0.00299695	-5.05084e-05	1.89127e-05	-2.67061	0.00774867	methylation ~ maternal_BMI	methylation ~ maternal_BMI+ maternal_age + parity + mat_smk_preg + maternal_education + social_class + bf_intention + cell counts + SVs	2.34197	1.28748	chr17	2296888	MNT
cg14886579	-0.00144646	0.000539393	-2.68165	0.00749432	-0.00129155	0.000483619	-2.6706	0.00774868	methylation ~ maternal_BMI	methylation ~ maternal_BMI+ maternal_age + parity + mat_smk_preg + maternal_education + social_class + bf_intention + cell counts + SVs	2.34197	1.28748	chrX	67351469	OPHN1
cg19683800	0.00102956	0.0004547	2.26426	0.0238554	0.00108574	0.000406557	2.67057	0.00774929	methylation ~ maternal_BMI	methylation ~ maternal_BMI+ maternal_age + parity + mat_smk_preg + maternal_education + social_class + bf_intention + cell counts + SVs	2.34197	1.28748	chr17	61518354	CYB561;CYB561;CYB561
cg22828110	7.58063e-05	0.000518532	0.146194	0.883809	-0.000829343	0.000310554	-2.67052	0.00774966	methylation ~ maternal_BMI	methylation ~ maternal_BMI+ maternal_age + parity + mat_smk_preg + maternal_education + social_class + bf_intention + cell counts + SVs	2.34197	1.28748	chr5	75919242	F2RL2;IQGAP2
cg16514838	0.000579725	0.000164953	3.51449	0.000468166	0.000245987	9.21133e-05	2.67049	0.00775075	methylation ~ maternal_BMI	methylation ~ maternal_BMI+ maternal_age + parity + mat_smk_preg + maternal_education + social_class + bf_intention + cell counts + SVs	2.34197	1.28748	chr16	15528488	C16orf45;C16orf45
cg03855256	-2.33275e-05	1.48416e-05	-1.57177	0.116443	-3.47204e-05	1.30017e-05	-2.67044	0.00775152	methylation ~ maternal_BMI	methylation ~ maternal_BMI+ maternal_age + parity + mat_smk_preg + maternal_education + social_class + bf_intention + cell counts + SVs	2.34197	1.28748	chr4	142142274	ZNF330
cg11433344	0.000662552	0.00018992	3.48859	0.000515237	0.000278636	0.00010434	2.67045	0.00775224	methylation ~ maternal_BMI	methylation ~ maternal_BMI+ maternal_age + parity + mat_smk_preg + maternal_education + social_class + bf_intention + cell counts + SVs	2.34197	1.28748	chr7	128117206	METTL2B
cg14681176	0.000380129	0.000126869	2.99624	0.00282995	0.000314482	0.000117755	2.67064	0.00775251	methylation ~ maternal_BMI	methylation ~ maternal_BMI+ maternal_age + parity + mat_smk_preg + maternal_education + social_class + bf_intention + cell counts + SVs	2.34197	1.28748	chr17	79872369	SIRT7
cg25118631	-0.000251684	0.00042396	-0.59365	0.552934	-0.00063374	0.000237314	-2.67047	0.00775251	methylation ~ maternal_BMI	methylation ~ maternal_BMI+ maternal_age + parity + mat_smk_preg + maternal_education + social_class + bf_intention + cell counts + SVs	2.34197	1.28748	chr4	120206103	USP53
cg08904363	0.000546641	0.000175573	3.11347	0.0019246	0.000458256	0.00017159	2.67065	0.00775275	methylation ~ maternal_BMI	methylation ~ maternal_BMI+ maternal_age + parity + mat_smk_preg + maternal_education + social_class + bf_intention + cell counts + SVs	2.34197	1.28748	chr7	102790119	NAPEPLD;NAPEPLD
cg18155211	-7.88034e-05	4.24774e-05	-1.85518	0.0639854	-0.000113954	4.2671e-05	-2.67053	0.00775285	methylation ~ maternal_BMI	methylation ~ maternal_BMI+ maternal_age + parity + mat_smk_preg + maternal_education + social_class + bf_intention + cell counts + SVs	2.34197	1.28748	chr17	655491	ELP2P;GEMIN4;GEMIN4
cg03992191	0.000514399	0.00029698	1.7321	0.0836866	0.000717432	0.000268662	2.67039	0.00775374	methylation ~ maternal_BMI	methylation ~ maternal_BMI+ maternal_age + parity + mat_smk_preg + maternal_education + social_class + bf_intention + cell counts + SVs	2.34197	1.28748	chr22	22312957	TOP3B
cg05669672	0.00036882	0.000571605	0.645236	0.51898	-0.00104049	0.000389651	-2.67032	0.00775397	methylation ~ maternal_BMI	methylation ~ maternal_BMI+ maternal_age + parity + mat_smk_preg + maternal_education + social_class + bf_intention + cell counts + SVs	2.34197	1.28748	chr4	64594831
cg06497848	0.00148048	0.000391163	3.78483	0.000166619	0.000752432	0.000281786	2.67022	0.00775676	methylation ~ maternal_BMI	methylation ~ maternal_BMI+ maternal_age + parity + mat_smk_preg + maternal_education + social_class + bf_intention + cell counts + SVs	2.34197	1.28748	chr10	118896363	VAX1;VAX1
cg08321684	-0.000915005	0.00042971	-2.12935	0.0335627	-0.000975756	0.00036543	-2.67016	0.0077578	methylation ~ maternal_BMI	methylation ~ maternal_BMI+ maternal_age + parity + mat_smk_preg + maternal_education + social_class + bf_intention + cell counts + SVs	2.34197	1.28748	chr6	32150404	AGER;AGER
cg02976366	0.000916038	0.000387886	2.36162	0.018464	0.00102384	0.000383421	2.67028	0.00775791	methylation ~ maternal_BMI	methylation ~ maternal_BMI+ maternal_age + parity + mat_smk_preg + maternal_education + social_class + bf_intention + cell counts + SVs	2.34197	1.28748	chr14	20403239	OR4K1
cg07260605	-0.00310998	0.000993065	-3.1317	0.00180821	-0.00127964	0.000479264	-2.67002	0.00776123	methylation ~ maternal_BMI	methylation ~ maternal_BMI+ maternal_age + parity + mat_smk_preg + maternal_education + social_class + bf_intention + cell counts + SVs	2.34197	1.28748	chr10	126630534	ZRANB1
cg00646883	-5.96833e-05	3.44452e-05	-1.73271	0.0835762	-8.09741e-05	3.03272e-05	-2.67002	0.00776147	methylation ~ maternal_BMI	methylation ~ maternal_BMI+ maternal_age + parity + mat_smk_preg + maternal_education + social_class + bf_intention + cell counts + SVs	2.34197	1.28748	chr4	73935602	COX18
cg00661620	-8.01718e-05	2.83868e-05	-2.82427	0.00487138	-5.86861e-05	2.1979e-05	-2.6701	0.00776173	methylation ~ maternal_BMI	methylation ~ maternal_BMI+ maternal_age + parity + mat_smk_preg + maternal_education + social_class + bf_intention + cell counts + SVs	2.34197	1.28748	chr1	93298059	RPL5
cg25346117	0.000218747	0.000778582	0.280955	0.778826	-0.00144156	0.000539916	-2.66997	0.00776259	methylation ~ maternal_BMI	methylation ~ maternal_BMI+ maternal_age + parity + mat_smk_preg + maternal_education + social_class + bf_intention + cell counts + SVs	2.34197	1.28748	chr1	116923256	ATP1A1;ATP1A1
cg08991234	0.000251079	0.000245526	1.02262	0.306835	0.000567475	0.000212541	2.66995	0.00776425	methylation ~ maternal_BMI	methylation ~ maternal_BMI+ maternal_age + parity + mat_smk_preg + maternal_education + social_class + bf_intention + cell counts + SVs	2.34197	1.28748	chr16	84809541	USP10
cg07276957	-7.8423e-05	2.92765e-05	-2.67871	0.00756059	-7.13449e-05	2.67214e-05	-2.66995	0.00776429	methylation ~ maternal_BMI	methylation ~ maternal_BMI+ maternal_age + parity + mat_smk_preg + maternal_education + social_class + bf_intention + cell counts + SVs	2.34197	1.28748	chr12	46122733	ARID2;LOC400027
cg07173783	-4.2345e-05	6.37781e-05	-0.663943	0.50695	-0.000141295	5.29147e-05	-2.67024	0.00776576	methylation ~ maternal_BMI	methylation ~ maternal_BMI+ maternal_age + parity + mat_smk_preg + maternal_education + social_class + bf_intention + cell counts + SVs	2.34197	1.28748	chr6	33257371	PFDN6;WDR46;WDR46
cg23654002	0.000779219	0.000283026	2.75317	0.00605229	0.000564381	0.000211391	2.66984	0.00776729	methylation ~ maternal_BMI	methylation ~ maternal_BMI+ maternal_age + parity + mat_smk_preg + maternal_education + social_class + bf_intention + cell counts + SVs	2.34197	1.28748	chr14	48095772	MDGA2
cg08166631	0.00147008	0.000663443	2.21583	0.027015	0.00167191	0.000626278	2.66959	0.00777116	methylation ~ maternal_BMI	methylation ~ maternal_BMI+ maternal_age + parity + mat_smk_preg + maternal_education + social_class + bf_intention + cell counts + SVs	2.34197	1.28748	chr1	40599011
cg17208528	-6.27709e-05	3.31476e-05	-1.89368	0.0586726	-7.72214e-05	2.89253e-05	-2.66968	0.00777123	methylation ~ maternal_BMI	methylation ~ maternal_BMI+ maternal_age + parity + mat_smk_preg + maternal_education + social_class + bf_intention + cell counts + SVs	2.34197	1.28748	chr6	134211114	TCF21;TCF21
cg08033127	0.000310581	0.000208688	1.48825	0.137122	0.000479059	0.000179451	2.66958	0.00777169	methylation ~ maternal_BMI	methylation ~ maternal_BMI+ maternal_age + parity + mat_smk_preg + maternal_education + social_class + bf_intention + cell counts + SVs	2.34197	1.28748	chr1	55232442
cg07507271	0.000508605	0.000134436	3.78326	0.000167744	0.000273031	0.000102274	2.66961	0.00777207	methylation ~ maternal_BMI	methylation ~ maternal_BMI+ maternal_age + parity + mat_smk_preg + maternal_education + social_class + bf_intention + cell counts + SVs	2.34197	1.28748	chr4	1242751	C4orf42;CTBP1;CTBP1;CTBP1;CTBP1
cg08758174	0.000730021	0.000266561	2.73867	0.00632202	0.000696186	0.000260796	2.66947	0.0077748	methylation ~ maternal_BMI	methylation ~ maternal_BMI+ maternal_age + parity + mat_smk_preg + maternal_education + social_class + bf_intention + cell counts + SVs	2.34197	1.28748	chr5	476646	SLC9A3
cg05388057	-0.000410198	0.000504703	-0.812751	0.416629	-0.000917408	0.000343686	-2.66932	0.00777716	methylation ~ maternal_BMI	methylation ~ maternal_BMI+ maternal_age + parity + mat_smk_preg + maternal_education + social_class + bf_intention + cell counts + SVs	2.34197	1.28748	chr1	78226545	USP33;USP33;USP33
cg04031129	-3.06208e-05	1.26026e-05	-2.42972	0.0153541	-3.213e-05	1.20369e-05	-2.66929	0.00777843	methylation ~ maternal_BMI	methylation ~ maternal_BMI+ maternal_age + parity + mat_smk_preg + maternal_education + social_class + bf_intention + cell counts + SVs	2.34197	1.28748	chr1	43638029	WDR65;WDR65;EBNA1BP2;EBNA1BP2;WDR65;WDR65;WDR65;WDR65;WDR65
cg26197220	-2.08739e-05	1.87557e-05	-1.11294	0.266113	-4.26925e-05	1.59936e-05	-2.66935	0.00777932	methylation ~ maternal_BMI	methylation ~ maternal_BMI+ maternal_age + parity + mat_smk_preg + maternal_education + social_class + bf_intention + cell counts + SVs	2.34197	1.28748	chr13	45150229	TSC22D1;TSC22D1
cg00639195	-0.000119057	3.88282e-05	-3.06624	0.00224963	-0.000100838	3.77768e-05	-2.66932	0.00777933	methylation ~ maternal_BMI	methylation ~ maternal_BMI+ maternal_age + parity + mat_smk_preg + maternal_education + social_class + bf_intention + cell counts + SVs	2.34197	1.28748	chr15	79103007	ADAMTS7
cg24508208	-0.00249313	0.000812865	-3.06709	0.00224224	-0.00140341	0.000525778	-2.6692	0.00777964	methylation ~ maternal_BMI	methylation ~ maternal_BMI+ maternal_age + parity + mat_smk_preg + maternal_education + social_class + bf_intention + cell counts + SVs	2.34197	1.28748	chr7	134574978	CALD1;CALD1;CALD1;CALD1;CALD1
cg04814837	-2.95977e-05	1.98092e-05	-1.49414	0.135578	-4.67888e-05	1.75293e-05	-2.66918	0.00778107	methylation ~ maternal_BMI	methylation ~ maternal_BMI+ maternal_age + parity + mat_smk_preg + maternal_education + social_class + bf_intention + cell counts + SVs	2.34197	1.28748	chr3	133380720	TOPBP1;TOPBP1
cg00761126	-0.0013608	0.000439484	-3.09635	0.00203499	-0.000887398	0.000332471	-2.6691	0.00778204	methylation ~ maternal_BMI	methylation ~ maternal_BMI+ maternal_age + parity + mat_smk_preg + maternal_education + social_class + bf_intention + cell counts + SVs	2.34197	1.28748	chr16	3195994
cg26762198	-3.95961e-05	2.49553e-05	-1.58668	0.113024	-6.13935e-05	2.30014e-05	-2.66912	0.0077823	methylation ~ maternal_BMI	methylation ~ maternal_BMI+ maternal_age + parity + mat_smk_preg + maternal_education + social_class + bf_intention + cell counts + SVs	2.34197	1.28748	chr16	284647	ITFG3
cg19943330	-0.000352779	0.000147217	-2.39632	0.0168284	-0.000333361	0.000124878	-2.66949	0.00778356	methylation ~ maternal_BMI	methylation ~ maternal_BMI+ maternal_age + parity + mat_smk_preg + maternal_education + social_class + bf_intention + cell counts + SVs	2.34197	1.28748	chr14	24505554	DHRS4L1
cg21570062	-3.48342e-05	1.65711e-05	-2.10211	0.0359078	-4.19385e-05	1.57107e-05	-2.66942	0.00778423	methylation ~ maternal_BMI	methylation ~ maternal_BMI+ maternal_age + parity + mat_smk_preg + maternal_education + social_class + bf_intention + cell counts + SVs	2.34197	1.28748	chr3	39424974	SLC25A38;SLC25A38
cg26633783	-7.22875e-05	2.8461e-05	-2.53988	0.0113017	-7.38795e-05	2.7679e-05	-2.66915	0.00778442	methylation ~ maternal_BMI	methylation ~ maternal_BMI+ maternal_age + parity + mat_smk_preg + maternal_education + social_class + bf_intention + cell counts + SVs	2.34197	1.28748	chr11	65222609
cg20627835	-0.000112757	3.49344e-05	-3.22769	0.00130513	-8.63374e-05	3.2347e-05	-2.6691	0.00778459	methylation ~ maternal_BMI	methylation ~ maternal_BMI+ maternal_age + parity + mat_smk_preg + maternal_education + social_class + bf_intention + cell counts + SVs	2.34197	1.28748	chr10	61469748	SLC16A9
cg01447498	-6.28387e-05	0.000164995	-0.380853	0.703426	-0.000296493	0.000111084	-2.66908	0.00778548	methylation ~ maternal_BMI	methylation ~ maternal_BMI+ maternal_age + parity + mat_smk_preg + maternal_education + social_class + bf_intention + cell counts + SVs	2.34197	1.28748	chr1	231664671	TSNAX-DISC1;TSNAX-DISC1;TSNAX-DISC1;TSNAX;TSNAX-DISC1;TSNAX-DISC1;TSNAX-DISC1;TSNAX-DISC1;TSNAX-DISC1
cg09194750	-4.06889e-05	2.13342e-05	-1.90721	0.0568925	-5.30849e-05	1.98897e-05	-2.66897	0.00778631	methylation ~ maternal_BMI	methylation ~ maternal_BMI+ maternal_age + parity + mat_smk_preg + maternal_education + social_class + bf_intention + cell counts + SVs	2.34197	1.28748	chr11	34937341	PDHX;PDHX;APIP;PDHX
cg09578291	-4.63793e-05	2.07762e-05	-2.23233	0.0259023	-5.21124e-05	1.95252e-05	-2.66898	0.00778646	methylation ~ maternal_BMI	methylation ~ maternal_BMI+ maternal_age + parity + mat_smk_preg + maternal_education + social_class + bf_intention + cell counts + SVs	2.34197	1.28748	chr11	2398526	CD81
cg01349309	-0.000537535	0.000161458	-3.32926	0.00091517	-0.000303555	0.000113736	-2.66894	0.00778648	methylation ~ maternal_BMI	methylation ~ maternal_BMI+ maternal_age + parity + mat_smk_preg + maternal_education + social_class + bf_intention + cell counts + SVs	2.34197	1.28748	chr15	64443892	SNX22
cg16164802	0.00060867	0.000185956	3.2732	0.00111445	0.000393189	0.000147319	2.66895	0.00778688	methylation ~ maternal_BMI	methylation ~ maternal_BMI+ maternal_age + parity + mat_smk_preg + maternal_education + social_class + bf_intention + cell counts + SVs	2.34197	1.28748	chr6	29691808	HLA-F;HLA-F;HLA-F
cg03535439	-7.9983e-05	2.65986e-05	-3.00704	0.00273013	-5.15471e-05	1.93141e-05	-2.66889	0.00778788	methylation ~ maternal_BMI	methylation ~ maternal_BMI+ maternal_age + parity + mat_smk_preg + maternal_education + social_class + bf_intention + cell counts + SVs	2.34197	1.28748	chr6	42981950	MEA1;KLHDC3
cg14536899	-6.87306e-05	5.80734e-05	-1.18351	0.236998	-0.00013675	5.12386e-05	-2.66889	0.00778841	methylation ~ maternal_BMI	methylation ~ maternal_BMI+ maternal_age + parity + mat_smk_preg + maternal_education + social_class + bf_intention + cell counts + SVs	2.34197	1.28748	chr19	18313954	RAB3A
cg05301852	-0.000667483	0.00104502	-0.63873	0.523201	0.00129289	0.000484443	2.66882	0.00778849	methylation ~ maternal_BMI	methylation ~ maternal_BMI+ maternal_age + parity + mat_smk_preg + maternal_education + social_class + bf_intention + cell counts + SVs	2.34197	1.28748	chr2	88427827	FABP1
cg25149751	-7.76143e-05	2.68076e-05	-2.89524	0.00390391	-7.09993e-05	2.66034e-05	-2.6688	0.00779006	methylation ~ maternal_BMI	methylation ~ maternal_BMI+ maternal_age + parity + mat_smk_preg + maternal_education + social_class + bf_intention + cell counts + SVs	2.34197	1.28748	chr5	146258427	PPP2R2B;PPP2R2B;PPP2R2B;PPP2R2B;PPP2R2B;PPP2R2B;PPP2R2B;PPP2R2B
cg20159152	-0.000119481	5.9681e-05	-2.00199	0.0456631	-0.000146787	5.50017e-05	-2.66878	0.00779123	methylation ~ maternal_BMI	methylation ~ maternal_BMI+ maternal_age + parity + mat_smk_preg + maternal_education + social_class + bf_intention + cell counts + SVs	2.34197	1.28748	chr17	6554634	C17orf100;MED31
cg05859323	0.000354862	0.000122578	2.895	0.00390853	0.000213716	8.00777e-05	2.66886	0.00779137	methylation ~ maternal_BMI	methylation ~ maternal_BMI+ maternal_age + parity + mat_smk_preg + maternal_education + social_class + bf_intention + cell counts + SVs	2.34197	1.28748	chr12	120967015	COQ5
cg09060525	-6.61459e-05	3.11623e-05	-2.12262	0.034128	-8.03818e-05	3.01197e-05	-2.66875	0.00779166	methylation ~ maternal_BMI	methylation ~ maternal_BMI+ maternal_age + parity + mat_smk_preg + maternal_education + social_class + bf_intention + cell counts + SVs	2.34197	1.28748	chr5	133702840	CDKL3;CDKL3
cg08134863	0.000779013	0.000521415	1.49404	0.135609	0.00118235	0.00044303	2.66878	0.00779181	methylation ~ maternal_BMI	methylation ~ maternal_BMI+ maternal_age + parity + mat_smk_preg + maternal_education + social_class + bf_intention + cell counts + SVs	2.34197	1.28748	chr16	89390968	ANKRD11
cg16525287	-2.99024e-05	1.5893e-05	-1.88149	0.0603085	-3.85677e-05	1.44521e-05	-2.66867	0.00779215	methylation ~ maternal_BMI	methylation ~ maternal_BMI+ maternal_age + parity + mat_smk_preg + maternal_education + social_class + bf_intention + cell counts + SVs	2.34197	1.28748	chr6	29720702
cg22493397	-0.00109664	0.000517043	-2.12098	0.0342683	-0.000796587	0.000298488	-2.66874	0.00779253	methylation ~ maternal_BMI	methylation ~ maternal_BMI+ maternal_age + parity + mat_smk_preg + maternal_education + social_class + bf_intention + cell counts + SVs	2.34197	1.28748	chr15	65819920
cg10339665	0.000634807	0.000334688	1.89671	0.0582651	0.00072235	0.000270683	2.66862	0.007793	methylation ~ maternal_BMI	methylation ~ maternal_BMI+ maternal_age + parity + mat_smk_preg + maternal_education + social_class + bf_intention + cell counts + SVs	2.34197	1.28748	chr9	96276770	FAM120A
cg15084558	0.000194738	5.96118e-05	3.26677	0.00114043	0.000116326	4.35878e-05	2.66877	0.00779375	methylation ~ maternal_BMI	methylation ~ maternal_BMI+ maternal_age + parity + mat_smk_preg + maternal_education + social_class + bf_intention + cell counts + SVs	2.34197	1.28748	chr17	36859446
cg12768250	-7.49105e-05	3.21264e-05	-2.33174	0.0199901	-8.3166e-05	3.11647e-05	-2.66859	0.00779467	methylation ~ maternal_BMI	methylation ~ maternal_BMI+ maternal_age + parity + mat_smk_preg + maternal_education + social_class + bf_intention + cell counts + SVs	2.34197	1.28748	chr20	5107385	CDS2;PCNA
cg10356613	-5.15724e-05	2.30959e-05	-2.23297	0.0258639	-5.88311e-05	2.20453e-05	-2.66865	0.00779645	methylation ~ maternal_BMI	methylation ~ maternal_BMI+ maternal_age + parity + mat_smk_preg + maternal_education + social_class + bf_intention + cell counts + SVs	2.34197	1.28748	chr17	35294491	LHX1
cg22442211	0.00031192	0.000415611	0.750509	0.453196	0.00074407	0.00027883	2.66854	0.00779689	methylation ~ maternal_BMI	methylation ~ maternal_BMI+ maternal_age + parity + mat_smk_preg + maternal_education + social_class + bf_intention + cell counts + SVs	2.34197	1.28748	chr7	24274666
cg15737554	-0.00105048	0.000369095	-2.84611	0.00455189	-0.000838838	0.000314351	-2.66848	0.00779727	methylation ~ maternal_BMI	methylation ~ maternal_BMI+ maternal_age + parity + mat_smk_preg + maternal_education + social_class + bf_intention + cell counts + SVs	2.34197	1.28748	chr6	32974897	HLA-DOA
cg27099625	-1.82382e-05	3.38347e-05	-0.539039	0.590027	-6.89268e-05	2.58301e-05	-2.66847	0.00779807	methylation ~ maternal_BMI	methylation ~ maternal_BMI+ maternal_age + parity + mat_smk_preg + maternal_education + social_class + bf_intention + cell counts + SVs	2.34197	1.28748	chr3	186524306	RFC4;RFC4;RFC4
cg03455762	-0.00112002	0.000887552	-1.26192	0.207386	-0.00212373	0.000795899	-2.66834	0.0077995	methylation ~ maternal_BMI	methylation ~ maternal_BMI+ maternal_age + parity + mat_smk_preg + maternal_education + social_class + bf_intention + cell counts + SVs	2.34197	1.28748	chrX	128873475	XPNPEP2
cg26632171	-0.000975864	0.000346334	-2.8177	0.00496969	-0.000807256	0.000302528	-2.66837	0.00779956	methylation ~ maternal_BMI	methylation ~ maternal_BMI+ maternal_age + parity + mat_smk_preg + maternal_education + social_class + bf_intention + cell counts + SVs	2.34197	1.28748	chr2	17997117	MSGN1
cg26860935	-0.000437269	0.000181532	-2.40877	0.0162669	-0.00048536	0.000181877	-2.66862	0.00780128	methylation ~ maternal_BMI	methylation ~ maternal_BMI+ maternal_age + parity + mat_smk_preg + maternal_education + social_class + bf_intention + cell counts + SVs	2.34197	1.28748	chr4	1407989
cg02315870	-0.00115362	0.000501821	-2.29886	0.0217995	-0.000943501	0.000353608	-2.66821	0.00780361	methylation ~ maternal_BMI	methylation ~ maternal_BMI+ maternal_age + parity + mat_smk_preg + maternal_education + social_class + bf_intention + cell counts + SVs	2.34197	1.28748	chr7	26236721	HNRNPA2B1;HNRNPA2B1
cg19789848	-3.64627e-05	1.82737e-05	-1.99536	0.046411	-4.55098e-05	1.70524e-05	-2.66882	0.00780415	methylation ~ maternal_BMI	methylation ~ maternal_BMI+ maternal_age + parity + mat_smk_preg + maternal_education + social_class + bf_intention + cell counts + SVs	2.34197	1.28748	chr17	30454741
cg13363689	-5.15747e-05	2.61304e-05	-1.97375	0.0487923	-6.94034e-05	2.6012e-05	-2.66813	0.00780483	methylation ~ maternal_BMI	methylation ~ maternal_BMI+ maternal_age + parity + mat_smk_preg + maternal_education + social_class + bf_intention + cell counts + SVs	2.34197	1.28748	chr6	99962994	USP45;USP45
cg20558024	-0.00107839	0.000427586	-2.52203	0.0118867	-0.000740843	0.000277651	-2.66826	0.00780553	methylation ~ maternal_BMI	methylation ~ maternal_BMI+ maternal_age + parity + mat_smk_preg + maternal_education + social_class + bf_intention + cell counts + SVs	2.34197	1.28748	chr10	69842496
cg00395795	-5.43235e-05	3.34607e-05	-1.6235	0.104923	-8.01567e-05	3.00425e-05	-2.66811	0.0078065	methylation ~ maternal_BMI	methylation ~ maternal_BMI+ maternal_age + parity + mat_smk_preg + maternal_education + social_class + bf_intention + cell counts + SVs	2.34197	1.28748	chr19	14629244	DNAJB1
cg24119798	0.0014803	0.000462666	3.19951	0.00143691	0.000959574	0.000359685	2.66782	0.00781161	methylation ~ maternal_BMI	methylation ~ maternal_BMI+ maternal_age + parity + mat_smk_preg + maternal_education + social_class + bf_intention + cell counts + SVs	2.34197	1.28748	chr11	45376874
cg02119837	-0.00199104	0.000691907	-2.87761	0.00412593	-0.00175605	0.000658233	-2.66782	0.0078123	methylation ~ maternal_BMI	methylation ~ maternal_BMI+ maternal_age + parity + mat_smk_preg + maternal_education + social_class + bf_intention + cell counts + SVs	2.34197	1.28748	chr11	72466113	STARD10
cg17519280	0.00295926	0.00108063	2.73846	0.00632499	0.00275937	0.00103433	2.66778	0.00781241	methylation ~ maternal_BMI	methylation ~ maternal_BMI+ maternal_age + parity + mat_smk_preg + maternal_education + social_class + bf_intention + cell counts + SVs	2.34197	1.28748	chr5	115175001	ATG12
cg13049483	-0.000583159	0.000906955	-0.642985	0.520439	-0.00163431	0.000612601	-2.66783	0.00781242	methylation ~ maternal_BMI	methylation ~ maternal_BMI+ maternal_age + parity + mat_smk_preg + maternal_education + social_class + bf_intention + cell counts + SVs	2.34197	1.28748	chr18	9712461	RAB31
cg18138842	0.000878407	0.000473863	1.85371	0.0641923	0.00112332	0.000421058	2.66784	0.00781292	methylation ~ maternal_BMI	methylation ~ maternal_BMI+ maternal_age + parity + mat_smk_preg + maternal_education + social_class + bf_intention + cell counts + SVs	2.34197	1.28748	chr4	649845	PDE6B;PDE6B;PDE6B
cg00355673	-0.000437715	0.000158019	-2.77002	0.00574974	-0.000305715	0.000114596	-2.66776	0.00781321	methylation ~ maternal_BMI	methylation ~ maternal_BMI+ maternal_age + parity + mat_smk_preg + maternal_education + social_class + bf_intention + cell counts + SVs	2.34197	1.28748	chr14	92573075	ATXN3;ATXN3;ATXN3;ATXN3;ATXN3;ATXN3;ATXN3;ATXN3;ATXN3;ATXN3;ATXN3;ATXN3;ATXN3;ATXN3;ATXN3;ATXN3;ATXN3;ATXN3;ATXN3;ATXN3;ATXN3;ATXN3;ATXN3;ATXN3;ATXN3;ATXN3;ATXN3;ATXN3;ATXN3;ATXN3;ATXN3;ATXN3
cg20488617	-4.42113e-05	2.21698e-05	-1.99421	0.0465074	-5.0154e-05	1.87998e-05	-2.66779	0.00781364	methylation ~ maternal_BMI	methylation ~ maternal_BMI+ maternal_age + parity + mat_smk_preg + maternal_education + social_class + bf_intention + cell counts + SVs	2.34197	1.28748	chr20	48599436	SNAI1
cg13523882	-0.000109979	3.7048e-05	-2.96856	0.00309224	-8.08401e-05	3.03023e-05	-2.66779	0.00781439	methylation ~ maternal_BMI	methylation ~ maternal_BMI+ maternal_age + parity + mat_smk_preg + maternal_education + social_class + bf_intention + cell counts + SVs	2.34197	1.28748	chr6	107435665	BEND3
cg07928086	0.00159409	0.000478622	3.33058	0.000910787	0.0011693	0.000438317	2.6677	0.00781444	methylation ~ maternal_BMI	methylation ~ maternal_BMI+ maternal_age + parity + mat_smk_preg + maternal_education + social_class + bf_intention + cell counts + SVs	2.34197	1.28748	chr1	5907446
cg27553745	-4.46746e-05	3.73608e-05	-1.19576	0.232187	-7.70598e-05	2.88854e-05	-2.66778	0.00781472	methylation ~ maternal_BMI	methylation ~ maternal_BMI+ maternal_age + parity + mat_smk_preg + maternal_education + social_class + bf_intention + cell counts + SVs	2.34197	1.28748	chr12	56101649	ITGA7;ITGA7;ITGA7;ITGA7;ITGA7
cg18541087	-0.00174056	0.000632616	-2.75136	0.00608421	-0.0015392	0.000576979	-2.6677	0.007815	methylation ~ maternal_BMI	methylation ~ maternal_BMI+ maternal_age + parity + mat_smk_preg + maternal_education + social_class + bf_intention + cell counts + SVs	2.34197	1.28748	chr19	3293448	BRUNOL5
cg14159963	-4.71241e-05	1.54898e-05	-3.04226	0.00243328	-3.98908e-05	1.49539e-05	-2.66758	0.00781712	methylation ~ maternal_BMI	methylation ~ maternal_BMI+ maternal_age + parity + mat_smk_preg + maternal_education + social_class + bf_intention + cell counts + SVs	2.34197	1.28748	chr7	116139849	CAV2;CAV2
cg23411121	-4.48807e-05	2.19215e-05	-2.04734	0.0409883	-5.30343e-05	1.9881e-05	-2.66759	0.00781763	methylation ~ maternal_BMI	methylation ~ maternal_BMI+ maternal_age + parity + mat_smk_preg + maternal_education + social_class + bf_intention + cell counts + SVs	2.34197	1.28748	chr2	114384860	RPL23AP7;RPL23AP7;RABL2A;RABL2A;RABL2A;RPL23AP7;RABL2A;RPL23AP7;RPL23AP7
cg14751679	0.000136337	0.00104824	0.130062	0.896553	0.00134103	0.000502721	2.66754	0.0078178	methylation ~ maternal_BMI	methylation ~ maternal_BMI+ maternal_age + parity + mat_smk_preg + maternal_education + social_class + bf_intention + cell counts + SVs	2.34197	1.28748	chr8	4504999	CSMD1
cg05648472	0.00175608	0.000501248	3.50342	0.000487713	0.00119464	0.000447859	2.66745	0.00782035	methylation ~ maternal_BMI	methylation ~ maternal_BMI+ maternal_age + parity + mat_smk_preg + maternal_education + social_class + bf_intention + cell counts + SVs	2.34197	1.28748	chr11	45232364	PRDM11
cg00167539	-5.66932e-05	2.52847e-05	-2.2422	0.0252549	-6.32787e-05	2.3722e-05	-2.66751	0.00782048	methylation ~ maternal_BMI	methylation ~ maternal_BMI+ maternal_age + parity + mat_smk_preg + maternal_education + social_class + bf_intention + cell counts + SVs	2.34197	1.28748	chr7	150066156	REPIN1;REPIN1;REPIN1
cg08087125	-3.828e-05	1.68093e-05	-2.27731	0.0230616	-4.14924e-05	1.55555e-05	-2.66738	0.00782313	methylation ~ maternal_BMI	methylation ~ maternal_BMI+ maternal_age + parity + mat_smk_preg + maternal_education + social_class + bf_intention + cell counts + SVs	2.34197	1.28748	chr6	32095960	ATF6B;ATF6B
cg05384135	-9.14523e-05	3.30838e-05	-2.76426	0.00585211	-7.93743e-05	2.9758e-05	-2.66733	0.00782453	methylation ~ maternal_BMI	methylation ~ maternal_BMI+ maternal_age + parity + mat_smk_preg + maternal_education + social_class + bf_intention + cell counts + SVs	2.34197	1.28748	chr6	30457991	HLA-E
cg23055839	-0.000106079	5.7361e-05	-1.84932	0.0648219	-0.000128038	4.80038e-05	-2.66724	0.00782517	methylation ~ maternal_BMI	methylation ~ maternal_BMI+ maternal_age + parity + mat_smk_preg + maternal_education + social_class + bf_intention + cell counts + SVs	2.34197	1.28748	chr15	40331369	SRP14;SRP14
cg08994658	-3.19647e-05	2.40733e-05	-1.32781	0.184665	-5.13747e-05	1.92611e-05	-2.66728	0.00782539	methylation ~ maternal_BMI	methylation ~ maternal_BMI+ maternal_age + parity + mat_smk_preg + maternal_education + social_class + bf_intention + cell counts + SVs	2.34197	1.28748	chr6	131949479	MED23;MED23
cg25338262	-9.52361e-05	3.84139e-05	-2.47921	0.0133954	-0.000100947	3.78471e-05	-2.66722	0.00782571	methylation ~ maternal_BMI	methylation ~ maternal_BMI+ maternal_age + parity + mat_smk_preg + maternal_education + social_class + bf_intention + cell counts + SVs	2.34197	1.28748	chr19	45827025	CKM
cg06622591	-6.64598e-05	2.47967e-05	-2.68018	0.00752621	-5.866e-05	2.19932e-05	-2.66719	0.00782622	methylation ~ maternal_BMI	methylation ~ maternal_BMI+ maternal_age + parity + mat_smk_preg + maternal_education + social_class + bf_intention + cell counts + SVs	2.34197	1.28748	chr5	177558100	RMND5B
cg16576033	-0.00125214	0.000763302	-1.64042	0.101353	-0.00170109	0.000637793	-2.66715	0.00782689	methylation ~ maternal_BMI	methylation ~ maternal_BMI+ maternal_age + parity + mat_smk_preg + maternal_education + social_class + bf_intention + cell counts + SVs	2.34197	1.28748	chr1	235268621
cg06849723	0.000276446	0.000325857	0.848365	0.39652	0.000716056	0.000268466	2.66721	0.00782804	methylation ~ maternal_BMI	methylation ~ maternal_BMI+ maternal_age + parity + mat_smk_preg + maternal_education + social_class + bf_intention + cell counts + SVs	2.34197	1.28748	chr11	3144755	OSBPL5;OSBPL5;OSBPL5
cg00334274	-0.00127954	0.000558348	-2.29166	0.0222128	-0.00117477	0.000440467	-2.6671	0.00782825	methylation ~ maternal_BMI	methylation ~ maternal_BMI+ maternal_age + parity + mat_smk_preg + maternal_education + social_class + bf_intention + cell counts + SVs	2.34197	1.28748	chr22	30474915
cg23417171	0.00166429	0.000522562	3.18486	0.00151058	0.00135479	0.000507968	2.66709	0.00782855	methylation ~ maternal_BMI	methylation ~ maternal_BMI+ maternal_age + parity + mat_smk_preg + maternal_education + social_class + bf_intention + cell counts + SVs	2.34197	1.28748	chr7	25703841
cg23509564	-3.18145e-05	1.35008e-05	-2.35649	0.0187156	-3.43053e-05	1.28626e-05	-2.66707	0.00782923	methylation ~ maternal_BMI	methylation ~ maternal_BMI+ maternal_age + parity + mat_smk_preg + maternal_education + social_class + bf_intention + cell counts + SVs	2.34197	1.28748	chr14	50359627	ARF6
cg14184130	-0.00108997	0.000422718	-2.57849	0.0101206	-0.000948748	0.000355736	-2.667	0.00783052	methylation ~ maternal_BMI	methylation ~ maternal_BMI+ maternal_age + parity + mat_smk_preg + maternal_education + social_class + bf_intention + cell counts + SVs	2.34197	1.28748	chr9	38437270
cg04206025	5.97643e-05	2.74416e-05	2.17787	0.0297427	6.75772e-05	2.53382e-05	2.66701	0.00783243	methylation ~ maternal_BMI	methylation ~ maternal_BMI+ maternal_age + parity + mat_smk_preg + maternal_education + social_class + bf_intention + cell counts + SVs	2.34197	1.28748	chr1	16975443	MST1P2
cg05169988	-0.0012283	0.000596967	-2.05756	0.0399907	-0.00139188	0.000521925	-2.66683	0.00783422	methylation ~ maternal_BMI	methylation ~ maternal_BMI+ maternal_age + parity + mat_smk_preg + maternal_education + social_class + bf_intention + cell counts + SVs	2.34197	1.28748	chr15	99204912	IGF1R
cg00182758	0.000285255	7.8981e-05	3.61169	0.000325883	0.000181028	6.78769e-05	2.66701	0.00783529	methylation ~ maternal_BMI	methylation ~ maternal_BMI+ maternal_age + parity + mat_smk_preg + maternal_education + social_class + bf_intention + cell counts + SVs	2.34197	1.28748	chr17	43047971
cg04184877	-5.52762e-05	2.91693e-05	-1.89501	0.0584949	-5.90486e-05	2.21418e-05	-2.66684	0.00783613	methylation ~ maternal_BMI	methylation ~ maternal_BMI+ maternal_age + parity + mat_smk_preg + maternal_education + social_class + bf_intention + cell counts + SVs	2.34197	1.28748	chr16	22386315	CDR2
cg03178042	0.00113393	0.000503636	2.25148	0.0246548	0.00105877	0.000397032	2.6667	0.00783718	methylation ~ maternal_BMI	methylation ~ maternal_BMI+ maternal_age + parity + mat_smk_preg + maternal_education + social_class + bf_intention + cell counts + SVs	2.34197	1.28748	chr16	68544012
cg02294176	0.000318274	0.000100744	3.15924	0.001649	0.000204174	7.65605e-05	2.66684	0.00783735	methylation ~ maternal_BMI	methylation ~ maternal_BMI+ maternal_age + parity + mat_smk_preg + maternal_education + social_class + bf_intention + cell counts + SVs	2.34197	1.28748	chr5	75698824	IQGAP2
cg06998137	-9.64671e-05	4.39382e-05	-2.19552	0.0284476	-0.000103028	3.86341e-05	-2.66677	0.00783775	methylation ~ maternal_BMI	methylation ~ maternal_BMI+ maternal_age + parity + mat_smk_preg + maternal_education + social_class + bf_intention + cell counts + SVs	2.34197	1.28748	chr14	23451983	JUB
cg11874627	0.00212408	0.00062627	3.39163	0.000732685	0.00149781	0.000561685	2.66665	0.00783871	methylation ~ maternal_BMI	methylation ~ maternal_BMI+ maternal_age + parity + mat_smk_preg + maternal_education + social_class + bf_intention + cell counts + SVs	2.34197	1.28748	chr6	46703554	PLA2G7;PLA2G7
cg04171329	0.00016246	4.53339e-05	3.58363	0.00036199	0.000109067	4.08996e-05	2.66671	0.00783983	methylation ~ maternal_BMI	methylation ~ maternal_BMI+ maternal_age + parity + mat_smk_preg + maternal_education + social_class + bf_intention + cell counts + SVs	2.34197	1.28748	chr18	47340234	ACAA2;ACAA2;SCARNA17
cg14729980	0.00174615	0.000838937	2.08139	0.0377504	0.00177071	0.000664049	2.66654	0.00784092	methylation ~ maternal_BMI	methylation ~ maternal_BMI+ maternal_age + parity + mat_smk_preg + maternal_education + social_class + bf_intention + cell counts + SVs	2.34197	1.28748	chr18	43415386	SIGLEC15
cg04844016	0.000602985	0.000193151	3.12183	0.001869	0.000226878	8.50882e-05	2.66639	0.00784435	methylation ~ maternal_BMI	methylation ~ maternal_BMI+ maternal_age + parity + mat_smk_preg + maternal_education + social_class + bf_intention + cell counts + SVs	2.34197	1.28748	chr2	65659148	SPRED2;SPRED2
cg13880779	-0.000314753	0.000120687	-2.60802	0.00929803	-0.000250083	9.37903e-05	-2.66641	0.00784683	methylation ~ maternal_BMI	methylation ~ maternal_BMI+ maternal_age + parity + mat_smk_preg + maternal_education + social_class + bf_intention + cell counts + SVs	2.34197	1.28748	chr20	21376337	NKX2-4
cg11216502	-0.000105843	4.27137e-05	-2.47797	0.0134413	-9.11636e-05	3.41914e-05	-2.66627	0.00784754	methylation ~ maternal_BMI	methylation ~ maternal_BMI+ maternal_age + parity + mat_smk_preg + maternal_education + social_class + bf_intention + cell counts + SVs	2.34197	1.28748	chr21	40177847	ETS2
cg06254440	-6.11554e-05	7.70122e-05	-0.7941	0.427403	-0.000181549	6.80873e-05	-2.66642	0.00784757	methylation ~ maternal_BMI	methylation ~ maternal_BMI+ maternal_age + parity + mat_smk_preg + maternal_education + social_class + bf_intention + cell counts + SVs	2.34197	1.28748	chr9	126779285	LHX2
cg24780981	-2.67773e-05	1.92001e-05	-1.39465	0.163555	-4.52132e-05	1.69578e-05	-2.66622	0.00784952	methylation ~ maternal_BMI	methylation ~ maternal_BMI+ maternal_age + parity + mat_smk_preg + maternal_education + social_class + bf_intention + cell counts + SVs	2.34197	1.28748	chr20	62339512	ZGPAT;ZGPAT;ZGPAT;ARFRP1;ZGPAT;ARFRP1
cg00002449	0.000404177	0.000215356	1.87679	0.0609526	0.000533387	0.000200056	2.66619	0.00785008	methylation ~ maternal_BMI	methylation ~ maternal_BMI+ maternal_age + parity + mat_smk_preg + maternal_education + social_class + bf_intention + cell counts + SVs	2.34197	1.28748	chr10	28961565
cg14106156	-4.01625e-05	1.99183e-05	-2.01636	0.0441324	-4.97144e-05	1.86474e-05	-2.66603	0.00785301	methylation ~ maternal_BMI	methylation ~ maternal_BMI+ maternal_age + parity + mat_smk_preg + maternal_education + social_class + bf_intention + cell counts + SVs	2.34197	1.28748	chr7	105752389	SYPL1;SYPL1
cg25554740	-0.00111641	0.000410924	-2.71682	0.00674936	-0.001029	0.000385969	-2.66602	0.00785317	methylation ~ maternal_BMI	methylation ~ maternal_BMI+ maternal_age + parity + mat_smk_preg + maternal_education + social_class + bf_intention + cell counts + SVs	2.34197	1.28748	chr10	135047333
cg08568145	-0.00192226	0.000603908	-3.18303	0.00152726	-0.00155247	0.000582125	-2.6669	0.00785405	methylation ~ maternal_BMI	methylation ~ maternal_BMI+ maternal_age + parity + mat_smk_preg + maternal_education + social_class + bf_intention + cell counts + SVs	2.34197	1.28748	chr16	967350	LMF1
cg24798010	0.00102435	0.000418203	2.4494	0.0145476	0.00107827	0.000404458	2.66597	0.00785544	methylation ~ maternal_BMI	methylation ~ maternal_BMI+ maternal_age + parity + mat_smk_preg + maternal_education + social_class + bf_intention + cell counts + SVs	2.34197	1.28748	chr19	6464885	CRB3;CRB3
cg07148645	-0.000109234	3.40518e-05	-3.20789	0.00139633	-8.12629e-05	3.04821e-05	-2.66592	0.00785568	methylation ~ maternal_BMI	methylation ~ maternal_BMI+ maternal_age + parity + mat_smk_preg + maternal_education + social_class + bf_intention + cell counts + SVs	2.34197	1.28748	chr1	7831318	VAMP3
cg22068093	-0.00169902	0.000513058	-3.31156	0.000974209	-0.00103201	0.000387115	-2.66589	0.0078569	methylation ~ maternal_BMI	methylation ~ maternal_BMI+ maternal_age + parity + mat_smk_preg + maternal_education + social_class + bf_intention + cell counts + SVs	2.34197	1.28748	chr5	171284818
cg26270832	0.00111251	0.000572108	1.94458	0.0522176	0.00140165	0.000525772	2.6659	0.00785784	methylation ~ maternal_BMI	methylation ~ maternal_BMI+ maternal_age + parity + mat_smk_preg + maternal_education + social_class + bf_intention + cell counts + SVs	2.34197	1.28748	chr5	1100544	SLC12A7
cg08090063	0.000496009	0.000157895	3.14138	0.00175036	0.000197729	7.4172e-05	2.66582	0.00785809	methylation ~ maternal_BMI	methylation ~ maternal_BMI+ maternal_age + parity + mat_smk_preg + maternal_education + social_class + bf_intention + cell counts + SVs	2.34197	1.28748	chr3	38066444	PLCD1;PLCD1;PLCD1
cg26751580	-5.80312e-05	2.15322e-05	-2.69508	0.00720149	-5.51801e-05	2.06991e-05	-2.66582	0.00785832	methylation ~ maternal_BMI	methylation ~ maternal_BMI+ maternal_age + parity + mat_smk_preg + maternal_education + social_class + bf_intention + cell counts + SVs	2.34197	1.28748	chr21	18885132	CXADR
cg01771737	-0.00130839	0.000592949	-2.20658	0.0276578	-0.001475	0.000553307	-2.66579	0.00785855	methylation ~ maternal_BMI	methylation ~ maternal_BMI+ maternal_age + parity + mat_smk_preg + maternal_education + social_class + bf_intention + cell counts + SVs	2.34197	1.28748	chr2	240199147	HDAC4
cg08794539	-0.00246006	0.000913118	-2.69414	0.00722112	-0.00132216	0.000496009	-2.66559	0.00786285	methylation ~ maternal_BMI	methylation ~ maternal_BMI+ maternal_age + parity + mat_smk_preg + maternal_education + social_class + bf_intention + cell counts + SVs	2.34197	1.28748	chr6	25772605	SLC17A4
cg10447095	-0.00110902	0.00041516	-2.67132	0.00772731	-0.00072614	0.000272407	-2.66564	0.00786351	methylation ~ maternal_BMI	methylation ~ maternal_BMI+ maternal_age + parity + mat_smk_preg + maternal_education + social_class + bf_intention + cell counts + SVs	2.34197	1.28748	chr16	60678710
cg18048370	-0.000908751	0.000654567	-1.38832	0.165468	-0.0014521	0.000544768	-2.66554	0.00786416	methylation ~ maternal_BMI	methylation ~ maternal_BMI+ maternal_age + parity + mat_smk_preg + maternal_education + social_class + bf_intention + cell counts + SVs	2.34197	1.28748	chr10	134725087
cg19682395	-4.90694e-05	0.000764345	-0.064198	0.94883	0.000970961	0.00036427	2.6655	0.0078654	methylation ~ maternal_BMI	methylation ~ maternal_BMI+ maternal_age + parity + mat_smk_preg + maternal_education + social_class + bf_intention + cell counts + SVs	2.34197	1.28748	chr15	40299712	EIF2AK4
cg21237345	0.000916419	0.00025818	3.54954	0.00041091	0.000444124	0.000166621	2.66547	0.00786564	methylation ~ maternal_BMI	methylation ~ maternal_BMI+ maternal_age + parity + mat_smk_preg + maternal_education + social_class + bf_intention + cell counts + SVs	2.34197	1.28748	chr13	100631923
cg06927220	0.000133562	5.55323e-05	2.40511	0.0164237	0.000117266	4.39931e-05	2.66556	0.00786764	methylation ~ maternal_BMI	methylation ~ maternal_BMI+ maternal_age + parity + mat_smk_preg + maternal_education + social_class + bf_intention + cell counts + SVs	2.34197	1.28748	chr8	145170964	KIAA1875
cg10801238	-0.000514189	0.000269445	-1.90833	0.0567486	-0.000558963	0.000209712	-2.66539	0.00786907	methylation ~ maternal_BMI	methylation ~ maternal_BMI+ maternal_age + parity + mat_smk_preg + maternal_education + social_class + bf_intention + cell counts + SVs	2.34197	1.28748	chr3	149933002
cg02806012	0.00314244	0.000814352	3.85882	0.000124132	0.00186535	0.00069986	2.66532	0.00786917	methylation ~ maternal_BMI	methylation ~ maternal_BMI+ maternal_age + parity + mat_smk_preg + maternal_education + social_class + bf_intention + cell counts + SVs	2.34197	1.28748	chr17	2649139
cg19635571	0.00359635	0.00110683	3.24923	0.00121078	0.00288749	0.00108336	2.66531	0.00786944	methylation ~ maternal_BMI	methylation ~ maternal_BMI+ maternal_age + parity + mat_smk_preg + maternal_education + social_class + bf_intention + cell counts + SVs	2.34197	1.28748	chr1	149145020
cg26542461	0.000278485	0.000208213	1.3375	0.181486	0.000489691	0.000183725	2.66534	0.00787066	methylation ~ maternal_BMI	methylation ~ maternal_BMI+ maternal_age + parity + mat_smk_preg + maternal_education + social_class + bf_intention + cell counts + SVs	2.34197	1.28748	chr1	2319614	MORN1
cg13885977	-0.000764535	0.00021954	-3.48244	0.000526971	-0.000552857	0.000207431	-2.66525	0.00787174	methylation ~ maternal_BMI	methylation ~ maternal_BMI+ maternal_age + parity + mat_smk_preg + maternal_education + social_class + bf_intention + cell counts + SVs	2.34197	1.28748	chr9	18978650	FAM154A
cg08554417	-5.90681e-05	1.99766e-05	-2.95686	0.00321	-4.80713e-05	1.80365e-05	-2.66522	0.00787261	methylation ~ maternal_BMI	methylation ~ maternal_BMI+ maternal_age + parity + mat_smk_preg + maternal_education + social_class + bf_intention + cell counts + SVs	2.34197	1.28748	chr20	60962103	RPS21
cg24304210	0.00331215	0.000973592	3.40199	0.000705838	0.00192181	0.000721105	2.66509	0.00787434	methylation ~ maternal_BMI	methylation ~ maternal_BMI+ maternal_age + parity + mat_smk_preg + maternal_education + social_class + bf_intention + cell counts + SVs	2.34197	1.28748	chr11	77118761	PAK1;PAK1
cg16445139	-7.4179e-05	2.82672e-05	-2.62421	0.00886911	-7.01797e-05	2.6333e-05	-2.66508	0.00787513	methylation ~ maternal_BMI	methylation ~ maternal_BMI+ maternal_age + parity + mat_smk_preg + maternal_education + social_class + bf_intention + cell counts + SVs	2.34197	1.28748	chr15	43663125	ZSCAN29;TUBGCP4
cg14689122	-0.00112057	0.000509648	-2.19871	0.0282147	-0.00113536	0.000426017	-2.66506	0.0078752	methylation ~ maternal_BMI	methylation ~ maternal_BMI+ maternal_age + parity + mat_smk_preg + maternal_education + social_class + bf_intention + cell counts + SVs	2.34197	1.28748	chr3	122809537	PDIA5;PDIA5
cg19667623	-4.6716e-05	2.32351e-05	-2.01058	0.0447453	-5.92344e-05	2.22257e-05	-2.66513	0.00787521	methylation ~ maternal_BMI	methylation ~ maternal_BMI+ maternal_age + parity + mat_smk_preg + maternal_education + social_class + bf_intention + cell counts + SVs	2.34197	1.28748	chr5	149380025	HMGXB3;TIGD6
cg19523664	-0.00130105	0.000431376	-3.01605	0.00265198	-0.000765474	0.000287224	-2.66507	0.00787714	methylation ~ maternal_BMI	methylation ~ maternal_BMI+ maternal_age + parity + mat_smk_preg + maternal_education + social_class + bf_intention + cell counts + SVs	2.34197	1.28748	chr18	72160077
cg02827336	-5.22594e-05	2.81834e-05	-1.85426	0.0641099	-7.36816e-05	2.76492e-05	-2.66488	0.00787964	methylation ~ maternal_BMI	methylation ~ maternal_BMI+ maternal_age + parity + mat_smk_preg + maternal_education + social_class + bf_intention + cell counts + SVs	2.34197	1.28748	chr4	1005033	FGFRL1;FGFRL1;FGFRL1
cg01666416	-0.000712121	0.00031172	-2.28449	0.0226333	-0.000785231	0.00029466	-2.66487	0.00788036	methylation ~ maternal_BMI	methylation ~ maternal_BMI+ maternal_age + parity + mat_smk_preg + maternal_education + social_class + bf_intention + cell counts + SVs	2.34197	1.28748	chr7	129401208
cg17995867	-4.6795e-05	1.81592e-05	-2.57692	0.0101671	-4.57673e-05	1.71747e-05	-2.66481	0.00788231	methylation ~ maternal_BMI	methylation ~ maternal_BMI+ maternal_age + parity + mat_smk_preg + maternal_education + social_class + bf_intention + cell counts + SVs	2.34197	1.28748	chr18	19749168	GATA6
cg02758964	0.000953296	0.000672769	1.41697	0.156923	0.00152782	0.000573344	2.66475	0.00788286	methylation ~ maternal_BMI	methylation ~ maternal_BMI+ maternal_age + parity + mat_smk_preg + maternal_education + social_class + bf_intention + cell counts + SVs	2.34197	1.28748	chr12	131403050
cg00070042	0.00186001	0.000565139	3.29125	0.00104594	0.00126493	0.000474729	2.66454	0.00788716	methylation ~ maternal_BMI	methylation ~ maternal_BMI+ maternal_age + parity + mat_smk_preg + maternal_education + social_class + bf_intention + cell counts + SVs	2.34197	1.28748	chr9	133308594
cg05001453	-4.22912e-05	2.75904e-05	-1.53282	0.125759	-6.91283e-05	2.59437e-05	-2.66455	0.00788727	methylation ~ maternal_BMI	methylation ~ maternal_BMI+ maternal_age + parity + mat_smk_preg + maternal_education + social_class + bf_intention + cell counts + SVs	2.34197	1.28748	chr20	1099554	PSMF1;PSMF1
cg03158314	-0.00090706	0.000276189	-3.2842	0.00107281	-0.000700626	0.000262939	-2.66459	0.00788887	methylation ~ maternal_BMI	methylation ~ maternal_BMI+ maternal_age + parity + mat_smk_preg + maternal_education + social_class + bf_intention + cell counts + SVs	2.34197	1.28748	chr16	84513159	KIAA1609
cg02731042	-5.32275e-05	2.5433e-05	-2.09285	0.0367179	-6.37174e-05	2.39124e-05	-2.66461	0.00788915	methylation ~ maternal_BMI	methylation ~ maternal_BMI+ maternal_age + parity + mat_smk_preg + maternal_education + social_class + bf_intention + cell counts + SVs	2.34197	1.28748	chr18	6415118	L3MBTL4
cg11797656	-0.0015749	0.000521852	-3.0179	0.00263514	-0.000967694	0.000363185	-2.66447	0.00788938	methylation ~ maternal_BMI	methylation ~ maternal_BMI+ maternal_age + parity + mat_smk_preg + maternal_education + social_class + bf_intention + cell counts + SVs	2.34197	1.28748	chr7	753808	PRKAR1B;PRKAR1B;PRKAR1B;PRKAR1B;PRKAR1B
cg05391946	-3.77363e-05	2.73999e-05	-1.37725	0.168867	-6.61766e-05	2.48366e-05	-2.66448	0.00789023	methylation ~ maternal_BMI	methylation ~ maternal_BMI+ maternal_age + parity + mat_smk_preg + maternal_education + social_class + bf_intention + cell counts + SVs	2.34197	1.28748	chr14	100659381
cg01337293	-5.53494e-05	2.06523e-05	-2.68006	0.00752916	-5.28197e-05	1.98243e-05	-2.66439	0.00789109	methylation ~ maternal_BMI	methylation ~ maternal_BMI+ maternal_age + parity + mat_smk_preg + maternal_education + social_class + bf_intention + cell counts + SVs	2.34197	1.28748	chr21	36262116	RUNX1;RUNX1;RUNX1
cg07548089	-0.000146371	0.000100198	-1.46082	0.144508	-0.000255806	9.6005e-05	-2.6645	0.00789194	methylation ~ maternal_BMI	methylation ~ maternal_BMI+ maternal_age + parity + mat_smk_preg + maternal_education + social_class + bf_intention + cell counts + SVs	2.34197	1.28748	chr15	34807221
cg15055890	-0.00170452	0.000678337	-2.51279	0.0122006	-0.00116027	0.000435452	-2.66452	0.00789263	methylation ~ maternal_BMI	methylation ~ maternal_BMI+ maternal_age + parity + mat_smk_preg + maternal_education + social_class + bf_intention + cell counts + SVs	2.34197	1.28748	chr3	11747650	VGLL4
cg20467502	-8.99909e-05	6.76397e-05	-1.33045	0.183793	-0.000132833	4.9856e-05	-2.66434	0.00789268	methylation ~ maternal_BMI	methylation ~ maternal_BMI+ maternal_age + parity + mat_smk_preg + maternal_education + social_class + bf_intention + cell counts + SVs	2.34197	1.28748	chr19	45931908
cg25151453	-0.000721628	0.000245878	-2.9349	0.00344348	-0.000638648	0.0002397	-2.66437	0.007893	methylation ~ maternal_BMI	methylation ~ maternal_BMI+ maternal_age + parity + mat_smk_preg + maternal_education + social_class + bf_intention + cell counts + SVs	2.34197	1.28748	chr2	16366394
cg08996975	-0.000437033	0.000938445	-0.465699	0.641571	0.00117946	0.000442695	2.66426	0.00789366	methylation ~ maternal_BMI	methylation ~ maternal_BMI+ maternal_age + parity + mat_smk_preg + maternal_education + social_class + bf_intention + cell counts + SVs	2.34197	1.28748	chr9	86569098	C9orf64
cg16662787	1.04734e-05	9.13209e-05	0.114688	0.908725	-0.000198901	7.4651e-05	-2.6644	0.00789371	methylation ~ maternal_BMI	methylation ~ maternal_BMI+ maternal_age + parity + mat_smk_preg + maternal_education + social_class + bf_intention + cell counts + SVs	2.34197	1.28748	chr16	28835671	ATXN2L;ATXN2L;ATXN2L;ATXN2L;ATXN2L
cg18242139	0.00139543	0.000601969	2.3181	0.0207235	0.00161081	0.000604593	2.66428	0.00789394	methylation ~ maternal_BMI	methylation ~ maternal_BMI+ maternal_age + parity + mat_smk_preg + maternal_education + social_class + bf_intention + cell counts + SVs	2.34197	1.28748	chr1	50574837	ELAVL4;ELAVL4;ELAVL4;ELAVL4;ELAVL4;ELAVL4;ELAVL4
cg12072964	-5.85834e-05	2.61203e-05	-2.24283	0.0252176	-6.172e-05	2.31646e-05	-2.6644	0.00789478	methylation ~ maternal_BMI	methylation ~ maternal_BMI+ maternal_age + parity + mat_smk_preg + maternal_education + social_class + bf_intention + cell counts + SVs	2.34197	1.28748	chr18	7117321	LAMA1
cg10730291	-0.00266739	0.000805385	-3.31194	0.000972772	-0.00122557	0.000460012	-2.66421	0.00789529	methylation ~ maternal_BMI	methylation ~ maternal_BMI+ maternal_age + parity + mat_smk_preg + maternal_education + social_class + bf_intention + cell counts + SVs	2.34197	1.28748	chr12	2908075	FKBP4
cg04682087	0.000108973	5.85383e-05	1.86157	0.0630781	0.00013935	5.23016e-05	2.66435	0.00789536	methylation ~ maternal_BMI	methylation ~ maternal_BMI+ maternal_age + parity + mat_smk_preg + maternal_education + social_class + bf_intention + cell counts + SVs	2.34197	1.28748	chr2	875946
cg08593668	-3.07494e-05	2.25457e-05	-1.36387	0.173037	-5.03796e-05	1.89096e-05	-2.66423	0.00789669	methylation ~ maternal_BMI	methylation ~ maternal_BMI+ maternal_age + parity + mat_smk_preg + maternal_education + social_class + bf_intention + cell counts + SVs	2.34197	1.28748	chr16	30933467	NCRNA00095
cg23779240	-0.000397365	0.000625907	-0.634862	0.52572	-0.00132042	0.000495632	-2.66411	0.00789776	methylation ~ maternal_BMI	methylation ~ maternal_BMI+ maternal_age + parity + mat_smk_preg + maternal_education + social_class + bf_intention + cell counts + SVs	2.34197	1.28748	chr10	102438217
cg01574787	-6.29396e-05	2.96866e-05	-2.12014	0.0343365	-7.49749e-05	2.81442e-05	-2.66396	0.00790151	methylation ~ maternal_BMI	methylation ~ maternal_BMI+ maternal_age + parity + mat_smk_preg + maternal_education + social_class + bf_intention + cell counts + SVs	2.34197	1.28748	chr7	150756600	SLC4A2
cg01218206	-0.00162611	0.000797027	-2.04022	0.0416922	-0.00162836	0.000611285	-2.66382	0.0079038	methylation ~ maternal_BMI	methylation ~ maternal_BMI+ maternal_age + parity + mat_smk_preg + maternal_education + social_class + bf_intention + cell counts + SVs	2.34197	1.28748	chr11	116933977	SIK3
cg17973565	-6.0148e-05	2.42533e-05	-2.47999	0.0133668	-6.05793e-05	2.27413e-05	-2.66384	0.00790442	methylation ~ maternal_BMI	methylation ~ maternal_BMI+ maternal_age + parity + mat_smk_preg + maternal_education + social_class + bf_intention + cell counts + SVs	2.34197	1.28748	chr1	153606594	C1orf77;S100A13;C1orf77
cg14435092	-6.01882e-05	2.34922e-05	-2.56205	0.0106087	-5.57606e-05	2.0933e-05	-2.66377	0.00790609	methylation ~ maternal_BMI	methylation ~ maternal_BMI+ maternal_age + parity + mat_smk_preg + maternal_education + social_class + bf_intention + cell counts + SVs	2.34197	1.28748	chr2	27294713	LOC100128731
cg05770236	-0.00193842	0.000697212	-2.78024	0.00557532	-0.00146711	0.000550753	-2.66382	0.00790644	methylation ~ maternal_BMI	methylation ~ maternal_BMI+ maternal_age + parity + mat_smk_preg + maternal_education + social_class + bf_intention + cell counts + SVs	2.34197	1.28748	chr6	17178495
cg21747958	-3.42497e-05	1.36574e-05	-2.50778	0.0123695	-3.36236e-05	1.26226e-05	-2.66376	0.00790682	methylation ~ maternal_BMI	methylation ~ maternal_BMI+ maternal_age + parity + mat_smk_preg + maternal_education + social_class + bf_intention + cell counts + SVs	2.34197	1.28748	chr19	58740255	ZNF544;ZNF544
cg16737422	-2.52908e-05	2.65664e-05	-0.951985	0.341434	-6.05897e-05	2.27444e-05	-2.66394	0.00790758	methylation ~ maternal_BMI	methylation ~ maternal_BMI+ maternal_age + parity + mat_smk_preg + maternal_education + social_class + bf_intention + cell counts + SVs	2.34197	1.28748	chr16	56642500	MT2A;MT2A
cg07480446	0.000687095	0.000532867	1.28943	0.197662	0.00100349	0.000376736	2.66363	0.00790854	methylation ~ maternal_BMI	methylation ~ maternal_BMI+ maternal_age + parity + mat_smk_preg + maternal_education + social_class + bf_intention + cell counts + SVs	2.34197	1.28748	chr2	239069576
cg00599850	0.000595108	0.000328441	1.81192	0.0704298	0.000813135	0.000305241	2.66391	0.00790879	methylation ~ maternal_BMI	methylation ~ maternal_BMI+ maternal_age + parity + mat_smk_preg + maternal_education + social_class + bf_intention + cell counts + SVs	2.34197	1.28748	chr16	88683223	ZC3H18
cg21175760	0.000588093	0.000310828	1.89202	0.0588982	0.000822117	0.000308652	2.66358	0.00791431	methylation ~ maternal_BMI	methylation ~ maternal_BMI+ maternal_age + parity + mat_smk_preg + maternal_education + social_class + bf_intention + cell counts + SVs	2.34197	1.28748	chr9	136669188	VAV2;VAV2
cg05310774	-0.000478285	0.000476997	-1.0027	0.316345	-0.00109709	0.000411912	-2.6634	0.00791545	methylation ~ maternal_BMI	methylation ~ maternal_BMI+ maternal_age + parity + mat_smk_preg + maternal_education + social_class + bf_intention + cell counts + SVs	2.34197	1.28748	chr12	58259554
cg24364143	-4.90927e-05	1.81751e-05	-2.7011	0.00707619	-4.39782e-05	1.65117e-05	-2.66345	0.00791591	methylation ~ maternal_BMI	methylation ~ maternal_BMI+ maternal_age + parity + mat_smk_preg + maternal_education + social_class + bf_intention + cell counts + SVs	2.34197	1.28748	chr1	33005702	ZBTB8A
cg07120314	-3.65895e-05	2.37238e-05	-1.54231	0.123449	-5.25232e-05	1.97197e-05	-2.66348	0.00791726	methylation ~ maternal_BMI	methylation ~ maternal_BMI+ maternal_age + parity + mat_smk_preg + maternal_education + social_class + bf_intention + cell counts + SVs	2.34197	1.28748	chr15	79043507
cg18319921	0.000514284	0.000126828	4.05498	5.57206e-05	0.000274558	0.000103089	2.6633	0.00792026	methylation ~ maternal_BMI	methylation ~ maternal_BMI+ maternal_age + parity + mat_smk_preg + maternal_education + social_class + bf_intention + cell counts + SVs	2.34197	1.28748	chr5	128796754	ADAMTS19
cg27416437	0.000328028	0.000110972	2.95597	0.0032196	0.00020353	7.64246e-05	2.66315	0.00792151	methylation ~ maternal_BMI	methylation ~ maternal_BMI+ maternal_age + parity + mat_smk_preg + maternal_education + social_class + bf_intention + cell counts + SVs	2.34197	1.28748	chr22	29664006	EWSR1;EWSR1;EWSR1;EWSR1;RHBDD3;EWSR1;EWSR1;EWSR1;EWSR1;EWSR1;EWSR1
cg21272465	-0.000170863	7.16844e-05	-2.38355	0.0174086	-0.000164307	6.16962e-05	-2.66316	0.00792236	methylation ~ maternal_BMI	methylation ~ maternal_BMI+ maternal_age + parity + mat_smk_preg + maternal_education + social_class + bf_intention + cell counts + SVs	2.34197	1.28748	chr2	239140296	LOC151174;LOC643387;LOC151174
cg05752685	-4.69921e-05	1.63218e-05	-2.8791	0.00410788	-4.18645e-05	1.57199e-05	-2.66315	0.00792242	methylation ~ maternal_BMI	methylation ~ maternal_BMI+ maternal_age + parity + mat_smk_preg + maternal_education + social_class + bf_intention + cell counts + SVs	2.34197	1.28748	chr11	74952787
cg08482978	-2.88893e-05	1.96475e-05	-1.47039	0.141898	-4.64169e-05	1.74298e-05	-2.66308	0.00792315	methylation ~ maternal_BMI	methylation ~ maternal_BMI+ maternal_age + parity + mat_smk_preg + maternal_education + social_class + bf_intention + cell counts + SVs	2.34197	1.28748	chr11	576298	PHRF1;LOC143666
cg16626012	-4.80714e-05	1.8601e-05	-2.58435	0.0099592	-4.61936e-05	1.73446e-05	-2.66329	0.00792342	methylation ~ maternal_BMI	methylation ~ maternal_BMI+ maternal_age + parity + mat_smk_preg + maternal_education + social_class + bf_intention + cell counts + SVs	2.34197	1.28748	chr17	19437181	SLC47A1;SLC47A1
cg07546255	-3.33139e-05	5.4588e-05	-0.61028	0.54187	-0.000130752	4.90997e-05	-2.66299	0.00792527	methylation ~ maternal_BMI	methylation ~ maternal_BMI+ maternal_age + parity + mat_smk_preg + maternal_education + social_class + bf_intention + cell counts + SVs	2.34197	1.28748	chr12	131200134
cg03107235	-0.000209502	6.82167e-05	-3.07113	0.00221519	-0.000179085	6.7246e-05	-2.66313	0.0079261	methylation ~ maternal_BMI	methylation ~ maternal_BMI+ maternal_age + parity + mat_smk_preg + maternal_education + social_class + bf_intention + cell counts + SVs	2.34197	1.28748	chr13	26586713	ATP8A2
cg15301881	0.00143215	0.000608157	2.3549	0.018795	0.0015449	0.000580164	2.66286	0.00792646	methylation ~ maternal_BMI	methylation ~ maternal_BMI+ maternal_age + parity + mat_smk_preg + maternal_education + social_class + bf_intention + cell counts + SVs	2.34197	1.28748	chr10	133949800	JAKMIP3
cg26724070	0.000685857	0.000255715	2.68211	0.00748477	0.000683977	0.000256853	2.66291	0.0079268	methylation ~ maternal_BMI	methylation ~ maternal_BMI+ maternal_age + parity + mat_smk_preg + maternal_education + social_class + bf_intention + cell counts + SVs	2.34197	1.28748	chr16	50707467	SNX20;SNX20;SNX20
cg11727029	-9.80821e-05	8.37638e-05	-1.17094	0.242021	-0.000193028	7.24836e-05	-2.66306	0.00792695	methylation ~ maternal_BMI	methylation ~ maternal_BMI+ maternal_age + parity + mat_smk_preg + maternal_education + social_class + bf_intention + cell counts + SVs	2.34197	1.28748	chr15	91478024	UNC45A;UNC45A
cg17839237	-5.25823e-05	2.21589e-05	-2.37297	0.0179088	-5.53351e-05	2.07801e-05	-2.66288	0.00792723	methylation ~ maternal_BMI	methylation ~ maternal_BMI+ maternal_age + parity + mat_smk_preg + maternal_education + social_class + bf_intention + cell counts + SVs	2.34197	1.28748	chr7	19157193	TWIST1;TWIST1
cg15723195	0.000678214	0.000394816	1.7178	0.0862661	0.000842898	0.000316544	2.66281	0.00792917	methylation ~ maternal_BMI	methylation ~ maternal_BMI+ maternal_age + parity + mat_smk_preg + maternal_education + social_class + bf_intention + cell counts + SVs	2.34197	1.28748	chr11	58911845	FAM111A;FAM111A;FAM111A;FAM111A;FAM111A
cg17477052	0.00329251	0.00103327	3.18649	0.00150213	0.00280915	0.00105501	2.66269	0.0079303	methylation ~ maternal_BMI	methylation ~ maternal_BMI+ maternal_age + parity + mat_smk_preg + maternal_education + social_class + bf_intention + cell counts + SVs	2.34197	1.28748	chr10	71596731	COL13A1;COL13A1;COL13A1;COL13A1;COL13A1;COL13A1;COL13A1;COL13A1;COL13A1;COL13A1;COL13A1;COL13A1;COL13A1;COL13A1;COL13A1;COL13A1;COL13A1;COL13A1;COL13A1;COL13A1
cg06258936	0.00034253	0.000343027	0.998552	0.318351	0.000703791	0.000264311	2.66273	0.00793178	methylation ~ maternal_BMI	methylation ~ maternal_BMI+ maternal_age + parity + mat_smk_preg + maternal_education + social_class + bf_intention + cell counts + SVs	2.34197	1.28748	chr20	55099111	GCNT7;C20orf106
cg20706599	-0.000287839	7.5816e-05	-3.79655	0.000159173	-0.000171208	6.42988e-05	-2.66269	0.00793197	methylation ~ maternal_BMI	methylation ~ maternal_BMI+ maternal_age + parity + mat_smk_preg + maternal_education + social_class + bf_intention + cell counts + SVs	2.34197	1.28748	chr15	90777202	CIB1;C15orf58;CIB1
cg19850959	-6.82789e-05	2.67689e-05	-2.55068	0.0109612	-6.79553e-05	2.55204e-05	-2.66279	0.00793217	methylation ~ maternal_BMI	methylation ~ maternal_BMI+ maternal_age + parity + mat_smk_preg + maternal_education + social_class + bf_intention + cell counts + SVs	2.34197	1.28748	chr2	75788212	FAM176A;FAM176A
cg15608357	-3.74764e-05	2.24001e-05	-1.67305	0.0947545	-5.27893e-05	1.98262e-05	-2.66261	0.00793344	methylation ~ maternal_BMI	methylation ~ maternal_BMI+ maternal_age + parity + mat_smk_preg + maternal_education + social_class + bf_intention + cell counts + SVs	2.34197	1.28748	chr17	73201445	NUP85
cg02920502	-4.6667e-05	1.42992e-05	-3.2636	0.00115223	-3.43171e-05	1.28887e-05	-2.66258	0.00793401	methylation ~ maternal_BMI	methylation ~ maternal_BMI+ maternal_age + parity + mat_smk_preg + maternal_education + social_class + bf_intention + cell counts + SVs	2.34197	1.28748	chr11	85780029	PICALM;PICALM;PICALM;PICALM
cg00980776	-7.38874e-05	0.000154472	-0.478322	0.632569	-0.000300977	0.000113035	-2.66269	0.00793414	methylation ~ maternal_BMI	methylation ~ maternal_BMI+ maternal_age + parity + mat_smk_preg + maternal_education + social_class + bf_intention + cell counts + SVs	2.34197	1.28748	chr2	112642163	ANAPC1
cg11358840	-0.000799001	0.000297007	-2.69018	0.0073097	-0.000757538	0.000284506	-2.66264	0.00793503	methylation ~ maternal_BMI	methylation ~ maternal_BMI+ maternal_age + parity + mat_smk_preg + maternal_education + social_class + bf_intention + cell counts + SVs	2.34197	1.28748	chr7	5401628	TNRC18
cg13534368	-0.00137561	0.000473367	-2.90602	0.00377346	-0.00103988	0.000390562	-2.66252	0.00793548	methylation ~ maternal_BMI	methylation ~ maternal_BMI+ maternal_age + parity + mat_smk_preg + maternal_education + social_class + bf_intention + cell counts + SVs	2.34197	1.28748	chr9	138888358
cg21322819	-0.000244957	0.000100185	-2.44505	0.0147237	-0.000248195	9.32192e-05	-2.66249	0.00793693	methylation ~ maternal_BMI	methylation ~ maternal_BMI+ maternal_age + parity + mat_smk_preg + maternal_education + social_class + bf_intention + cell counts + SVs	2.34197	1.28748	chr15	74420657	LOC283731;ISLR2;ISLR2
cg05846707	-4.78011e-05	2.19071e-05	-2.18199	0.0294344	-5.29385e-05	1.98833e-05	-2.66246	0.0079372	methylation ~ maternal_BMI	methylation ~ maternal_BMI+ maternal_age + parity + mat_smk_preg + maternal_education + social_class + bf_intention + cell counts + SVs	2.34197	1.28748	chr10	70660528	DDX50
cg10821044	-3.84938e-05	1.56889e-05	-2.45357	0.0143822	-3.79255e-05	1.42446e-05	-2.66246	0.00793746	methylation ~ maternal_BMI	methylation ~ maternal_BMI+ maternal_age + parity + mat_smk_preg + maternal_education + social_class + bf_intention + cell counts + SVs	2.34197	1.28748	chr17	685468	GLOD4;RNMTL1
cg01972751	-0.000373307	0.000173668	-2.14955	0.0319279	-0.000404093	0.000151772	-2.6625	0.00793761	methylation ~ maternal_BMI	methylation ~ maternal_BMI+ maternal_age + parity + mat_smk_preg + maternal_education + social_class + bf_intention + cell counts + SVs	2.34197	1.28748	chr6	137814728	OLIG3
cg21001198	-3.99443e-05	3.00131e-05	-1.33089	0.183647	-7.30742e-05	2.74468e-05	-2.66239	0.00793819	methylation ~ maternal_BMI	methylation ~ maternal_BMI+ maternal_age + parity + mat_smk_preg + maternal_education + social_class + bf_intention + cell counts + SVs	2.34197	1.28748	chr20	6033205	LRRN4
cg16275883	-3.00866e-05	2.20622e-05	-1.36371	0.173087	-5.03546e-05	1.89131e-05	-2.66242	0.00793862	methylation ~ maternal_BMI	methylation ~ maternal_BMI+ maternal_age + parity + mat_smk_preg + maternal_education + social_class + bf_intention + cell counts + SVs	2.34197	1.28748	chr3	69129409	UBA3;UBA3
cg04066177	0.000655401	0.000747419	0.876885	0.380846	0.00117037	0.000439598	2.66237	0.00794106	methylation ~ maternal_BMI	methylation ~ maternal_BMI+ maternal_age + parity + mat_smk_preg + maternal_education + social_class + bf_intention + cell counts + SVs	2.34197	1.28748	chr8	82375138	FABP9
cg22825002	-8.22847e-05	3.4734e-05	-2.36899	0.0181006	-8.35099e-05	3.13684e-05	-2.66223	0.00794234	methylation ~ maternal_BMI	methylation ~ maternal_BMI+ maternal_age + parity + mat_smk_preg + maternal_education + social_class + bf_intention + cell counts + SVs	2.34197	1.28748	chr15	74726139	SEMA7A;SEMA7A;SEMA7A
cg03953257	-3.92087e-05	2.39475e-05	-1.63728	0.102016	-5.89204e-05	2.21315e-05	-2.66229	0.0079427	methylation ~ maternal_BMI	methylation ~ maternal_BMI+ maternal_age + parity + mat_smk_preg + maternal_education + social_class + bf_intention + cell counts + SVs	2.34197	1.28748	chr13	99738468	DOCK9;DOCK9
cg08460548	0.000747135	0.000222934	3.35138	0.000846205	0.000333418	0.000125243	2.66217	0.00794345	methylation ~ maternal_BMI	methylation ~ maternal_BMI+ maternal_age + parity + mat_smk_preg + maternal_education + social_class + bf_intention + cell counts + SVs	2.34197	1.28748	chr19	49944817	SLC17A7
cg05906740	-1.90428e-05	3.36963e-05	-0.565131	0.572162	-6.73751e-05	2.53085e-05	-2.66215	0.00794407	methylation ~ maternal_BMI	methylation ~ maternal_BMI+ maternal_age + parity + mat_smk_preg + maternal_education + social_class + bf_intention + cell counts + SVs	2.34197	1.28748	chr3	37035205	MLH1;MLH1;MLH1;EPM2AIP1;MLH1
cg01227492	0.00113468	0.000483945	2.34464	0.0193159	0.00122043	0.000458446	2.66211	0.00794413	methylation ~ maternal_BMI	methylation ~ maternal_BMI+ maternal_age + parity + mat_smk_preg + maternal_education + social_class + bf_intention + cell counts + SVs	2.34197	1.28748	chr4	8687955
cg00386581	-3.2209e-05	2.40857e-05	-1.33727	0.181567	-5.49023e-05	2.06228e-05	-2.66222	0.00794577	methylation ~ maternal_BMI	methylation ~ maternal_BMI+ maternal_age + parity + mat_smk_preg + maternal_education + social_class + bf_intention + cell counts + SVs	2.34197	1.28748	chr11	62446121	UBXN1
cg04245645	-9.47499e-05	2.71658e-05	-3.48783	0.000516538	-6.9595e-05	2.61438e-05	-2.66201	0.00794672	methylation ~ maternal_BMI	methylation ~ maternal_BMI+ maternal_age + parity + mat_smk_preg + maternal_education + social_class + bf_intention + cell counts + SVs	2.34197	1.28748	chr14	96343016
cg08285934	-0.00110209	0.00048764	-2.26005	0.0241155	-0.00100773	0.000378565	-2.66198	0.00794677	methylation ~ maternal_BMI	methylation ~ maternal_BMI+ maternal_age + parity + mat_smk_preg + maternal_education + social_class + bf_intention + cell counts + SVs	2.34197	1.28748	chr16	25026600	ARHGAP17;ARHGAP17;ARHGAP17;ARHGAP17
cg06159087	-2.58947e-05	2.38222e-05	-1.087	0.277403	-5.27691e-05	1.98227e-05	-2.66206	0.00794702	methylation ~ maternal_BMI	methylation ~ maternal_BMI+ maternal_age + parity + mat_smk_preg + maternal_education + social_class + bf_intention + cell counts + SVs	2.34197	1.28748	chr7	92157992	PEX1;C7orf64
cg19405484	-0.000362911	0.000358996	-1.01091	0.312405	-0.000696565	0.00026166	-2.6621	0.00794732	methylation ~ maternal_BMI	methylation ~ maternal_BMI+ maternal_age + parity + mat_smk_preg + maternal_education + social_class + bf_intention + cell counts + SVs	2.34197	1.28748	chr8	29513210
cg14655471	-0.00010932	0.000823771	-0.132707	0.894462	0.00134786	0.000506343	2.66195	0.00794742	methylation ~ maternal_BMI	methylation ~ maternal_BMI+ maternal_age + parity + mat_smk_preg + maternal_education + social_class + bf_intention + cell counts + SVs	2.34197	1.28748	chr9	138869607
cg13920801	-5.93194e-05	2.108e-05	-2.81401	0.00502629	-5.45036e-05	2.04752e-05	-2.66193	0.00794842	methylation ~ maternal_BMI	methylation ~ maternal_BMI+ maternal_age + parity + mat_smk_preg + maternal_education + social_class + bf_intention + cell counts + SVs	2.34197	1.28748	chr17	73042792	ATP5H;KCTD2;ATP5H
cg27350917	-0.00028527	0.000100406	-2.84117	0.00462305	-0.000265382	9.96931e-05	-2.66199	0.00794883	methylation ~ maternal_BMI	methylation ~ maternal_BMI+ maternal_age + parity + mat_smk_preg + maternal_education + social_class + bf_intention + cell counts + SVs	2.34197	1.28748	chr16	2021941	TBL3
cg11884611	-0.00183576	0.000640699	-2.86525	0.00428809	-0.00143025	0.000537309	-2.66187	0.00794964	methylation ~ maternal_BMI	methylation ~ maternal_BMI+ maternal_age + parity + mat_smk_preg + maternal_education + social_class + bf_intention + cell counts + SVs	2.34197	1.28748	chr19	12915070
cg14798656	-3.1926e-05	1.73608e-05	-1.83897	0.0663335	-4.42025e-05	1.66059e-05	-2.66186	0.00795087	methylation ~ maternal_BMI	methylation ~ maternal_BMI+ maternal_age + parity + mat_smk_preg + maternal_education + social_class + bf_intention + cell counts + SVs	2.34197	1.28748	chr2	97760745	FAHD2B
cg25593625	0.00179601	0.000502928	3.5711	0.000379052	0.00103799	0.000389958	2.66179	0.00795124	methylation ~ maternal_BMI	methylation ~ maternal_BMI+ maternal_age + parity + mat_smk_preg + maternal_education + social_class + bf_intention + cell counts + SVs	2.34197	1.28748	chr1	24397689	MYOM3
cg18788891	-3.07407e-05	1.53424e-05	-2.00364	0.0454847	-3.77808e-05	1.41935e-05	-2.66185	0.00795145	methylation ~ maternal_BMI	methylation ~ maternal_BMI+ maternal_age + parity + mat_smk_preg + maternal_education + social_class + bf_intention + cell counts + SVs	2.34197	1.28748	chr5	70883072	MCCC2
cg13508391	-3.91471e-05	1.54678e-05	-2.53088	0.0115897	-3.86459e-05	1.45191e-05	-2.66172	0.0079537	methylation ~ maternal_BMI	methylation ~ maternal_BMI+ maternal_age + parity + mat_smk_preg + maternal_education + social_class + bf_intention + cell counts + SVs	2.34197	1.28748	chr12	3068378	TEAD4;TEAD4;TEAD4
cg06099014	-0.0015212	0.000514759	-2.95518	0.00322779	-0.00111907	0.000420428	-2.66173	0.00795466	methylation ~ maternal_BMI	methylation ~ maternal_BMI+ maternal_age + parity + mat_smk_preg + maternal_education + social_class + bf_intention + cell counts + SVs	2.34197	1.28748	chr21	43786627	TFF1;TFF1
cg23833461	0.000216526	0.000100355	2.15761	0.031302	0.000240366	9.02959e-05	2.66199	0.00795466	methylation ~ maternal_BMI	methylation ~ maternal_BMI+ maternal_age + parity + mat_smk_preg + maternal_education + social_class + bf_intention + cell counts + SVs	2.34197	1.28748	chr17	9929528	GAS7;GAS7;GAS7;GAS7
cg26164440	-5.38879e-05	3.35475e-05	-1.60632	0.108644	-8.0678e-05	3.03109e-05	-2.66169	0.00795469	methylation ~ maternal_BMI	methylation ~ maternal_BMI+ maternal_age + parity + mat_smk_preg + maternal_education + social_class + bf_intention + cell counts + SVs	2.34197	1.28748	chr3	39195354	CSRNP1
cg10802379	-2.74117e-05	0.000173746	-0.157769	0.874684	-0.000364216	0.000136836	-2.66169	0.00795561	methylation ~ maternal_BMI	methylation ~ maternal_BMI+ maternal_age + parity + mat_smk_preg + maternal_education + social_class + bf_intention + cell counts + SVs	2.34197	1.28748	chr5	150400395	GPX3
cg20284999	0.000520468	0.000303081	1.71726	0.0863664	0.000710415	0.000266907	2.66166	0.00795672	methylation ~ maternal_BMI	methylation ~ maternal_BMI+ maternal_age + parity + mat_smk_preg + maternal_education + social_class + bf_intention + cell counts + SVs	2.34197	1.28748	chr11	59952153	MS4A6A;MS4A6A;MS4A6A
cg08244028	0.000628543	0.000503893	1.24737	0.212667	0.00116415	0.000437397	2.66154	0.00795792	methylation ~ maternal_BMI	methylation ~ maternal_BMI+ maternal_age + parity + mat_smk_preg + maternal_education + social_class + bf_intention + cell counts + SVs	2.34197	1.28748	chr5	79949339	DHFR;MSH3
cg16736018	0.00111002	0.000315528	3.51797	0.00046209	0.000632226	0.000237545	2.6615	0.00795808	methylation ~ maternal_BMI	methylation ~ maternal_BMI+ maternal_age + parity + mat_smk_preg + maternal_education + social_class + bf_intention + cell counts + SVs	2.34197	1.28748	chr1	156661648
cg23074601	0.000146827	4.89069e-05	3.00217	0.00277651	0.0001158	4.35051e-05	2.66175	0.0079588	methylation ~ maternal_BMI	methylation ~ maternal_BMI+ maternal_age + parity + mat_smk_preg + maternal_education + social_class + bf_intention + cell counts + SVs	2.34197	1.28748	chr7	157985748	PTPRN2;PTPRN2;PTPRN2
cg04204499	-0.000759777	0.00026727	-2.84273	0.00460026	-0.000574034	0.000215678	-2.66153	0.00795889	methylation ~ maternal_BMI	methylation ~ maternal_BMI+ maternal_age + parity + mat_smk_preg + maternal_education + social_class + bf_intention + cell counts + SVs	2.34197	1.28748	chr8	1085741
cg17169797	-3.29484e-05	1.82177e-05	-1.8086	0.0709319	-4.26321e-05	1.60181e-05	-2.66149	0.00795923	methylation ~ maternal_BMI	methylation ~ maternal_BMI+ maternal_age + parity + mat_smk_preg + maternal_education + social_class + bf_intention + cell counts + SVs	2.34197	1.28748	chr12	56321844	WIBG;WIBG
cg05814351	0.000227016	0.000134164	1.69209	0.0910735	0.000319908	0.000120191	2.66167	0.00795923	methylation ~ maternal_BMI	methylation ~ maternal_BMI+ maternal_age + parity + mat_smk_preg + maternal_education + social_class + bf_intention + cell counts + SVs	2.34197	1.28748	chr17	20688701
cg01943185	0.00061734	0.000212577	2.90408	0.00379627	0.000266812	0.000100249	2.66148	0.00795932	methylation ~ maternal_BMI	methylation ~ maternal_BMI+ maternal_age + parity + mat_smk_preg + maternal_education + social_class + bf_intention + cell counts + SVs	2.34197	1.28748	chr4	56502116	NMU
cg19792427	-2.60009e-05	1.65572e-05	-1.57037	0.116769	-3.86506e-05	1.45223e-05	-2.66146	0.0079594	methylation ~ maternal_BMI	methylation ~ maternal_BMI+ maternal_age + parity + mat_smk_preg + maternal_education + social_class + bf_intention + cell counts + SVs	2.34197	1.28748	chr19	44037316	ZNF575
cg11392855	-0.000118843	7.19801e-05	-1.65106	0.0991712	-0.000150855	5.66799e-05	-2.66152	0.00796152	methylation ~ maternal_BMI	methylation ~ maternal_BMI+ maternal_age + parity + mat_smk_preg + maternal_education + social_class + bf_intention + cell counts + SVs	2.34197	1.28748	chr4	2795155	SH3BP2
cg21148160	0.0001122	4.41354e-05	2.54218	0.0112264	9.25972e-05	3.4793e-05	2.66137	0.00796308	methylation ~ maternal_BMI	methylation ~ maternal_BMI+ maternal_age + parity + mat_smk_preg + maternal_education + social_class + bf_intention + cell counts + SVs	2.34197	1.28748	chr14	73732130	PAPLN
cg00867446	-5.22294e-05	3.73258e-05	-1.39928	0.162158	-8.64034e-05	3.24669e-05	-2.66128	0.00796375	methylation ~ maternal_BMI	methylation ~ maternal_BMI+ maternal_age + parity + mat_smk_preg + maternal_education + social_class + bf_intention + cell counts + SVs	2.34197	1.28748	chr14	23564668	ACIN1;ACIN1;ACIN1;ACIN1;C14orf119;ACIN1;ACIN1
cg04547393	-0.000936563	0.000317955	-2.94558	0.00332865	-0.00081435	0.000305989	-2.66137	0.00796376	methylation ~ maternal_BMI	methylation ~ maternal_BMI+ maternal_age + parity + mat_smk_preg + maternal_education + social_class + bf_intention + cell counts + SVs	2.34197	1.28748	chr7	36273161	EEPD1
cg25460031	0.00101397	0.000501058	2.02366	0.0433774	0.00128745	0.000483759	2.66135	0.00796385	methylation ~ maternal_BMI	methylation ~ maternal_BMI+ maternal_age + parity + mat_smk_preg + maternal_education + social_class + bf_intention + cell counts + SVs	2.34197	1.28748	chr19	46843271	HIF3A;HIF3A;HIF3A
cg00481457	-8.28021e-05	9.53954e-05	-0.867989	0.385693	-0.000218613	8.21447e-05	-2.66132	0.00796488	methylation ~ maternal_BMI	methylation ~ maternal_BMI+ maternal_age + parity + mat_smk_preg + maternal_education + social_class + bf_intention + cell counts + SVs	2.34197	1.28748	chr18	21269165	LAMA3;LAMA3
cg13521286	-0.00250486	0.000768333	-3.26012	0.0011662	-0.00172259	0.000647285	-2.66125	0.0079649	methylation ~ maternal_BMI	methylation ~ maternal_BMI+ maternal_age + parity + mat_smk_preg + maternal_education + social_class + bf_intention + cell counts + SVs	2.34197	1.28748	chr9	71939182	FAM189A2
cg09699036	-3.15208e-05	3.99679e-05	-0.788653	0.430578	-8.47417e-05	3.18418e-05	-2.66134	0.00796491	methylation ~ maternal_BMI	methylation ~ maternal_BMI+ maternal_age + parity + mat_smk_preg + maternal_education + social_class + bf_intention + cell counts + SVs	2.34197	1.28748	chr3	176914755	TBL1XR1
cg21411084	-0.00102073	0.000341788	-2.98643	0.00291872	-0.000879577	0.000330515	-2.66123	0.00796556	methylation ~ maternal_BMI	methylation ~ maternal_BMI+ maternal_age + parity + mat_smk_preg + maternal_education + social_class + bf_intention + cell counts + SVs	2.34197	1.28748	chr6	13771401
cg22069262	-0.00177812	0.000655457	-2.7128	0.0068311	-0.00150173	0.000564327	-2.6611	0.00796779	methylation ~ maternal_BMI	methylation ~ maternal_BMI+ maternal_age + parity + mat_smk_preg + maternal_education + social_class + bf_intention + cell counts + SVs	2.34197	1.28748	chr7	1587402	TMEM184A
cg02651400	-6.43213e-05	3.45204e-05	-1.86328	0.0628408	-8.95254e-05	3.36394e-05	-2.66133	0.00796789	methylation ~ maternal_BMI	methylation ~ maternal_BMI+ maternal_age + parity + mat_smk_preg + maternal_education + social_class + bf_intention + cell counts + SVs	2.34197	1.28748	chr20	25605095	NANP
cg17536960	-2.70081e-05	1.91024e-05	-1.41386	0.157845	-4.43267e-05	1.66564e-05	-2.66124	0.00796868	methylation ~ maternal_BMI	methylation ~ maternal_BMI+ maternal_age + parity + mat_smk_preg + maternal_education + social_class + bf_intention + cell counts + SVs	2.34197	1.28748	chr6	31802599	C6orf48;SNORD48;C6orf48
cg23978155	-2.17014e-05	1.16592e-05	-1.86131	0.0631103	-2.81919e-05	1.05941e-05	-2.66109	0.00796926	methylation ~ maternal_BMI	methylation ~ maternal_BMI+ maternal_age + parity + mat_smk_preg + maternal_education + social_class + bf_intention + cell counts + SVs	2.34197	1.28748	chr2	204400166	RAPH1;RAPH1
cg06697694	-5.75317e-05	2.06793e-05	-2.78209	0.00554298	-5.5257e-05	2.07673e-05	-2.66077	0.00797648	methylation ~ maternal_BMI	methylation ~ maternal_BMI+ maternal_age + parity + mat_smk_preg + maternal_education + social_class + bf_intention + cell counts + SVs	2.34197	1.28748	chr16	3095980	MMP25
cg16684259	-3.07749e-05	2.10477e-05	-1.46215	0.144137	-4.65372e-05	1.74903e-05	-2.66074	0.00797695	methylation ~ maternal_BMI	methylation ~ maternal_BMI+ maternal_age + parity + mat_smk_preg + maternal_education + social_class + bf_intention + cell counts + SVs	2.34197	1.28748	chr17	33570030	SLFN5
cg22734315	0.000623976	0.000187013	3.33654	0.000891767	0.000278709	0.000104751	2.66069	0.00797726	methylation ~ maternal_BMI	methylation ~ maternal_BMI+ maternal_age + parity + mat_smk_preg + maternal_education + social_class + bf_intention + cell counts + SVs	2.34197	1.28748	chr16	81069742	ATMIN
cg02905066	-4.03714e-05	3.33317e-05	-1.2112	0.22622	-7.32618e-05	2.75339e-05	-2.66079	0.00797759	methylation ~ maternal_BMI	methylation ~ maternal_BMI+ maternal_age + parity + mat_smk_preg + maternal_education + social_class + bf_intention + cell counts + SVs	2.34197	1.28748	chr7	141251439	AGK
cg07148880	-1.97197e-05	1.52137e-05	-1.29618	0.195338	-3.38284e-05	1.27137e-05	-2.66079	0.00797966	methylation ~ maternal_BMI	methylation ~ maternal_BMI+ maternal_age + parity + mat_smk_preg + maternal_education + social_class + bf_intention + cell counts + SVs	2.34197	1.28748	chr1	200992788	KIF21B;KIF21B
cg07309943	-4.53301e-05	2.37022e-05	-1.91248	0.056213	-5.88262e-05	2.21111e-05	-2.66049	0.00798335	methylation ~ maternal_BMI	methylation ~ maternal_BMI+ maternal_age + parity + mat_smk_preg + maternal_education + social_class + bf_intention + cell counts + SVs	2.34197	1.28748	chr1	236445064	ERO1LB
cg14775114	-6.85775e-05	4.48452e-05	-1.5292	0.126656	-0.00011345	4.2644e-05	-2.66039	0.00798579	methylation ~ maternal_BMI	methylation ~ maternal_BMI+ maternal_age + parity + mat_smk_preg + maternal_education + social_class + bf_intention + cell counts + SVs	2.34197	1.28748	chr7	93520036	TFPI2;TFPI2
cg08209388	-3.61201e-05	3.18717e-05	-1.1333	0.25747	-7.20553e-05	2.70847e-05	-2.66037	0.00798713	methylation ~ maternal_BMI	methylation ~ maternal_BMI+ maternal_age + parity + mat_smk_preg + maternal_education + social_class + bf_intention + cell counts + SVs	2.34197	1.28748	chr2	242212472	HDLBP;HDLBP
cg20624429	0.000208733	0.000212752	0.981109	0.32687	0.000494135	0.000185751	2.6602	0.00799014	methylation ~ maternal_BMI	methylation ~ maternal_BMI+ maternal_age + parity + mat_smk_preg + maternal_education + social_class + bf_intention + cell counts + SVs	2.34197	1.28748	chr11	122471331
cg22353495	0.000208771	0.000330375	0.631922	0.527642	0.000571552	0.000214848	2.66026	0.00799071	methylation ~ maternal_BMI	methylation ~ maternal_BMI+ maternal_age + parity + mat_smk_preg + maternal_education + social_class + bf_intention + cell counts + SVs	2.34197	1.28748	chr1	100326811	AGL;AGL;AGL;AGL;AGL;AGL;AGL
cg08371659	-7.71943e-05	2.86464e-05	-2.69472	0.00720941	-6.91548e-05	2.59966e-05	-2.66014	0.00799083	methylation ~ maternal_BMI	methylation ~ maternal_BMI+ maternal_age + parity + mat_smk_preg + maternal_education + social_class + bf_intention + cell counts + SVs	2.34197	1.28748	chr20	62673890
cg02189283	0.00067702	0.000714555	0.947471	0.343716	-0.00106282	0.000399543	-2.66008	0.00799121	methylation ~ maternal_BMI	methylation ~ maternal_BMI+ maternal_age + parity + mat_smk_preg + maternal_education + social_class + bf_intention + cell counts + SVs	2.34197	1.28748	chr8	61433440	RAB2A
cg12817924	0.00126809	0.000387178	3.2752	0.00110692	0.000919407	0.000345622	2.66015	0.00799198	methylation ~ maternal_BMI	methylation ~ maternal_BMI+ maternal_age + parity + mat_smk_preg + maternal_education + social_class + bf_intention + cell counts + SVs	2.34197	1.28748	chrX	13588162	EGFL6;EGFL6
cg27417846	0.000557463	0.000152002	3.66748	0.00026361	0.000299362	0.000112529	2.6603	0.00799278	methylation ~ maternal_BMI	methylation ~ maternal_BMI+ maternal_age + parity + mat_smk_preg + maternal_education + social_class + bf_intention + cell counts + SVs	2.34197	1.28748	chr2	88927289	EIF2AK3
cg15549670	-0.00202505	0.000772095	-2.6228	0.00890662	-0.0011949	0.000449209	-2.66001	0.00799458	methylation ~ maternal_BMI	methylation ~ maternal_BMI+ maternal_age + parity + mat_smk_preg + maternal_education + social_class + bf_intention + cell counts + SVs	2.34197	1.28748	chr1	40913401
cg02546848	-0.00141531	0.000643173	-2.2005	0.0280975	-0.0016363	0.000615126	-2.66011	0.00799667	methylation ~ maternal_BMI	methylation ~ maternal_BMI+ maternal_age + parity + mat_smk_preg + maternal_education + social_class + bf_intention + cell counts + SVs	2.34197	1.28748	chr4	8581424	GPR78
cg03908015	-8.95988e-05	3.06257e-05	-2.92561	0.00354609	-7.20931e-05	2.7104e-05	-2.65987	0.00799707	methylation ~ maternal_BMI	methylation ~ maternal_BMI+ maternal_age + parity + mat_smk_preg + maternal_education + social_class + bf_intention + cell counts + SVs	2.34197	1.28748	chr10	124895441	HMX3
cg27458475	-5.81575e-05	3.1987e-05	-1.81816	0.0694588	-7.80253e-05	2.93344e-05	-2.65985	0.00799871	methylation ~ maternal_BMI	methylation ~ maternal_BMI+ maternal_age + parity + mat_smk_preg + maternal_education + social_class + bf_intention + cell counts + SVs	2.34197	1.28748	chr7	16685769	BZW2;BZW2;BZW2;ANKMY2;BZW2;BZW2
cg08511084	-3.40316e-05	1.56988e-05	-2.16778	0.0305024	-4.06603e-05	1.52872e-05	-2.65976	0.00799944	methylation ~ maternal_BMI	methylation ~ maternal_BMI+ maternal_age + parity + mat_smk_preg + maternal_education + social_class + bf_intention + cell counts + SVs	2.34197	1.28748	chr6	10838833
cg10374976	-5.61382e-05	3.19709e-05	-1.75592	0.0795338	-7.70995e-05	2.8988e-05	-2.65971	0.00800324	methylation ~ maternal_BMI	methylation ~ maternal_BMI+ maternal_age + parity + mat_smk_preg + maternal_education + social_class + bf_intention + cell counts + SVs	2.34197	1.28748	chr17	25680623
cg00455796	0.000316397	0.000210256	1.50482	0.132814	0.000519349	0.000195269	2.65965	0.00800394	methylation ~ maternal_BMI	methylation ~ maternal_BMI+ maternal_age + parity + mat_smk_preg + maternal_education + social_class + bf_intention + cell counts + SVs	2.34197	1.28748	chr19	11475827	LPPR2;LPPR2
cg01984858	-4.83769e-05	3.11302e-05	-1.55402	0.120627	-7.31604e-05	2.75071e-05	-2.65969	0.00800408	methylation ~ maternal_BMI	methylation ~ maternal_BMI+ maternal_age + parity + mat_smk_preg + maternal_education + social_class + bf_intention + cell counts + SVs	2.34197	1.28748	chr6	28555079	SCAND3;SCAND3
cg24319836	-0.00105063	0.00043375	-2.42219	0.0156723	-0.00101383	0.000381239	-2.6593	0.00800961	methylation ~ maternal_BMI	methylation ~ maternal_BMI+ maternal_age + parity + mat_smk_preg + maternal_education + social_class + bf_intention + cell counts + SVs	2.34197	1.28748	chr19	10213465	ANGPTL6
cg04639062	-5.33141e-05	6.77982e-05	-0.786365	0.431915	-0.000122394	4.60238e-05	-2.65937	0.00801064	methylation ~ maternal_BMI	methylation ~ maternal_BMI+ maternal_age + parity + mat_smk_preg + maternal_education + social_class + bf_intention + cell counts + SVs	2.34197	1.28748	chr2	21265939	APOB
cg16401346	-5.3768e-05	2.36912e-05	-2.26953	0.023535	-6.19876e-05	2.33092e-05	-2.65936	0.00801133	methylation ~ maternal_BMI	methylation ~ maternal_BMI+ maternal_age + parity + mat_smk_preg + maternal_education + social_class + bf_intention + cell counts + SVs	2.34197	1.28748	chr18	48724009	MEX3C;MEX3C
cg09743261	0.00244813	0.000899034	2.72307	0.00662418	0.00197823	0.00074391	2.65923	0.00801144	methylation ~ maternal_BMI	methylation ~ maternal_BMI+ maternal_age + parity + mat_smk_preg + maternal_education + social_class + bf_intention + cell counts + SVs	2.34197	1.28748	chrX	71458871	ERCC6L;PIN4
cg24989739	-5.12437e-05	2.24063e-05	-2.28703	0.0224851	-5.71247e-05	2.14823e-05	-2.65915	0.00801471	methylation ~ maternal_BMI	methylation ~ maternal_BMI+ maternal_age + parity + mat_smk_preg + maternal_education + social_class + bf_intention + cell counts + SVs	2.34197	1.28748	chr6	105628027	POPDC3
cg01343991	-5.97317e-05	2.69951e-05	-2.21269	0.0272344	-6.55836e-05	2.46638e-05	-2.6591	0.00801623	methylation ~ maternal_BMI	methylation ~ maternal_BMI+ maternal_age + parity + mat_smk_preg + maternal_education + social_class + bf_intention + cell counts + SVs	2.34197	1.28748	chr7	23338897	C7orf30
cg01219048	-6.65707e-05	3.18155e-05	-2.0924	0.0367525	-8.12422e-05	3.05545e-05	-2.65893	0.00801897	methylation ~ maternal_BMI	methylation ~ maternal_BMI+ maternal_age + parity + mat_smk_preg + maternal_education + social_class + bf_intention + cell counts + SVs	2.34197	1.28748	chr4	110623974	CASP6;CASP6
cg01128109	-0.000630324	0.000504367	-1.24973	0.211803	-0.00123542	0.000464634	-2.65891	0.00801904	methylation ~ maternal_BMI	methylation ~ maternal_BMI+ maternal_age + parity + mat_smk_preg + maternal_education + social_class + bf_intention + cell counts + SVs	2.34197	1.28748	chr1	89989507	LRRC8B
cg02699332	-4.12075e-05	2.23252e-05	-1.84578	0.0653369	-5.27388e-05	1.98346e-05	-2.65893	0.00802025	methylation ~ maternal_BMI	methylation ~ maternal_BMI+ maternal_age + parity + mat_smk_preg + maternal_education + social_class + bf_intention + cell counts + SVs	2.34197	1.28748	chr2	131792528	ARHGEF4;ARHGEF4
cg21023447	-0.00118257	0.000416493	-2.83935	0.00464858	-0.000905031	0.000340386	-2.65884	0.00802189	methylation ~ maternal_BMI	methylation ~ maternal_BMI+ maternal_age + parity + mat_smk_preg + maternal_education + social_class + bf_intention + cell counts + SVs	2.34197	1.28748	chr17	43531077	PLEKHM1;PLEKHM1;PLEKHM1
cg19950079	-4.29835e-05	3.34159e-05	-1.28632	0.198761	-7.95872e-05	2.99313e-05	-2.65899	0.00802436	methylation ~ maternal_BMI	methylation ~ maternal_BMI+ maternal_age + parity + mat_smk_preg + maternal_education + social_class + bf_intention + cell counts + SVs	2.34197	1.28748	chr6	79788502	PHIP
cg20944548	-0.00054201	0.000173964	-3.11564	0.00190894	-0.000394551	0.000148397	-2.65876	0.00802446	methylation ~ maternal_BMI	methylation ~ maternal_BMI+ maternal_age + parity + mat_smk_preg + maternal_education + social_class + bf_intention + cell counts + SVs	2.34197	1.28748	chr1	110214317	GSTM2;GSTM2
cg18787736	-3.79723e-05	1.47043e-05	-2.58239	0.0100081	-3.65577e-05	1.37507e-05	-2.6586	0.00802663	methylation ~ maternal_BMI	methylation ~ maternal_BMI+ maternal_age + parity + mat_smk_preg + maternal_education + social_class + bf_intention + cell counts + SVs	2.34197	1.28748	chr19	58962777	ZNF324B
cg09359834	0.000590457	0.000683016	0.864485	0.387609	-0.00111035	0.00041765	-2.65857	0.0080271	methylation ~ maternal_BMI	methylation ~ maternal_BMI+ maternal_age + parity + mat_smk_preg + maternal_education + social_class + bf_intention + cell counts + SVs	2.34197	1.28748	chr7	22551643
cg18078841	-4.76186e-05	1.59015e-05	-2.99459	0.00284327	-3.95549e-05	1.48778e-05	-2.65866	0.00802711	methylation ~ maternal_BMI	methylation ~ maternal_BMI+ maternal_age + parity + mat_smk_preg + maternal_education + social_class + bf_intention + cell counts + SVs	2.34197	1.28748	chr7	77648624	MAGI2
cg19118212	-5.39815e-05	2.65705e-05	-2.03163	0.0425611	-6.18559e-05	2.32661e-05	-2.65863	0.00802789	methylation ~ maternal_BMI	methylation ~ maternal_BMI+ maternal_age + parity + mat_smk_preg + maternal_education + social_class + bf_intention + cell counts + SVs	2.34197	1.28748	chr5	72743968	FOXD1
cg24172269	-4.68375e-05	2.02515e-05	-2.31279	0.0210189	-4.79663e-05	1.80419e-05	-2.6586	0.00802896	methylation ~ maternal_BMI	methylation ~ maternal_BMI+ maternal_age + parity + mat_smk_preg + maternal_education + social_class + bf_intention + cell counts + SVs	2.34197	1.28748	chr11	133826329	IGSF9B
cg00025795	-0.00187021	0.000573224	-3.26262	0.00115602	-0.00123578	0.000464838	-2.65851	0.00802898	methylation ~ maternal_BMI	methylation ~ maternal_BMI+ maternal_age + parity + mat_smk_preg + maternal_education + social_class + bf_intention + cell counts + SVs	2.34197	1.28748	chr17	77983156	TBC1D16
cg19414071	-3.75252e-05	1.21687e-05	-3.08375	0.00212288	-3.04663e-05	1.146e-05	-2.6585	0.0080305	methylation ~ maternal_BMI	methylation ~ maternal_BMI+ maternal_age + parity + mat_smk_preg + maternal_education + social_class + bf_intention + cell counts + SVs	2.34197	1.28748	chr1	24286187	PNRC2
cg24554439	0.000513675	0.000400065	1.28398	0.199562	0.000809749	0.000304608	2.65833	0.00803267	methylation ~ maternal_BMI	methylation ~ maternal_BMI+ maternal_age + parity + mat_smk_preg + maternal_education + social_class + bf_intention + cell counts + SVs	2.34197	1.28748	chr13	114187494	TMCO3
cg09820519	0.000562709	0.000187872	2.99518	0.00283749	0.000422273	0.000158846	2.65837	0.00803304	methylation ~ maternal_BMI	methylation ~ maternal_BMI+ maternal_age + parity + mat_smk_preg + maternal_education + social_class + bf_intention + cell counts + SVs	2.34197	1.28748	chr1	151693199	C1orf230
cg03830282	-5.08546e-05	2.23097e-05	-2.27949	0.022932	-5.7685e-05	2.16994e-05	-2.65837	0.00803344	methylation ~ maternal_BMI	methylation ~ maternal_BMI+ maternal_age + parity + mat_smk_preg + maternal_education + social_class + bf_intention + cell counts + SVs	2.34197	1.28748	chr12	57853920	GLI1;GLI1;GLI1;GLI1
cg15392124	-0.00148215	0.00048097	-3.08159	0.00213792	-0.000835806	0.000314433	-2.65814	0.00803859	methylation ~ maternal_BMI	methylation ~ maternal_BMI+ maternal_age + parity + mat_smk_preg + maternal_education + social_class + bf_intention + cell counts + SVs	2.34197	1.28748	chr5	123970889
cg16187635	-0.000585656	0.000216024	-2.71106	0.00686749	-0.000453431	0.000170587	-2.65806	0.00804036	methylation ~ maternal_BMI	methylation ~ maternal_BMI+ maternal_age + parity + mat_smk_preg + maternal_education + social_class + bf_intention + cell counts + SVs	2.34197	1.28748	chr3	72347919
cg06721528	-0.000171901	7.023e-05	-2.44769	0.0146157	-0.000163697	6.15901e-05	-2.65785	0.0080446	methylation ~ maternal_BMI	methylation ~ maternal_BMI+ maternal_age + parity + mat_smk_preg + maternal_education + social_class + bf_intention + cell counts + SVs	2.34197	1.28748	chr1	40781824	COL9A2
cg16522107	-0.000254285	6.99643e-05	-3.63449	0.000298348	-0.000162244	6.10438e-05	-2.65783	0.00804488	methylation ~ maternal_BMI	methylation ~ maternal_BMI+ maternal_age + parity + mat_smk_preg + maternal_education + social_class + bf_intention + cell counts + SVs	2.34197	1.28748	chr15	65579214	PARP16
cg05696109	-0.000103105	4.7096e-05	-2.18925	0.0289007	-0.000111559	4.19742e-05	-2.6578	0.00804642	methylation ~ maternal_BMI	methylation ~ maternal_BMI+ maternal_age + parity + mat_smk_preg + maternal_education + social_class + bf_intention + cell counts + SVs	2.34197	1.28748	chr1	223316668	TLR5
cg18181607	0.000116094	0.000442505	0.262355	0.793123	-0.00078053	0.000293683	-2.65773	0.00804722	methylation ~ maternal_BMI	methylation ~ maternal_BMI+ maternal_age + parity + mat_smk_preg + maternal_education + social_class + bf_intention + cell counts + SVs	2.34197	1.28748	chr5	155109364
cg02015876	-0.000345466	0.000170956	-2.02079	0.0436771	-0.000364058	0.000136975	-2.65784	0.00804766	methylation ~ maternal_BMI	methylation ~ maternal_BMI+ maternal_age + parity + mat_smk_preg + maternal_education + social_class + bf_intention + cell counts + SVs	2.34197	1.28748	chr15	99645435	SYNM;SYNM
cg01292626	-0.00160979	0.000522035	-3.08367	0.00212265	-0.00101135	0.000380539	-2.65769	0.00804799	methylation ~ maternal_BMI	methylation ~ maternal_BMI+ maternal_age + parity + mat_smk_preg + maternal_education + social_class + bf_intention + cell counts + SVs	2.34197	1.28748	chr20	34188211	FER1L4
cg02538342	-3.14966e-05	1.95415e-05	-1.61178	0.107447	-4.63427e-05	1.74376e-05	-2.65763	0.00804918	methylation ~ maternal_BMI	methylation ~ maternal_BMI+ maternal_age + parity + mat_smk_preg + maternal_education + social_class + bf_intention + cell counts + SVs	2.34197	1.28748	chr16	23160208	USP31
cg24641193	0.000380419	0.000338128	1.12507	0.260945	0.000858508	0.000323006	2.65787	0.00805037	methylation ~ maternal_BMI	methylation ~ maternal_BMI+ maternal_age + parity + mat_smk_preg + maternal_education + social_class + bf_intention + cell counts + SVs	2.34197	1.28748	chr1	3147941	PRDM16;PRDM16
cg00415263	-3.19697e-05	1.93123e-05	-1.6554	0.0982782	-4.56426e-05	1.71747e-05	-2.65754	0.00805141	methylation ~ maternal_BMI	methylation ~ maternal_BMI+ maternal_age + parity + mat_smk_preg + maternal_education + social_class + bf_intention + cell counts + SVs	2.34197	1.28748	chr7	26331488	SNX10
cg15948059	-0.0028182	0.00096658	-2.91565	0.00365966	-0.00139659	0.000525524	-2.65753	0.00805176	methylation ~ maternal_BMI	methylation ~ maternal_BMI+ maternal_age + parity + mat_smk_preg + maternal_education + social_class + bf_intention + cell counts + SVs	2.34197	1.28748	chr6	137806534
cg24350011	0.00014851	7.05966e-05	2.10364	0.0357687	0.000181541	6.83048e-05	2.65781	0.00805206	methylation ~ maternal_BMI	methylation ~ maternal_BMI+ maternal_age + parity + mat_smk_preg + maternal_education + social_class + bf_intention + cell counts + SVs	2.34197	1.28748	chr1	4795114	AJAP1;AJAP1
cg23363911	-8.11064e-05	2.72592e-05	-2.97538	0.00302462	-6.79177e-05	2.5558e-05	-2.65739	0.00805597	methylation ~ maternal_BMI	methylation ~ maternal_BMI+ maternal_age + parity + mat_smk_preg + maternal_education + social_class + bf_intention + cell counts + SVs	2.34197	1.28748	chr17	8055756	PER1
cg22736444	-4.61617e-05	2.5812e-05	-1.78838	0.0741366	-6.42109e-05	2.41636e-05	-2.65734	0.00805683	methylation ~ maternal_BMI	methylation ~ maternal_BMI+ maternal_age + parity + mat_smk_preg + maternal_education + social_class + bf_intention + cell counts + SVs	2.34197	1.28748	chr1	8483475	RERE;RERE;RERE
cg22125717	-3.27265e-06	0.000795316	-0.00411491	0.996718	-0.00154163	0.000580155	-2.65726	0.00805769	methylation ~ maternal_BMI	methylation ~ maternal_BMI+ maternal_age + parity + mat_smk_preg + maternal_education + social_class + bf_intention + cell counts + SVs	2.34197	1.28748	chr5	177638023	HNRNPAB;HNRNPAB;AGXT2L2
cg15837879	-5.51713e-05	2.16348e-05	-2.55012	0.0109744	-5.31484e-05	2.00011e-05	-2.65727	0.00805785	methylation ~ maternal_BMI	methylation ~ maternal_BMI+ maternal_age + parity + mat_smk_preg + maternal_education + social_class + bf_intention + cell counts + SVs	2.34197	1.28748	chr17	36905998	PCGF2
cg18760729	-4.76531e-05	2.41664e-05	-1.97188	0.0490061	-5.4827e-05	2.06333e-05	-2.65721	0.00805945	methylation ~ maternal_BMI	methylation ~ maternal_BMI+ maternal_age + parity + mat_smk_preg + maternal_education + social_class + bf_intention + cell counts + SVs	2.34197	1.28748	chr1	93646329	CCDC18;TMED5;TMED5;TMED5
cg21185289	-5.35313e-05	1.95531e-05	-2.73774	0.00634299	-5.00532e-05	1.88368e-05	-2.6572	0.00806444	methylation ~ maternal_BMI	methylation ~ maternal_BMI+ maternal_age + parity + mat_smk_preg + maternal_education + social_class + bf_intention + cell counts + SVs	2.34197	1.28748	chr2	74743437	TLX2
cg12869949	-0.000334373	0.000507446	-0.658933	0.510149	-0.00110092	0.000414352	-2.65696	0.00806513	methylation ~ maternal_BMI	methylation ~ maternal_BMI+ maternal_age + parity + mat_smk_preg + maternal_education + social_class + bf_intention + cell counts + SVs	2.34197	1.28748	chr5	3116683
cg02950621	-0.00018418	6.35653e-05	-2.8975	0.00389236	-0.000150993	5.68054e-05	-2.65807	0.00806639	methylation ~ maternal_BMI	methylation ~ maternal_BMI+ maternal_age + parity + mat_smk_preg + maternal_education + social_class + bf_intention + cell counts + SVs	2.34197	1.28748	chr16	3635098	BTBD12
cg03851159	0.000738725	0.000215624	3.42599	0.000647489	0.000427483	0.000160894	2.65692	0.0080671	methylation ~ maternal_BMI	methylation ~ maternal_BMI+ maternal_age + parity + mat_smk_preg + maternal_education + social_class + bf_intention + cell counts + SVs	2.34197	1.28748	chr10	118891090	VAX1
cg24761867	-4.77571e-05	2.2757e-05	-2.09856	0.0362062	-5.36848e-05	2.02057e-05	-2.65691	0.00806807	methylation ~ maternal_BMI	methylation ~ maternal_BMI+ maternal_age + parity + mat_smk_preg + maternal_education + social_class + bf_intention + cell counts + SVs	2.34197	1.28748	chr5	138728704	LOC389333
cg14444244	0.000251403	0.000393965	0.638135	0.523595	0.000597303	0.000224798	2.65706	0.00806842	methylation ~ maternal_BMI	methylation ~ maternal_BMI+ maternal_age + parity + mat_smk_preg + maternal_education + social_class + bf_intention + cell counts + SVs	2.34197	1.28748	chr2	172270326	METTL8
cg20904010	-0.000637524	0.000257603	-2.47483	0.0135587	-0.000649255	0.000244378	-2.65677	0.00806964	methylation ~ maternal_BMI	methylation ~ maternal_BMI+ maternal_age + parity + mat_smk_preg + maternal_education + social_class + bf_intention + cell counts + SVs	2.34197	1.28748	chr22	33402393	SYN3;SYN3;SYN3
cg19998150	0.00212572	0.000735762	2.88915	0.00397894	0.00197359	0.000742855	2.65676	0.00807011	methylation ~ maternal_BMI	methylation ~ maternal_BMI+ maternal_age + parity + mat_smk_preg + maternal_education + social_class + bf_intention + cell counts + SVs	2.34197	1.28748	chr10	14051838	FRMD4A
cg10786880	-3.87862e-05	1.35252e-05	-2.86771	0.00425665	-3.4899e-05	1.31356e-05	-2.65682	0.00807059	methylation ~ maternal_BMI	methylation ~ maternal_BMI+ maternal_age + parity + mat_smk_preg + maternal_education + social_class + bf_intention + cell counts + SVs	2.34197	1.28748	chr5	40798196	PRKAA1;PRKAA1
cg07703372	0.000361808	9.85424e-05	3.6716	0.000259078	0.000197839	7.44682e-05	2.65669	0.00807396	methylation ~ maternal_BMI	methylation ~ maternal_BMI+ maternal_age + parity + mat_smk_preg + maternal_education + social_class + bf_intention + cell counts + SVs	2.34197	1.28748	chr3	67704629	SUCLG2
cg22455795	-0.00034061	0.000136445	-2.49632	0.0127729	-0.000321001	0.000120834	-2.65655	0.0080762	methylation ~ maternal_BMI	methylation ~ maternal_BMI+ maternal_age + parity + mat_smk_preg + maternal_education + social_class + bf_intention + cell counts + SVs	2.34197	1.28748	chr19	41109651	LTBP4;LTBP4;LTBP4
cg02507578	-3.6335e-05	4.17247e-05	-0.870825	0.384149	-9.38677e-05	3.53326e-05	-2.65669	0.00807753	methylation ~ maternal_BMI	methylation ~ maternal_BMI+ maternal_age + parity + mat_smk_preg + maternal_education + social_class + bf_intention + cell counts + SVs	2.34197	1.28748	chr2	178130284	NFE2L2
cg22312904	-0.000706755	0.0008903	-0.79384	0.42755	-0.0017277	0.000650392	-2.6564	0.00807815	methylation ~ maternal_BMI	methylation ~ maternal_BMI+ maternal_age + parity + mat_smk_preg + maternal_education + social_class + bf_intention + cell counts + SVs	2.34197	1.28748	chr8	144639260	GSDMD;GSDMD
cg14161159	0.00446499	0.00187359	2.38313	0.017424	0.00506536	0.0019069	2.65634	0.0080796	methylation ~ maternal_BMI	methylation ~ maternal_BMI+ maternal_age + parity + mat_smk_preg + maternal_education + social_class + bf_intention + cell counts + SVs	2.34197	1.28748	chr2	132481826	C2orf27A
cg18404009	-3.97718e-05	1.75248e-05	-2.26945	0.0235412	-4.38018e-05	1.64885e-05	-2.6565	0.00807977	methylation ~ maternal_BMI	methylation ~ maternal_BMI+ maternal_age + parity + mat_smk_preg + maternal_education + social_class + bf_intention + cell counts + SVs	2.34197	1.28748	chr19	33667550
cg01901101	4.06361e-05	0.000602827	0.0674092	0.946275	-0.00110374	0.000415515	-2.65633	0.00808018	methylation ~ maternal_BMI	methylation ~ maternal_BMI+ maternal_age + parity + mat_smk_preg + maternal_education + social_class + bf_intention + cell counts + SVs	2.34197	1.28748	chr1	9486939
cg14393034	-0.000775275	0.000427876	-1.81192	0.0704187	-0.000958209	0.00036072	-2.65638	0.00808052	methylation ~ maternal_BMI	methylation ~ maternal_BMI+ maternal_age + parity + mat_smk_preg + maternal_education + social_class + bf_intention + cell counts + SVs	2.34197	1.28748	chr8	1080916
cg14798584	-0.00260211	0.000874939	-2.97404	0.00303698	-0.00117004	0.000440497	-2.65618	0.00808348	methylation ~ maternal_BMI	methylation ~ maternal_BMI+ maternal_age + parity + mat_smk_preg + maternal_education + social_class + bf_intention + cell counts + SVs	2.34197	1.28748	chr5	111593187	EPB41L4A
cg11564339	-5.2352e-05	1.97684e-05	-2.64826	0.00826782	-5.0508e-05	1.90153e-05	-2.65617	0.00808416	methylation ~ maternal_BMI	methylation ~ maternal_BMI+ maternal_age + parity + mat_smk_preg + maternal_education + social_class + bf_intention + cell counts + SVs	2.34197	1.28748	chr21	36261702	RUNX1;RUNX1;RUNX1
cg24203851	-0.000205605	7.03324e-05	-2.92334	0.00357211	-0.000131215	4.93998e-05	-2.65619	0.00808443	methylation ~ maternal_BMI	methylation ~ maternal_BMI+ maternal_age + parity + mat_smk_preg + maternal_education + social_class + bf_intention + cell counts + SVs	2.34197	1.28748	chr6	111136481	CDK19
ch.X.147603R	0.000617833	0.000168448	3.66779	0.000262819	0.000390158	0.000146892	2.65609	0.00808729	methylation ~ maternal_BMI	methylation ~ maternal_BMI+ maternal_age + parity + mat_smk_preg + maternal_education + social_class + bf_intention + cell counts + SVs	2.34197	1.28748	chrX	10104133	WWC3
cg20230419	-0.000559705	0.000185405	-3.01882	0.00262714	-0.000447205	0.000168377	-2.65598	0.00808837	methylation ~ maternal_BMI	methylation ~ maternal_BMI+ maternal_age + parity + mat_smk_preg + maternal_education + social_class + bf_intention + cell counts + SVs	2.34197	1.28748	chr2	130944171	FAM128B
cg26224305	-4.83226e-05	2.83784e-05	-1.70279	0.0890444	-6.42799e-05	2.42009e-05	-2.6561	0.00808838	methylation ~ maternal_BMI	methylation ~ maternal_BMI+ maternal_age + parity + mat_smk_preg + maternal_education + social_class + bf_intention + cell counts + SVs	2.34197	1.28748	chr1	934197
cg26832564	0.00105947	0.000529702	2.00013	0.0458616	0.00118185	0.000444978	2.65596	0.00808905	methylation ~ maternal_BMI	methylation ~ maternal_BMI+ maternal_age + parity + mat_smk_preg + maternal_education + social_class + bf_intention + cell counts + SVs	2.34197	1.28748	chr7	75465365
cg12615150	0.000585749	0.000291043	2.01259	0.0445405	0.000754482	0.000284057	2.65609	0.00809136	methylation ~ maternal_BMI	methylation ~ maternal_BMI+ maternal_age + parity + mat_smk_preg + maternal_education + social_class + bf_intention + cell counts + SVs	2.34197	1.28748	chr7	97821037	LMTK2
cg21112452	0.000322053	0.000226785	1.42008	0.156022	0.00054361	0.000204678	2.65592	0.00809209	methylation ~ maternal_BMI	methylation ~ maternal_BMI+ maternal_age + parity + mat_smk_preg + maternal_education + social_class + bf_intention + cell counts + SVs	2.34197	1.28748	chr6	168075290
cg14388195	-4.53661e-05	2.59507e-05	-1.74816	0.0808716	-6.24269e-05	2.35042e-05	-2.65599	0.00809271	methylation ~ maternal_BMI	methylation ~ maternal_BMI+ maternal_age + parity + mat_smk_preg + maternal_education + social_class + bf_intention + cell counts + SVs	2.34197	1.28748	chr17	1546961	SCARF1;SCARF1;SCARF1;SCARF1;SCARF1
cg09305580	-0.000196706	7.53749e-05	-2.6097	0.00925199	-0.000122639	4.61778e-05	-2.65581	0.00809431	methylation ~ maternal_BMI	methylation ~ maternal_BMI+ maternal_age + parity + mat_smk_preg + maternal_education + social_class + bf_intention + cell counts + SVs	2.34197	1.28748	chr8	143750496	JRK;JRK
cg22883710	-6.58136e-05	3.90052e-05	-1.6873	0.0919792	-9.58465e-05	3.60914e-05	-2.65566	0.00809671	methylation ~ maternal_BMI	methylation ~ maternal_BMI+ maternal_age + parity + mat_smk_preg + maternal_education + social_class + bf_intention + cell counts + SVs	2.34197	1.28748	chr15	64455389	PPIB
cg27186011	-5.26699e-05	1.79446e-05	-2.93515	0.00343975	-4.30277e-05	1.62031e-05	-2.65552	0.008099	methylation ~ maternal_BMI	methylation ~ maternal_BMI+ maternal_age + parity + mat_smk_preg + maternal_education + social_class + bf_intention + cell counts + SVs	2.34197	1.28748	chr3	49840712	C3orf54;C3orf54
cg04654429	-0.00100446	0.000568869	-1.76571	0.0778669	-0.00141681	0.000533535	-2.65552	0.00809922	methylation ~ maternal_BMI	methylation ~ maternal_BMI+ maternal_age + parity + mat_smk_preg + maternal_education + social_class + bf_intention + cell counts + SVs	2.34197	1.28748	chr16	13445724
cg08829007	-0.00121359	0.000852851	-1.42298	0.155174	-0.00185682	0.000699236	-2.65549	0.00809968	methylation ~ maternal_BMI	methylation ~ maternal_BMI+ maternal_age + parity + mat_smk_preg + maternal_education + social_class + bf_intention + cell counts + SVs	2.34197	1.28748	chr12	55353521	KIAA0748;KIAA0748
cg24021130	0.0028879	0.000975765	2.95963	0.00318091	0.00229541	0.000864404	2.65549	0.00809985	methylation ~ maternal_BMI	methylation ~ maternal_BMI+ maternal_age + parity + mat_smk_preg + maternal_education + social_class + bf_intention + cell counts + SVs	2.34197	1.28748	chr10	56561213	PCDH15;PCDH15;PCDH15;PCDH15;PCDH15;PCDH15;PCDH15;PCDH15;PCDH15;PCDH15;PCDH15;PCDH15
cg14245910	-2.91349e-05	5.25529e-05	-0.554392	0.579484	-9.409e-05	3.54317e-05	-2.65553	0.00810098	methylation ~ maternal_BMI	methylation ~ maternal_BMI+ maternal_age + parity + mat_smk_preg + maternal_education + social_class + bf_intention + cell counts + SVs	2.34197	1.28748	chr7	129845377	TMEM209
cg13140465	0.00153274	0.000878929	1.74387	0.0816075	0.00117218	0.000441428	2.65542	0.00810144	methylation ~ maternal_BMI	methylation ~ maternal_BMI+ maternal_age + parity + mat_smk_preg + maternal_education + social_class + bf_intention + cell counts + SVs	2.34197	1.28748	chr15	23085026	NIPA1;NIPA1
cg13445126	-3.99724e-05	2.26952e-05	-1.76127	0.0786196	-5.77174e-05	2.17354e-05	-2.65545	0.00810253	methylation ~ maternal_BMI	methylation ~ maternal_BMI+ maternal_age + parity + mat_smk_preg + maternal_education + social_class + bf_intention + cell counts + SVs	2.34197	1.28748	chr19	46476565	NOVA2
cg02793099	-0.00125701	0.000978779	-1.28426	0.199463	-0.00184024	0.000693033	-2.65534	0.00810374	methylation ~ maternal_BMI	methylation ~ maternal_BMI+ maternal_age + parity + mat_smk_preg + maternal_education + social_class + bf_intention + cell counts + SVs	2.34197	1.28748	chr19	57350004	PEG3;PEG3;ZIM2;PEG3;PEG3;ZIM2;ZIM2
cg24295104	-5.0237e-05	4.44783e-05	-1.12947	0.259081	-9.03233e-05	3.40142e-05	-2.65546	0.0081039	methylation ~ maternal_BMI	methylation ~ maternal_BMI+ maternal_age + parity + mat_smk_preg + maternal_education + social_class + bf_intention + cell counts + SVs	2.34197	1.28748	chr6	28985069
cg16039869	0.00292861	0.000914129	3.20372	0.00141628	0.00175775	0.000661976	2.65532	0.00810392	methylation ~ maternal_BMI	methylation ~ maternal_BMI+ maternal_age + parity + mat_smk_preg + maternal_education + social_class + bf_intention + cell counts + SVs	2.34197	1.28748	chr11	125260943	PKNOX2
cg25570328	0.000104029	0.000804538	0.129303	0.897154	-0.00138973	0.000523377	-2.65532	0.00810412	methylation ~ maternal_BMI	methylation ~ maternal_BMI+ maternal_age + parity + mat_smk_preg + maternal_education + social_class + bf_intention + cell counts + SVs	2.34197	1.28748	chr2	108903952	SULT1C2;SULT1C2
cg06641388	-6.85467e-05	3.62799e-05	-1.88938	0.0592447	-8.3072e-05	3.12858e-05	-2.65526	0.00810698	methylation ~ maternal_BMI	methylation ~ maternal_BMI+ maternal_age + parity + mat_smk_preg + maternal_education + social_class + bf_intention + cell counts + SVs	2.34197	1.28748	chr1	12655240	DHRS3
cg06419850	-0.000233487	9.33844e-05	-2.50028	0.0126547	-0.000251995	9.48781e-05	-2.65599	0.00810866	methylation ~ maternal_BMI	methylation ~ maternal_BMI+ maternal_age + parity + mat_smk_preg + maternal_education + social_class + bf_intention + cell counts + SVs	2.34197	1.28748	chr17	4688683	VMO1;VMO1;VMO1;VMO1
cg02394978	-0.00174472	0.000490154	-3.55952	0.000395897	-0.00104052	0.000391893	-2.65512	0.00810871	methylation ~ maternal_BMI	methylation ~ maternal_BMI+ maternal_age + parity + mat_smk_preg + maternal_education + social_class + bf_intention + cell counts + SVs	2.34197	1.28748	chr1	15573566	FHAD1
cg16549994	-0.000960573	0.00044845	-2.14198	0.0325297	-0.000977907	0.000368312	-2.65511	0.00810942	methylation ~ maternal_BMI	methylation ~ maternal_BMI+ maternal_age + parity + mat_smk_preg + maternal_education + social_class + bf_intention + cell counts + SVs	2.34197	1.28748	chr22	36854045
cg05972000	-5.36802e-05	2.05637e-05	-2.61044	0.00923367	-5.00166e-05	1.88372e-05	-2.6552	0.00810999	methylation ~ maternal_BMI	methylation ~ maternal_BMI+ maternal_age + parity + mat_smk_preg + maternal_education + social_class + bf_intention + cell counts + SVs	2.34197	1.28748	chr8	67525501	MYBL1;MYBL1
cg00696756	-5.08914e-05	2.09786e-05	-2.42587	0.0155164	-5.42661e-05	2.04388e-05	-2.65505	0.00811073	methylation ~ maternal_BMI	methylation ~ maternal_BMI+ maternal_age + parity + mat_smk_preg + maternal_education + social_class + bf_intention + cell counts + SVs	2.34197	1.28748	chr4	152020723	RPS3A
cg10347799	-8.52239e-05	5.21564e-05	-1.63401	0.102698	-0.000111069	4.18322e-05	-2.65512	0.00811078	methylation ~ maternal_BMI	methylation ~ maternal_BMI+ maternal_age + parity + mat_smk_preg + maternal_education + social_class + bf_intention + cell counts + SVs	2.34197	1.28748	chr8	9008364	PPP1R3B
cg09452568	-0.000315542	0.000738271	-0.427407	0.669212	-0.00132596	0.000499395	-2.65513	0.00811097	methylation ~ maternal_BMI	methylation ~ maternal_BMI+ maternal_age + parity + mat_smk_preg + maternal_education + social_class + bf_intention + cell counts + SVs	2.34197	1.28748	chr5	54275198	ESM1;ESM1
cg14229688	-3.81768e-05	1.48166e-05	-2.57663	0.0101762	-3.69702e-05	1.39246e-05	-2.65503	0.00811261	methylation ~ maternal_BMI	methylation ~ maternal_BMI+ maternal_age + parity + mat_smk_preg + maternal_education + social_class + bf_intention + cell counts + SVs	2.34197	1.28748	chr14	77564380	KIAA1737
cg05102849	-4.99907e-05	1.83327e-05	-2.72686	0.00655002	-4.54826e-05	1.71312e-05	-2.65496	0.00811334	methylation ~ maternal_BMI	methylation ~ maternal_BMI+ maternal_age + parity + mat_smk_preg + maternal_education + social_class + bf_intention + cell counts + SVs	2.34197	1.28748	chr17	4402132	SPNS2;SPNS2
cg07996532	-0.00103789	0.000657142	-1.5794	0.114683	-0.0011366	0.000428126	-2.65483	0.00811566	methylation ~ maternal_BMI	methylation ~ maternal_BMI+ maternal_age + parity + mat_smk_preg + maternal_education + social_class + bf_intention + cell counts + SVs	2.34197	1.28748	chr1	21620812	ECE1
cg19120496	-4.53224e-05	2.90648e-05	-1.55935	0.119353	-6.72791e-05	2.53426e-05	-2.65479	0.00811754	methylation ~ maternal_BMI	methylation ~ maternal_BMI+ maternal_age + parity + mat_smk_preg + maternal_education + social_class + bf_intention + cell counts + SVs	2.34197	1.28748	chr4	129731335	PHF17;PHF17
cg19641395	-4.36224e-05	2.27228e-05	-1.91977	0.0552878	-5.65354e-05	2.1295e-05	-2.65487	0.00811779	methylation ~ maternal_BMI	methylation ~ maternal_BMI+ maternal_age + parity + mat_smk_preg + maternal_education + social_class + bf_intention + cell counts + SVs	2.34197	1.28748	chr1	2126776	C1orf86;C1orf86
cg02631951	-7.07607e-05	2.85074e-05	-2.48218	0.0132852	-6.84274e-05	2.57761e-05	-2.65468	0.00811975	methylation ~ maternal_BMI	methylation ~ maternal_BMI+ maternal_age + parity + mat_smk_preg + maternal_education + social_class + bf_intention + cell counts + SVs	2.34197	1.28748	chr12	6309464	CD9
cg08345776	-3.20922e-05	2.18182e-05	-1.47089	0.141757	-4.95547e-05	1.86674e-05	-2.6546	0.00812112	methylation ~ maternal_BMI	methylation ~ maternal_BMI+ maternal_age + parity + mat_smk_preg + maternal_education + social_class + bf_intention + cell counts + SVs	2.34197	1.28748	chr10	71993218	PPA1
cg26061001	-6.77403e-05	2.86812e-05	-2.36184	0.0184547	-6.99144e-05	2.63363e-05	-2.65468	0.00812295	methylation ~ maternal_BMI	methylation ~ maternal_BMI+ maternal_age + parity + mat_smk_preg + maternal_education + social_class + bf_intention + cell counts + SVs	2.34197	1.28748	chr11	61560000	C11orf10;FEN1;MIR611
cg14872657	0.000166835	6.49548e-05	2.56848	0.0104182	0.000168053	6.33059e-05	2.65462	0.00812385	methylation ~ maternal_BMI	methylation ~ maternal_BMI+ maternal_age + parity + mat_smk_preg + maternal_education + social_class + bf_intention + cell counts + SVs	2.34197	1.28748	chr7	43153216	HECW1
cg18942112	-0.000582801	0.000203829	-2.85926	0.00437046	-0.000462724	0.000174313	-2.65456	0.00812461	methylation ~ maternal_BMI	methylation ~ maternal_BMI+ maternal_age + parity + mat_smk_preg + maternal_education + social_class + bf_intention + cell counts + SVs	2.34197	1.28748	chr14	84965587
cg14897316	-0.000365733	0.000171089	-2.13767	0.032885	-0.000383889	0.000144616	-2.65453	0.00812628	methylation ~ maternal_BMI	methylation ~ maternal_BMI+ maternal_age + parity + mat_smk_preg + maternal_education + social_class + bf_intention + cell counts + SVs	2.34197	1.28748	chr12	111731188	CUX2
cg20481171	0.000575375	0.000171662	3.35178	0.000845288	0.000389629	0.000146784	2.65443	0.00812734	methylation ~ maternal_BMI	methylation ~ maternal_BMI+ maternal_age + parity + mat_smk_preg + maternal_education + social_class + bf_intention + cell counts + SVs	2.34197	1.28748	chr3	161090648	C3orf57
cg09378497	-3.08606e-05	1.21932e-05	-2.53097	0.0115874	-3.169e-05	1.19392e-05	-2.65427	0.00813012	methylation ~ maternal_BMI	methylation ~ maternal_BMI+ maternal_age + parity + mat_smk_preg + maternal_education + social_class + bf_intention + cell counts + SVs	2.34197	1.28748	chr16	1525169	CLCN7;CLCN7
cg02097588	-2.66341e-05	1.70652e-05	-1.56072	0.11903	-4.17448e-05	1.57277e-05	-2.65422	0.00813142	methylation ~ maternal_BMI	methylation ~ maternal_BMI+ maternal_age + parity + mat_smk_preg + maternal_education + social_class + bf_intention + cell counts + SVs	2.34197	1.28748	chr2	10830232	NOL10
cg16530437	-4.38956e-05	2.03638e-05	-2.15557	0.0314496	-4.95772e-05	1.86788e-05	-2.65419	0.00813196	methylation ~ maternal_BMI	methylation ~ maternal_BMI+ maternal_age + parity + mat_smk_preg + maternal_education + social_class + bf_intention + cell counts + SVs	2.34197	1.28748	chr17	53315783
cg09583777	-4.59438e-05	2.36603e-05	-1.94181	0.0525506	-5.54577e-05	2.08948e-05	-2.65414	0.00813273	methylation ~ maternal_BMI	methylation ~ maternal_BMI+ maternal_age + parity + mat_smk_preg + maternal_education + social_class + bf_intention + cell counts + SVs	2.34197	1.28748	chr1	94703079	ARHGAP29;ARHGAP29
cg23213018	0.00041744	0.000274568	1.52035	0.128866	0.000684423	0.000257869	2.65415	0.00813411	methylation ~ maternal_BMI	methylation ~ maternal_BMI+ maternal_age + parity + mat_smk_preg + maternal_education + social_class + bf_intention + cell counts + SVs	2.34197	1.28748	chr22	49297824
cg27466042	0.000539723	0.000316462	1.70549	0.0885376	0.000791446	0.000298196	2.65412	0.00813459	methylation ~ maternal_BMI	methylation ~ maternal_BMI+ maternal_age + parity + mat_smk_preg + maternal_education + social_class + bf_intention + cell counts + SVs	2.34197	1.28748	chr17	36896370	PCGF2
cg04759648	0.000772181	0.000222221	3.47484	0.00054208	0.000565912	0.000213227	2.65403	0.0081369	methylation ~ maternal_BMI	methylation ~ maternal_BMI+ maternal_age + parity + mat_smk_preg + maternal_education + social_class + bf_intention + cell counts + SVs	2.34197	1.28748	chr14	38052740
cg21391741	0.00198624	0.000594381	3.3417	0.000875539	0.00150493	0.000567059	2.65392	0.00813707	methylation ~ maternal_BMI	methylation ~ maternal_BMI+ maternal_age + parity + mat_smk_preg + maternal_education + social_class + bf_intention + cell counts + SVs	2.34197	1.28748	chr1	2561054	MMEL1
cg26744928	0.00334899	0.00100221	3.34161	0.000875834	0.00258735	0.000974919	2.65392	0.00813726	methylation ~ maternal_BMI	methylation ~ maternal_BMI+ maternal_age + parity + mat_smk_preg + maternal_education + social_class + bf_intention + cell counts + SVs	2.34197	1.28748	chr16	32290281
cg11075854	-0.00117472	0.000382477	-3.07135	0.00221153	-0.000913226	0.000344101	-2.65395	0.00813781	methylation ~ maternal_BMI	methylation ~ maternal_BMI+ maternal_age + parity + mat_smk_preg + maternal_education + social_class + bf_intention + cell counts + SVs	2.34197	1.28748	chr12	132537775	EP400
cg26667287	0.00105672	0.000417619	2.53034	0.0116069	0.000943891	0.000355663	2.65389	0.00813817	methylation ~ maternal_BMI	methylation ~ maternal_BMI+ maternal_age + parity + mat_smk_preg + maternal_education + social_class + bf_intention + cell counts + SVs	2.34197	1.28748	chr22	46419365
cg23807890	-4.52214e-05	2.78693e-05	-1.62262	0.105113	-7.0042e-05	2.63917e-05	-2.65394	0.00813963	methylation ~ maternal_BMI	methylation ~ maternal_BMI+ maternal_age + parity + mat_smk_preg + maternal_education + social_class + bf_intention + cell counts + SVs	2.34197	1.28748	chr2	228736357	WDR69;WDR69
cg18108022	-4.58331e-05	2.20918e-05	-2.07466	0.0383883	-5.44892e-05	2.05295e-05	-2.65419	0.00813983	methylation ~ maternal_BMI	methylation ~ maternal_BMI+ maternal_age + parity + mat_smk_preg + maternal_education + social_class + bf_intention + cell counts + SVs	2.34197	1.28748	chr8	103666233	KLF10;KLF10
cg21666367	0.00182297	0.000593385	3.07216	0.00220524	0.00142167	0.000535727	2.65372	0.00814254	methylation ~ maternal_BMI	methylation ~ maternal_BMI+ maternal_age + parity + mat_smk_preg + maternal_education + social_class + bf_intention + cell counts + SVs	2.34197	1.28748	chr8	27450279
cg14267099	0.00148587	0.000747789	1.98702	0.0472977	0.00188992	0.000712203	2.65363	0.00814437	methylation ~ maternal_BMI	methylation ~ maternal_BMI+ maternal_age + parity + mat_smk_preg + maternal_education + social_class + bf_intention + cell counts + SVs	2.34197	1.28748	chr11	64597513	CDC42BPG
cg19511338	0.00241639	0.00116289	2.07791	0.0380701	0.00298087	0.00112335	2.65357	0.00814563	methylation ~ maternal_BMI	methylation ~ maternal_BMI+ maternal_age + parity + mat_smk_preg + maternal_education + social_class + bf_intention + cell counts + SVs	2.34197	1.28748	chr10	43247938
cg25151353	-3.57187e-05	1.1246e-05	-3.17612	0.00155757	-2.94952e-05	1.11146e-05	-2.65374	0.00814575	methylation ~ maternal_BMI	methylation ~ maternal_BMI+ maternal_age + parity + mat_smk_preg + maternal_education + social_class + bf_intention + cell counts + SVs	2.34197	1.28748	chr11	46354565	DGKZ
cg01130922	0.00087318	0.00058504	1.49251	0.136001	0.00122936	0.000463298	2.65349	0.00814735	methylation ~ maternal_BMI	methylation ~ maternal_BMI+ maternal_age + parity + mat_smk_preg + maternal_education + social_class + bf_intention + cell counts + SVs	2.34197	1.28748	chr7	552776	PDGFA;PDGFA
cg23107161	-8.604e-05	3.09782e-05	-2.77744	0.00562261	-6.72781e-05	2.53546e-05	-2.65348	0.00814967	methylation ~ maternal_BMI	methylation ~ maternal_BMI+ maternal_age + parity + mat_smk_preg + maternal_education + social_class + bf_intention + cell counts + SVs	2.34197	1.28748	chr2	27938371
cg06056949	-4.31323e-05	2.11468e-05	-2.03967	0.0417486	-5.40206e-05	2.03588e-05	-2.65342	0.0081498	methylation ~ maternal_BMI	methylation ~ maternal_BMI+ maternal_age + parity + mat_smk_preg + maternal_education + social_class + bf_intention + cell counts + SVs	2.34197	1.28748	chr6	33217217
cg25244476	-5.18489e-05	3.26632e-05	-1.58738	0.112872	-8.12714e-05	3.06279e-05	-2.65351	0.00814985	methylation ~ maternal_BMI	methylation ~ maternal_BMI+ maternal_age + parity + mat_smk_preg + maternal_education + social_class + bf_intention + cell counts + SVs	2.34197	1.28748	chr11	128418692	ETS1
cg03554264	-9.94571e-05	2.93056e-05	-3.39379	0.000727067	-5.7933e-05	2.18341e-05	-2.65332	0.00815195	methylation ~ maternal_BMI	methylation ~ maternal_BMI+ maternal_age + parity + mat_smk_preg + maternal_education + social_class + bf_intention + cell counts + SVs	2.34197	1.28748	chr19	46234347	FBXO46
cg10069277	-5.87475e-05	2.3291e-05	-2.52233	0.0118738	-6.00871e-05	2.26473e-05	-2.65316	0.00815681	methylation ~ maternal_BMI	methylation ~ maternal_BMI+ maternal_age + parity + mat_smk_preg + maternal_education + social_class + bf_intention + cell counts + SVs	2.34197	1.28748	chr10	32636407	EPC1
cg10900202	0.000621815	0.000339545	1.83132	0.0674678	0.000899095	0.000338881	2.65313	0.00815744	methylation ~ maternal_BMI	methylation ~ maternal_BMI+ maternal_age + parity + mat_smk_preg + maternal_education + social_class + bf_intention + cell counts + SVs	2.34197	1.28748	chr2	131674361	ARHGEF4;ARHGEF4;ARHGEF4;ARHGEF4
cg26132363	-0.00302984	0.000995326	-3.04407	0.00241882	-0.00162348	0.000611932	-2.65304	0.0081581	methylation ~ maternal_BMI	methylation ~ maternal_BMI+ maternal_age + parity + mat_smk_preg + maternal_education + social_class + bf_intention + cell counts + SVs	2.34197	1.28748	chr20	58294865	PHACTR3;PHACTR3;PHACTR3
cg02169098	-2.43781e-05	3.99432e-05	-0.610319	0.541845	-7.56782e-05	2.85246e-05	-2.65308	0.00815982	methylation ~ maternal_BMI	methylation ~ maternal_BMI+ maternal_age + parity + mat_smk_preg + maternal_education + social_class + bf_intention + cell counts + SVs	2.34197	1.28748	chr22	42017294	PPPDE2;XRCC6;XRCC6
cg16495975	0.00190229	0.000799313	2.3799	0.017576	0.00206321	0.00077771	2.65293	0.00816071	methylation ~ maternal_BMI	methylation ~ maternal_BMI+ maternal_age + parity + mat_smk_preg + maternal_education + social_class + bf_intention + cell counts + SVs	2.34197	1.28748	chr16	8619855	TMEM114
cg27608028	-6.43108e-05	2.94405e-05	-2.18443	0.0292547	-6.54894e-05	2.46854e-05	-2.65296	0.00816195	methylation ~ maternal_BMI	methylation ~ maternal_BMI+ maternal_age + parity + mat_smk_preg + maternal_education + social_class + bf_intention + cell counts + SVs	2.34197	1.28748	chr6	44233035	NFKBIE
cg09156721	-0.00168104	0.000580178	-2.89745	0.00387661	-0.00129897	0.000489641	-2.65291	0.00816235	methylation ~ maternal_BMI	methylation ~ maternal_BMI+ maternal_age + parity + mat_smk_preg + maternal_education + social_class + bf_intention + cell counts + SVs	2.34197	1.28748	chr16	88787594	FAM38A
cg09254350	-0.00112927	0.000414902	-2.72177	0.00665293	-0.000730969	0.00027553	-2.65296	0.00816384	methylation ~ maternal_BMI	methylation ~ maternal_BMI+ maternal_age + parity + mat_smk_preg + maternal_education + social_class + bf_intention + cell counts + SVs	2.34197	1.28748	chr11	2574026	KCNQ1;KCNQ1
cg22431433	-5.90008e-05	2.74777e-05	-2.14722	0.0321097	-6.38313e-05	2.40616e-05	-2.65283	0.00816436	methylation ~ maternal_BMI	methylation ~ maternal_BMI+ maternal_age + parity + mat_smk_preg + maternal_education + social_class + bf_intention + cell counts + SVs	2.34197	1.28748	chr1	229407212	RAB4A
cg08521321	-6.09686e-05	3.03499e-05	-2.00886	0.0449257	-7.25449e-05	2.73478e-05	-2.65268	0.0081675	methylation ~ maternal_BMI	methylation ~ maternal_BMI+ maternal_age + parity + mat_smk_preg + maternal_education + social_class + bf_intention + cell counts + SVs	2.34197	1.28748	chr19	10529882	PDE4A
cg11141497	-2.85701e-05	1.22117e-05	-2.33958	0.0195792	-3.0545e-05	1.15148e-05	-2.65267	0.00816825	methylation ~ maternal_BMI	methylation ~ maternal_BMI+ maternal_age + parity + mat_smk_preg + maternal_education + social_class + bf_intention + cell counts + SVs	2.34197	1.28748	chr11	6633666	TAF10
cg15355420	-8.75349e-05	3.5046e-05	-2.49771	0.012724	-8.87617e-05	3.34611e-05	-2.65268	0.00816916	methylation ~ maternal_BMI	methylation ~ maternal_BMI+ maternal_age + parity + mat_smk_preg + maternal_education + social_class + bf_intention + cell counts + SVs	2.34197	1.28748	chr4	85504039	CDS1
cg09698065	-5.41076e-05	1.826e-05	-2.96318	0.00314562	-4.34371e-05	1.63753e-05	-2.6526	0.00817001	methylation ~ maternal_BMI	methylation ~ maternal_BMI+ maternal_age + parity + mat_smk_preg + maternal_education + social_class + bf_intention + cell counts + SVs	2.34197	1.28748	chr17	74519373
cg27382405	-7.80392e-05	2.89637e-05	-2.69438	0.00721753	-6.72913e-05	2.5368e-05	-2.6526	0.00817053	methylation ~ maternal_BMI	methylation ~ maternal_BMI+ maternal_age + parity + mat_smk_preg + maternal_education + social_class + bf_intention + cell counts + SVs	2.34197	1.28748	chr12	49942982	KCNH3
cg00085493	0.00143033	0.000405761	3.52504	0.00045028	0.000729566	0.000275047	2.65251	0.00817196	methylation ~ maternal_BMI	methylation ~ maternal_BMI+ maternal_age + parity + mat_smk_preg + maternal_education + social_class + bf_intention + cell counts + SVs	2.34197	1.28748	chr1	208040203
cg10532407	-0.00046548	0.000252438	-1.84394	0.0656094	-0.000617685	0.000232863	-2.65256	0.00817306	methylation ~ maternal_BMI	methylation ~ maternal_BMI+ maternal_age + parity + mat_smk_preg + maternal_education + social_class + bf_intention + cell counts + SVs	2.34197	1.28748	chr3	21448012	VENTXP7
cg16472210	-2.81702e-05	1.69519e-05	-1.66177	0.0969956	-3.84238e-05	1.44862e-05	-2.65245	0.0081734	methylation ~ maternal_BMI	methylation ~ maternal_BMI+ maternal_age + parity + mat_smk_preg + maternal_education + social_class + bf_intention + cell counts + SVs	2.34197	1.28748	chr3	81810621	GBE1
cg06046431	-5.13472e-05	4.04887e-05	-1.26818	0.205143	-9.16392e-05	3.45494e-05	-2.65241	0.0081743	methylation ~ maternal_BMI	methylation ~ maternal_BMI+ maternal_age + parity + mat_smk_preg + maternal_education + social_class + bf_intention + cell counts + SVs	2.34197	1.28748	chr11	27744490	BDNF
cg01353464	-0.000710039	0.000330475	-2.14854	0.0320055	-0.000562732	0.000212159	-2.65241	0.00817488	methylation ~ maternal_BMI	methylation ~ maternal_BMI+ maternal_age + parity + mat_smk_preg + maternal_education + social_class + bf_intention + cell counts + SVs	2.34197	1.28748	chr3	38180116	ACAA1;ACAA1;ACAA1;MYD88;MYD88
cg03607359	-5.91934e-05	1.75134e-05	-3.37989	0.000765021	-4.35653e-05	1.64242e-05	-2.65251	0.00817526	methylation ~ maternal_BMI	methylation ~ maternal_BMI+ maternal_age + parity + mat_smk_preg + maternal_education + social_class + bf_intention + cell counts + SVs	2.34197	1.28748	chr5	176057465	SNCB;SNCB;EIF4E1B;SNCB;SNCB
cg10333268	-6.56144e-05	2.4445e-05	-2.68416	0.00743828	-5.6928e-05	2.14633e-05	-2.65235	0.00817528	methylation ~ maternal_BMI	methylation ~ maternal_BMI+ maternal_age + parity + mat_smk_preg + maternal_education + social_class + bf_intention + cell counts + SVs	2.34197	1.28748	chr1	231004326	C1orf198;C1orf198
cg25988034	0.00122277	0.000320935	3.81001	0.000150848	0.00076386	0.000287994	2.65235	0.00817549	methylation ~ maternal_BMI	methylation ~ maternal_BMI+ maternal_age + parity + mat_smk_preg + maternal_education + social_class + bf_intention + cell counts + SVs	2.34197	1.28748	chr10	8093239	FLJ45983;FLJ45983
cg05214218	-6.90969e-05	3.70201e-05	-1.86647	0.0623816	-7.125e-05	2.68634e-05	-2.65231	0.00817597	methylation ~ maternal_BMI	methylation ~ maternal_BMI+ maternal_age + parity + mat_smk_preg + maternal_education + social_class + bf_intention + cell counts + SVs	2.34197	1.28748	chr17	79988749	LRRC45;RAC3
cg13391363	-3.3669e-05	1.44943e-05	-2.32292	0.0204612	-3.6116e-05	1.36172e-05	-2.65224	0.00817792	methylation ~ maternal_BMI	methylation ~ maternal_BMI+ maternal_age + parity + mat_smk_preg + maternal_education + social_class + bf_intention + cell counts + SVs	2.34197	1.28748	chr6	30710682	FLOT1
cg08086385	0.00113424	0.000621073	1.82625	0.0682259	0.0012241	0.000461542	2.6522	0.00817882	methylation ~ maternal_BMI	methylation ~ maternal_BMI+ maternal_age + parity + mat_smk_preg + maternal_education + social_class + bf_intention + cell counts + SVs	2.34197	1.28748	chr3	72430211	RYBP
cg15815053	-4.35661e-05	3.31595e-05	-1.31383	0.189334	-7.52147e-05	2.83571e-05	-2.65242	0.00817989	methylation ~ maternal_BMI	methylation ~ maternal_BMI+ maternal_age + parity + mat_smk_preg + maternal_education + social_class + bf_intention + cell counts + SVs	2.34197	1.28748	chr6	32164382	GPSM3;NOTCH4
cg06829830	-0.000105425	5.54098e-05	-1.90264	0.0574908	-0.000139806	5.27127e-05	-2.65223	0.00818039	methylation ~ maternal_BMI	methylation ~ maternal_BMI+ maternal_age + parity + mat_smk_preg + maternal_education + social_class + bf_intention + cell counts + SVs	2.34197	1.28748	chr5	80256087	RASGRF2
cg20655648	-6.36882e-05	5.67733e-05	-1.1218	0.262326	-0.000121146	4.56773e-05	-2.65221	0.00818044	methylation ~ maternal_BMI	methylation ~ maternal_BMI+ maternal_age + parity + mat_smk_preg + maternal_education + social_class + bf_intention + cell counts + SVs	2.34197	1.28748	chr15	75932815	IMP3
cg19738121	-0.00166837	0.00086287	-1.93351	0.0535639	-0.00218017	0.000822063	-2.65207	0.00818136	methylation ~ maternal_BMI	methylation ~ maternal_BMI+ maternal_age + parity + mat_smk_preg + maternal_education + social_class + bf_intention + cell counts + SVs	2.34197	1.28748	chr12	130651287
cg27046306	-0.0012575	0.000452211	-2.78078	0.0055646	-0.000945471	0.0003565	-2.65209	0.00818142	methylation ~ maternal_BMI	methylation ~ maternal_BMI+ maternal_age + parity + mat_smk_preg + maternal_education + social_class + bf_intention + cell counts + SVs	2.34197	1.28748	chr5	176868823	GRK6;GRK6
cg13521097	-7.38989e-05	4.47953e-05	-1.6497	0.0994485	-0.000106026	3.99766e-05	-2.65221	0.00818204	methylation ~ maternal_BMI	methylation ~ maternal_BMI+ maternal_age + parity + mat_smk_preg + maternal_education + social_class + bf_intention + cell counts + SVs	2.34197	1.28748	chr14	53417433	FERMT2;FERMT2;FERMT2
cg00902873	-3.80767e-05	1.22705e-05	-3.10311	0.00199042	-3.19036e-05	1.20295e-05	-2.65212	0.00818208	methylation ~ maternal_BMI	methylation ~ maternal_BMI+ maternal_age + parity + mat_smk_preg + maternal_education + social_class + bf_intention + cell counts + SVs	2.34197	1.28748	chr3	127771089	SEC61A1
cg16392729	-0.00200298	0.000616809	-3.24733	0.0012191	-0.00142987	0.000539151	-2.65207	0.00818242	methylation ~ maternal_BMI	methylation ~ maternal_BMI+ maternal_age + parity + mat_smk_preg + maternal_education + social_class + bf_intention + cell counts + SVs	2.34197	1.28748	chr7	797037	HEATR2
cg11633118	-6.57006e-05	1.93315e-05	-3.39863	0.000714537	-4.6812e-05	1.76514e-05	-2.65202	0.00818307	methylation ~ maternal_BMI	methylation ~ maternal_BMI+ maternal_age + parity + mat_smk_preg + maternal_education + social_class + bf_intention + cell counts + SVs	2.34197	1.28748	chr16	1823531	EME2;MRPS34
cg00358695	-5.38662e-05	1.68846e-05	-3.19025	0.00148385	-3.77792e-05	1.4245e-05	-2.65211	0.00818308	methylation ~ maternal_BMI	methylation ~ maternal_BMI+ maternal_age + parity + mat_smk_preg + maternal_education + social_class + bf_intention + cell counts + SVs	2.34197	1.28748	chr19	42463363	RABAC1
cg20442994	-0.000158751	0.000159358	-0.996188	0.3195	-0.000385875	0.000145496	-2.65212	0.00818412	methylation ~ maternal_BMI	methylation ~ maternal_BMI+ maternal_age + parity + mat_smk_preg + maternal_education + social_class + bf_intention + cell counts + SVs	2.34197	1.28748	chr2	25143872
cg24301352	-0.00134574	0.000788887	-1.70587	0.0884629	-0.00185108	0.000698008	-2.65195	0.0081845	methylation ~ maternal_BMI	methylation ~ maternal_BMI+ maternal_age + parity + mat_smk_preg + maternal_education + social_class + bf_intention + cell counts + SVs	2.34197	1.28748	chr19	3189957	NCLN
cg00957580	-0.00205022	0.000833484	-2.45982	0.0141341	-0.00183232	0.000690947	-2.6519	0.00818552	methylation ~ maternal_BMI	methylation ~ maternal_BMI+ maternal_age + parity + mat_smk_preg + maternal_education + social_class + bf_intention + cell counts + SVs	2.34197	1.28748	chr14	21484976	NDRG2;NDRG2;NDRG2;NDRG2;NDRG2;NDRG2;NDRG2;NDRG2
cg21925064	-3.65337e-05	1.49108e-05	-2.45015	0.0145172	-3.48528e-05	1.31426e-05	-2.6519	0.00818645	methylation ~ maternal_BMI	methylation ~ maternal_BMI+ maternal_age + parity + mat_smk_preg + maternal_education + social_class + bf_intention + cell counts + SVs	2.34197	1.28748	chr5	148724958	GRPEL2
cg14735227	-4.19018e-05	2.11326e-05	-1.9828	0.0477707	-5.28027e-05	1.99115e-05	-2.65187	0.00818732	methylation ~ maternal_BMI	methylation ~ maternal_BMI+ maternal_age + parity + mat_smk_preg + maternal_education + social_class + bf_intention + cell counts + SVs	2.34197	1.28748	chr5	174905406	SFXN1
cg23210687	-4.45159e-05	1.36228e-05	-3.26776	0.00113576	-3.24642e-05	1.2242e-05	-2.65186	0.00818797	methylation ~ maternal_BMI	methylation ~ maternal_BMI+ maternal_age + parity + mat_smk_preg + maternal_education + social_class + bf_intention + cell counts + SVs	2.34197	1.28748	chr2	96874507	STARD7;STARD7
cg26334166	0.000793221	0.000507275	1.56369	0.11833	0.00112353	0.000423686	2.6518	0.00818852	methylation ~ maternal_BMI	methylation ~ maternal_BMI+ maternal_age + parity + mat_smk_preg + maternal_education + social_class + bf_intention + cell counts + SVs	2.34197	1.28748	chr20	61950840	COL20A1
cg10130314	-0.000129539	0.000114971	-1.12671	0.260245	-0.000212439	8.01113e-05	-2.6518	0.00819049	methylation ~ maternal_BMI	methylation ~ maternal_BMI+ maternal_age + parity + mat_smk_preg + maternal_education + social_class + bf_intention + cell counts + SVs	2.34197	1.28748	chr10	71993273	PPA1
cg18129748	-7.52493e-05	3.6498e-05	-2.06174	0.0396024	-9.67367e-05	3.64775e-05	-2.65196	0.00819066	methylation ~ maternal_BMI	methylation ~ maternal_BMI+ maternal_age + parity + mat_smk_preg + maternal_education + social_class + bf_intention + cell counts + SVs	2.34197	1.28748	chr3	49941408	MST1R
cg07532354	0.00311432	0.000750376	4.15035	3.71569e-05	0.00130903	0.000493672	2.65162	0.0081923	methylation ~ maternal_BMI	methylation ~ maternal_BMI+ maternal_age + parity + mat_smk_preg + maternal_education + social_class + bf_intention + cell counts + SVs	2.34197	1.28748	chr11	61957732	SCGB1D1;SCGB1D1
cg25862975	0.00046403	0.000119223	3.89213	0.000108699	0.000283321	0.000106844	2.65172	0.00819244	methylation ~ maternal_BMI	methylation ~ maternal_BMI+ maternal_age + parity + mat_smk_preg + maternal_education + social_class + bf_intention + cell counts + SVs	2.34197	1.28748	chr6	108454984
cg19928450	-8.44886e-05	0.000405	-0.208614	0.834808	-0.000798755	0.000301235	-2.6516	0.00819271	methylation ~ maternal_BMI	methylation ~ maternal_BMI+ maternal_age + parity + mat_smk_preg + maternal_education + social_class + bf_intention + cell counts + SVs	2.34197	1.28748	chr12	54348629	HOXC12
cg13183998	-0.000137458	4.57886e-05	-3.00202	0.00277583	-0.000112666	4.24891e-05	-2.65165	0.00819413	methylation ~ maternal_BMI	methylation ~ maternal_BMI+ maternal_age + parity + mat_smk_preg + maternal_education + social_class + bf_intention + cell counts + SVs	2.34197	1.28748	chr17	2496970	PAFAH1B1;PAFAH1B1
cg23420536	-5.15006e-05	3.36285e-05	-1.53146	0.126099	-8.2129e-05	3.09733e-05	-2.6516	0.00819419	methylation ~ maternal_BMI	methylation ~ maternal_BMI+ maternal_age + parity + mat_smk_preg + maternal_education + social_class + bf_intention + cell counts + SVs	2.34197	1.28748	chr7	56131819	SUMF2;SUMF2;SUMF2;SUMF2;SUMF2
cg20938085	0.00370856	0.000996734	3.72071	0.000214092	0.00234908	0.000885933	2.65154	0.00819423	methylation ~ maternal_BMI	methylation ~ maternal_BMI+ maternal_age + parity + mat_smk_preg + maternal_education + social_class + bf_intention + cell counts + SVs	2.34197	1.28748	chr5	140768230	PCDHGB4;PCDHGA4;PCDHGA6;PCDHGA1;PCDHGA5;PCDHGB1;PCDHGA3;PCDHGA2;PCDHGA7;PCDHGB2;PCDHGB4;PCDHGB3
cg08725962	-3.38885e-05	1.21705e-05	-2.78448	0.00550436	-3.09241e-05	1.16623e-05	-2.65164	0.00819526	methylation ~ maternal_BMI	methylation ~ maternal_BMI+ maternal_age + parity + mat_smk_preg + maternal_education + social_class + bf_intention + cell counts + SVs	2.34197	1.28748	chr5	175792493	ARL10
cg06447369	-3.8297e-05	1.58006e-05	-2.42377	0.0156064	-3.81691e-05	1.43954e-05	-2.65148	0.00819665	methylation ~ maternal_BMI	methylation ~ maternal_BMI+ maternal_age + parity + mat_smk_preg + maternal_education + social_class + bf_intention + cell counts + SVs	2.34197	1.28748	chr16	89557420	ANKRD11
cg19972124	-2.53416e-05	1.31831e-05	-1.92228	0.0549703	-3.05605e-05	1.15255e-05	-2.65156	0.00819678	methylation ~ maternal_BMI	methylation ~ maternal_BMI+ maternal_age + parity + mat_smk_preg + maternal_education + social_class + bf_intention + cell counts + SVs	2.34197	1.28748	chr11	65729018	SART1
cg15742245	0.00249727	0.000867978	2.87711	0.004132	0.00220382	0.000831198	2.65138	0.00819833	methylation ~ maternal_BMI	methylation ~ maternal_BMI+ maternal_age + parity + mat_smk_preg + maternal_education + social_class + bf_intention + cell counts + SVs	2.34197	1.28748	chr19	43857717	CD177
cg04410091	-0.0019341	0.000610259	-3.16931	0.00159278	-0.0012599	0.000475184	-2.65139	0.00819842	methylation ~ maternal_BMI	methylation ~ maternal_BMI+ maternal_age + parity + mat_smk_preg + maternal_education + social_class + bf_intention + cell counts + SVs	2.34197	1.28748	chr8	144457752	RHPN1
cg01658670	-4.3568e-05	1.58651e-05	-2.74616	0.00618233	-4.00225e-05	1.5095e-05	-2.65137	0.0082015	methylation ~ maternal_BMI	methylation ~ maternal_BMI+ maternal_age + parity + mat_smk_preg + maternal_education + social_class + bf_intention + cell counts + SVs	2.34197	1.28748	chr17	57408941	YPEL2
cg21755725	0.000465735	0.000138151	3.37121	0.000788751	0.000266267	0.000100428	2.65131	0.00820204	methylation ~ maternal_BMI	methylation ~ maternal_BMI+ maternal_age + parity + mat_smk_preg + maternal_education + social_class + bf_intention + cell counts + SVs	2.34197	1.28748	chr19	50708619	MYH14;MYH14;MYH14
cg01811559	0.000198583	0.000133894	1.48313	0.138477	0.000308617	0.000116406	2.65122	0.00820265	methylation ~ maternal_BMI	methylation ~ maternal_BMI+ maternal_age + parity + mat_smk_preg + maternal_education + social_class + bf_intention + cell counts + SVs	2.34197	1.28748	chr3	42051120
cg26011197	-0.00031137	0.000103711	-3.00229	0.00277218	-0.0002494	9.40713e-05	-2.65118	0.00820301	methylation ~ maternal_BMI	methylation ~ maternal_BMI+ maternal_age + parity + mat_smk_preg + maternal_education + social_class + bf_intention + cell counts + SVs	2.34197	1.28748	chr5	175970570
cg18247054	-3.56665e-05	1.39935e-05	-2.54879	0.0110182	-3.39919e-05	1.28212e-05	-2.65122	0.00820412	methylation ~ maternal_BMI	methylation ~ maternal_BMI+ maternal_age + parity + mat_smk_preg + maternal_education + social_class + bf_intention + cell counts + SVs	2.34197	1.28748	chr6	167369941	RNASET2;RNASET2
cg14487887	-5.49301e-05	2.08995e-05	-2.6283	0.00876526	-5.22593e-05	1.97125e-05	-2.65107	0.00820697	methylation ~ maternal_BMI	methylation ~ maternal_BMI+ maternal_age + parity + mat_smk_preg + maternal_education + social_class + bf_intention + cell counts + SVs	2.34197	1.28748	chr8	125384848	TMEM65;TMEM65
cg23376446	0.000606945	0.000192007	3.16105	0.00163807	0.000290931	0.000109743	2.65101	0.00820797	methylation ~ maternal_BMI	methylation ~ maternal_BMI+ maternal_age + parity + mat_smk_preg + maternal_education + social_class + bf_intention + cell counts + SVs	2.34197	1.28748	chr14	100752258
cg14763548	-7.0819e-05	2.31975e-05	-3.05286	0.0023506	-6.10733e-05	2.30385e-05	-2.65092	0.00821056	methylation ~ maternal_BMI	methylation ~ maternal_BMI+ maternal_age + parity + mat_smk_preg + maternal_education + social_class + bf_intention + cell counts + SVs	2.34197	1.28748	chr20	25062447	VSX1;VSX1
cg06338708	-0.000639589	0.00022157	-2.88662	0.00401286	-0.000511156	0.000192815	-2.65102	0.00821072	methylation ~ maternal_BMI	methylation ~ maternal_BMI+ maternal_age + parity + mat_smk_preg + maternal_education + social_class + bf_intention + cell counts + SVs	2.34197	1.28748	chr4	115843933	NDST4
cg19003326	0.000175099	0.000839177	0.208656	0.834776	0.0012339	0.000465473	2.65085	0.00821085	methylation ~ maternal_BMI	methylation ~ maternal_BMI+ maternal_age + parity + mat_smk_preg + maternal_education + social_class + bf_intention + cell counts + SVs	2.34197	1.28748	chr5	60720320	ZSWIM6
cg17283268	-3.58925e-05	1.5259e-05	-2.35222	0.0189305	-3.88429e-05	1.46529e-05	-2.65087	0.00821103	methylation ~ maternal_BMI	methylation ~ maternal_BMI+ maternal_age + parity + mat_smk_preg + maternal_education + social_class + bf_intention + cell counts + SVs	2.34197	1.28748	chr19	633490	POLRMT
cg27483261	-0.000102158	6.152e-05	-1.66056	0.0972426	-0.000129917	4.90081e-05	-2.65094	0.00821123	methylation ~ maternal_BMI	methylation ~ maternal_BMI+ maternal_age + parity + mat_smk_preg + maternal_education + social_class + bf_intention + cell counts + SVs	2.34197	1.28748	chr19	17326064	USE1
cg12578844	-0.000123961	7.98281e-05	-1.55285	0.1209	-0.000176993	6.6768e-05	-2.65087	0.00821151	methylation ~ maternal_BMI	methylation ~ maternal_BMI+ maternal_age + parity + mat_smk_preg + maternal_education + social_class + bf_intention + cell counts + SVs	2.34197	1.28748	chr1	23346212	KDM1A;KDM1A
cg11908384	0.000359977	9.95865e-05	3.61472	0.000321889	0.000179233	6.76111e-05	2.65093	0.00821161	methylation ~ maternal_BMI	methylation ~ maternal_BMI+ maternal_age + parity + mat_smk_preg + maternal_education + social_class + bf_intention + cell counts + SVs	2.34197	1.28748	chr11	122852698	BSX
cg23687098	0.00121209	0.000540481	2.24261	0.0252248	0.00125055	0.000471771	2.65075	0.0082132	methylation ~ maternal_BMI	methylation ~ maternal_BMI+ maternal_age + parity + mat_smk_preg + maternal_education + social_class + bf_intention + cell counts + SVs	2.34197	1.28748	chr2	132152878
cg10078143	0.00258785	0.000922445	2.80543	0.00516059	0.00229677	0.000866456	2.65077	0.00821326	methylation ~ maternal_BMI	methylation ~ maternal_BMI+ maternal_age + parity + mat_smk_preg + maternal_education + social_class + bf_intention + cell counts + SVs	2.34197	1.28748	chr7	63016835
cg00636809	0.000807287	0.000225291	3.58331	0.000362059	0.000288217	0.000108731	2.65072	0.00821388	methylation ~ maternal_BMI	methylation ~ maternal_BMI+ maternal_age + parity + mat_smk_preg + maternal_education + social_class + bf_intention + cell counts + SVs	2.34197	1.28748	chr10	64577607	EGR2;EGR2;EGR2;EGR2
cg24431909	-3.63257e-05	2.31608e-05	-1.56841	0.117226	-5.71608e-05	2.15641e-05	-2.65074	0.00821442	methylation ~ maternal_BMI	methylation ~ maternal_BMI+ maternal_age + parity + mat_smk_preg + maternal_education + social_class + bf_intention + cell counts + SVs	2.34197	1.28748	chr19	13030239	SYCE2
cg08778148	0.00014621	0.000287699	0.508205	0.611467	0.000471753	0.000177973	2.6507	0.00821654	methylation ~ maternal_BMI	methylation ~ maternal_BMI+ maternal_age + parity + mat_smk_preg + maternal_education + social_class + bf_intention + cell counts + SVs	2.34197	1.28748	chr2	188406934	TFPI;TFPI
cg20055965	-0.00133441	0.000445814	-2.9932	0.0028565	-0.000909188	0.000343009	-2.65062	0.00821936	methylation ~ maternal_BMI	methylation ~ maternal_BMI+ maternal_age + parity + mat_smk_preg + maternal_education + social_class + bf_intention + cell counts + SVs	2.34197	1.28748	chr11	92002443
cg17217603	-9.61628e-05	5.25916e-05	-1.82848	0.0679014	-0.000126703	4.78008e-05	-2.65064	0.00822112	methylation ~ maternal_BMI	methylation ~ maternal_BMI+ maternal_age + parity + mat_smk_preg + maternal_education + social_class + bf_intention + cell counts + SVs	2.34197	1.28748	chr1	150552017	MCL1;MCL1;MCL1;MCL1
cg00957535	-0.000160811	6.23775e-05	-2.57802	0.0101346	-0.000156897	5.9197e-05	-2.65042	0.00822177	methylation ~ maternal_BMI	methylation ~ maternal_BMI+ maternal_age + parity + mat_smk_preg + maternal_education + social_class + bf_intention + cell counts + SVs	2.34197	1.28748	chr12	56652163	ANKRD52
cg01637551	-4.4543e-05	2.34531e-05	-1.89924	0.0579339	-5.66683e-05	2.13811e-05	-2.6504	0.00822273	methylation ~ maternal_BMI	methylation ~ maternal_BMI+ maternal_age + parity + mat_smk_preg + maternal_education + social_class + bf_intention + cell counts + SVs	2.34197	1.28748	chr12	2161661	CACNA1C;CACNA1C;CACNA1C;CACNA1C;CACNA1C;CACNA1C;CACNA1C;CACNA1C;CACNA1C;CACNA1C;CACNA1C;CACNA1C;CACNA1C;CACNA1C;CACNA1C;CACNA1C;CACNA1C;CACNA1C;CACNA1C;CACNA1C;CACNA1C;CACNA1C;CACNA1C
cg03736774	0.000478567	0.000284873	1.67993	0.0934058	0.000674035	0.000254316	2.65038	0.00822276	methylation ~ maternal_BMI	methylation ~ maternal_BMI+ maternal_age + parity + mat_smk_preg + maternal_education + social_class + bf_intention + cell counts + SVs	2.34197	1.28748	chr13	26331129	ATP8A2
cg26152388	0.000651097	0.000187353	3.47525	0.000540921	0.000265425	0.000100147	2.65035	0.00822295	methylation ~ maternal_BMI	methylation ~ maternal_BMI+ maternal_age + parity + mat_smk_preg + maternal_education + social_class + bf_intention + cell counts + SVs	2.34197	1.28748	chr7	77166136	PTPN12;PTPN12;PTPN12
cg14763193	-3.21564e-05	1.72561e-05	-1.86347	0.0628032	-4.3194e-05	1.62975e-05	-2.65035	0.00822368	methylation ~ maternal_BMI	methylation ~ maternal_BMI+ maternal_age + parity + mat_smk_preg + maternal_education + social_class + bf_intention + cell counts + SVs	2.34197	1.28748	chr3	52273295	TWF2
cg20066347	-6.77839e-05	2.8552e-05	-2.37405	0.0178546	-6.6499e-05	2.5091e-05	-2.65031	0.00822371	methylation ~ maternal_BMI	methylation ~ maternal_BMI+ maternal_age + parity + mat_smk_preg + maternal_education + social_class + bf_intention + cell counts + SVs	2.34197	1.28748	chr14	69620129	DCAF5
cg25377483	-0.000217966	0.000520079	-0.419102	0.67527	0.000752817	0.000284028	2.6505	0.00822443	methylation ~ maternal_BMI	methylation ~ maternal_BMI+ maternal_age + parity + mat_smk_preg + maternal_education + social_class + bf_intention + cell counts + SVs	2.34197	1.28748	chr5	73978496
cg15705469	-3.87756e-05	3.06052e-05	-1.26696	0.205584	-6.27091e-05	2.36612e-05	-2.65029	0.00822718	methylation ~ maternal_BMI	methylation ~ maternal_BMI+ maternal_age + parity + mat_smk_preg + maternal_education + social_class + bf_intention + cell counts + SVs	2.34197	1.28748	chr19	57106714	ZNF71;ZNF71
cg19088859	-2.49528e-05	1.60726e-05	-1.5525	0.120984	-3.85311e-05	1.45389e-05	-2.65022	0.0082276	methylation ~ maternal_BMI	methylation ~ maternal_BMI+ maternal_age + parity + mat_smk_preg + maternal_education + social_class + bf_intention + cell counts + SVs	2.34197	1.28748	chr1	54519170	C1orf83;TMEM59
cg22205573	-0.00121121	0.000627507	-1.93019	0.0539753	-0.00141201	0.000532821	-2.65007	0.00822979	methylation ~ maternal_BMI	methylation ~ maternal_BMI+ maternal_age + parity + mat_smk_preg + maternal_education + social_class + bf_intention + cell counts + SVs	2.34197	1.28748	chr13	113968561	LAMP1
cg16643228	-0.00316916	0.000880517	-3.5992	0.000341005	-0.00164872	0.000622152	-2.65003	0.0082304	methylation ~ maternal_BMI	methylation ~ maternal_BMI+ maternal_age + parity + mat_smk_preg + maternal_education + social_class + bf_intention + cell counts + SVs	2.34197	1.28748	chr17	18535909
cg14416248	0.000483076	0.000283051	1.70667	0.0883136	0.000621112	0.000234379	2.65003	0.00823063	methylation ~ maternal_BMI	methylation ~ maternal_BMI+ maternal_age + parity + mat_smk_preg + maternal_education + social_class + bf_intention + cell counts + SVs	2.34197	1.28748	chr4	3170095	HTT
cg05426702	-6.65892e-05	1.93671e-05	-3.43827	0.000619183	-4.88017e-05	1.84155e-05	-2.65004	0.00823101	methylation ~ maternal_BMI	methylation ~ maternal_BMI+ maternal_age + parity + mat_smk_preg + maternal_education + social_class + bf_intention + cell counts + SVs	2.34197	1.28748	chr15	40574544
cg06880963	0.00184844	0.00060849	3.03775	0.00246967	0.00145157	0.000547758	2.65002	0.00823129	methylation ~ maternal_BMI	methylation ~ maternal_BMI+ maternal_age + parity + mat_smk_preg + maternal_education + social_class + bf_intention + cell counts + SVs	2.34197	1.28748	chr11	66634970	PC;PC;PC
cg04786076	-0.000480211	0.000209939	-2.28738	0.0224646	-0.000479492	0.000180937	-2.65005	0.00823154	methylation ~ maternal_BMI	methylation ~ maternal_BMI+ maternal_age + parity + mat_smk_preg + maternal_education + social_class + bf_intention + cell counts + SVs	2.34197	1.28748	chr7	7101531
cg07518035	-4.33957e-05	1.72482e-05	-2.51595	0.012089	-4.40766e-05	1.66325e-05	-2.65003	0.00823245	methylation ~ maternal_BMI	methylation ~ maternal_BMI+ maternal_age + parity + mat_smk_preg + maternal_education + social_class + bf_intention + cell counts + SVs	2.34197	1.28748	chr19	54693944	MBOAT7;MBOAT7;MBOAT7;MBOAT7;TSEN34;TSEN34
cg01061714	0.000651986	0.000564491	1.155	0.248477	0.00111283	0.000419937	2.65	0.00823249	methylation ~ maternal_BMI	methylation ~ maternal_BMI+ maternal_age + parity + mat_smk_preg + maternal_education + social_class + bf_intention + cell counts + SVs	2.34197	1.28748	chr5	64330880
cg03024517	-4.23059e-05	1.51652e-05	-2.78967	0.00541747	-3.81811e-05	1.44077e-05	-2.65005	0.00823304	methylation ~ maternal_BMI	methylation ~ maternal_BMI+ maternal_age + parity + mat_smk_preg + maternal_education + social_class + bf_intention + cell counts + SVs	2.34197	1.28748	chr11	65343553	EHBP1L1;EHBP1L1
cg13580767	-3.48872e-05	3.99995e-05	-0.872191	0.383398	-7.74646e-05	2.92319e-05	-2.65	0.00823326	methylation ~ maternal_BMI	methylation ~ maternal_BMI+ maternal_age + parity + mat_smk_preg + maternal_education + social_class + bf_intention + cell counts + SVs	2.34197	1.28748	chr12	50135122	TMBIM6;TMBIM6
cg06300308	0.000465325	0.000124251	3.74504	0.000194982	0.000279478	0.000105464	2.64997	0.00823505	methylation ~ maternal_BMI	methylation ~ maternal_BMI+ maternal_age + parity + mat_smk_preg + maternal_education + social_class + bf_intention + cell counts + SVs	2.34197	1.28748	chr7	100728527	TRIM56
cg06046317	-0.00117683	0.000396327	-2.96935	0.00308401	-0.000951636	0.000359132	-2.64983	0.00823698	methylation ~ maternal_BMI	methylation ~ maternal_BMI+ maternal_age + parity + mat_smk_preg + maternal_education + social_class + bf_intention + cell counts + SVs	2.34197	1.28748	chr16	897771
cg02441831	-5.07582e-05	3.16234e-05	-1.60508	0.108916	-7.89427e-05	2.97921e-05	-2.64979	0.00823738	methylation ~ maternal_BMI	methylation ~ maternal_BMI+ maternal_age + parity + mat_smk_preg + maternal_education + social_class + bf_intention + cell counts + SVs	2.34197	1.28748	chr11	64901569	SYVN1;SYVN1
cg18832825	-4.22534e-05	1.9497e-05	-2.16718	0.0305479	-5.04531e-05	1.90413e-05	-2.64966	0.0082396	methylation ~ maternal_BMI	methylation ~ maternal_BMI+ maternal_age + parity + mat_smk_preg + maternal_education + social_class + bf_intention + cell counts + SVs	2.34197	1.28748	chr12	132628991	NOC4L;DDX51
cg09881021	-2.99921e-05	3.52591e-05	-0.850621	0.395263	-8.1555e-05	3.07798e-05	-2.64963	0.00824074	methylation ~ maternal_BMI	methylation ~ maternal_BMI+ maternal_age + parity + mat_smk_preg + maternal_education + social_class + bf_intention + cell counts + SVs	2.34197	1.28748	chr10	99205966	ZDHHC16;ZDHHC16;ZDHHC16;ZDHHC16;ZDHHC16;ZDHHC16;ZDHHC16;EXOSC1;ZDHHC16;ZDHHC16;ZDHHC16
cg18786718	-0.00220315	0.000715247	-3.08026	0.0021467	-0.00171935	0.000648913	-2.64958	0.00824123	methylation ~ maternal_BMI	methylation ~ maternal_BMI+ maternal_age + parity + mat_smk_preg + maternal_education + social_class + bf_intention + cell counts + SVs	2.34197	1.28748	chr16	2868001	PRSS21;PRSS21;PRSS21
cg06311795	-9.31606e-05	0.00066525	-0.140039	0.888669	-0.00130505	0.000492555	-2.64956	0.00824177	methylation ~ maternal_BMI	methylation ~ maternal_BMI+ maternal_age + parity + mat_smk_preg + maternal_education + social_class + bf_intention + cell counts + SVs	2.34197	1.28748	chr12	130818957
cg16588880	-0.00176585	0.000561375	-3.14558	0.0017258	-0.00118289	0.000446457	-2.64951	0.0082436	methylation ~ maternal_BMI	methylation ~ maternal_BMI+ maternal_age + parity + mat_smk_preg + maternal_education + social_class + bf_intention + cell counts + SVs	2.34197	1.28748	chr11	66473175	SPTBN2
cg20624391	-0.00016602	0.000110657	-1.50031	0.133981	-0.000281534	0.000106253	-2.64965	0.00824366	methylation ~ maternal_BMI	methylation ~ maternal_BMI+ maternal_age + parity + mat_smk_preg + maternal_education + social_class + bf_intention + cell counts + SVs	2.34197	1.28748	chr6	105584149	BVES;BVES;BVES
cg02800747	0.000694181	0.000396397	1.75123	0.0803322	0.000961926	0.000363062	2.64948	0.00824396	methylation ~ maternal_BMI	methylation ~ maternal_BMI+ maternal_age + parity + mat_smk_preg + maternal_education + social_class + bf_intention + cell counts + SVs	2.34197	1.28748	chr17	77047094
cg10494556	-3.87047e-05	1.7729e-05	-2.18313	0.0293501	-4.26975e-05	1.61152e-05	-2.64952	0.00824442	methylation ~ maternal_BMI	methylation ~ maternal_BMI+ maternal_age + parity + mat_smk_preg + maternal_education + social_class + bf_intention + cell counts + SVs	2.34197	1.28748	chr7	1199936	ZFAND2A
cg14841203	0.000565108	0.000164939	3.42617	0.000647722	0.000421458	0.000159062	2.64964	0.00824476	methylation ~ maternal_BMI	methylation ~ maternal_BMI+ maternal_age + parity + mat_smk_preg + maternal_education + social_class + bf_intention + cell counts + SVs	2.34197	1.28748	chr6	150284567	ULBP1
cg00766220	-0.000353957	0.000610848	-0.579451	0.562466	-0.00130618	0.000493009	-2.6494	0.00824627	methylation ~ maternal_BMI	methylation ~ maternal_BMI+ maternal_age + parity + mat_smk_preg + maternal_education + social_class + bf_intention + cell counts + SVs	2.34197	1.28748	chr5	72598865
cg04208499	-0.000130872	5.66883e-05	-2.30863	0.0212467	-0.000139354	5.25998e-05	-2.64933	0.00824784	methylation ~ maternal_BMI	methylation ~ maternal_BMI+ maternal_age + parity + mat_smk_preg + maternal_education + social_class + bf_intention + cell counts + SVs	2.34197	1.28748	chr20	33413560	NCOA6
cg04902921	-4.07657e-05	1.72331e-05	-2.36555	0.0182709	-4.46249e-05	1.68432e-05	-2.64943	0.00824797	methylation ~ maternal_BMI	methylation ~ maternal_BMI+ maternal_age + parity + mat_smk_preg + maternal_education + social_class + bf_intention + cell counts + SVs	2.34197	1.28748	chr1	184723906	EDEM3;EDEM3
cg13262212	-0.0016364	0.000513363	-3.1876	0.00149661	-0.00105161	0.000396935	-2.64931	0.0082483	methylation ~ maternal_BMI	methylation ~ maternal_BMI+ maternal_age + parity + mat_smk_preg + maternal_education + social_class + bf_intention + cell counts + SVs	2.34197	1.28748	chr2	242666066	ING5
cg25109431	-3.38452e-05	1.86561e-05	-1.81417	0.0700704	-4.50216e-05	1.69935e-05	-2.64934	0.00824865	methylation ~ maternal_BMI	methylation ~ maternal_BMI+ maternal_age + parity + mat_smk_preg + maternal_education + social_class + bf_intention + cell counts + SVs	2.34197	1.28748	chr7	130419057	KLF14
cg23840340	-0.000103093	6.4231e-05	-1.60504	0.108927	-0.000141599	5.34473e-05	-2.64932	0.00824957	methylation ~ maternal_BMI	methylation ~ maternal_BMI+ maternal_age + parity + mat_smk_preg + maternal_education + social_class + bf_intention + cell counts + SVs	2.34197	1.28748	chr2	239229728	TRAF3IP1;TRAF3IP1
cg18381455	-8.06813e-05	0.000465652	-0.173265	0.862491	-0.0009252	0.000349232	-2.64924	0.00825015	methylation ~ maternal_BMI	methylation ~ maternal_BMI+ maternal_age + parity + mat_smk_preg + maternal_education + social_class + bf_intention + cell counts + SVs	2.34197	1.28748	chr19	44905980	ZNF285A
cg15653159	-2.95638e-05	1.38916e-05	-2.12819	0.0336606	-3.3296e-05	1.25686e-05	-2.64915	0.00825232	methylation ~ maternal_BMI	methylation ~ maternal_BMI+ maternal_age + parity + mat_smk_preg + maternal_education + social_class + bf_intention + cell counts + SVs	2.34197	1.28748	chr4	57843128	C4orf14
cg13145229	0.000903809	0.000479984	1.883	0.0601023	0.00111497	0.000420889	2.64908	0.00825345	methylation ~ maternal_BMI	methylation ~ maternal_BMI+ maternal_age + parity + mat_smk_preg + maternal_education + social_class + bf_intention + cell counts + SVs	2.34197	1.28748	chr17	42031505	PYY
cg02300711	-0.000956114	0.000351109	-2.72313	0.00662356	-0.000732116	0.000276368	-2.64906	0.0082546	methylation ~ maternal_BMI	methylation ~ maternal_BMI+ maternal_age + parity + mat_smk_preg + maternal_education + social_class + bf_intention + cell counts + SVs	2.34197	1.28748	chr6	27143871
cg12104984	-2.88194e-05	2.93557e-05	-0.981732	0.326565	-6.84891e-05	2.58541e-05	-2.64906	0.00825621	methylation ~ maternal_BMI	methylation ~ maternal_BMI+ maternal_age + parity + mat_smk_preg + maternal_education + social_class + bf_intention + cell counts + SVs	2.34197	1.28748	chr12	53715494	AAAS
cg08535112	-0.00107922	0.000372532	-2.89698	0.00388355	-0.000907172	0.000342457	-2.64901	0.00825796	methylation ~ maternal_BMI	methylation ~ maternal_BMI+ maternal_age + parity + mat_smk_preg + maternal_education + social_class + bf_intention + cell counts + SVs	2.34197	1.28748	chr10	61418311	SLC16A9
cg03640883	0.00013736	0.000873419	0.157267	0.875078	0.0013984	0.000527939	2.64879	0.00826039	methylation ~ maternal_BMI	methylation ~ maternal_BMI+ maternal_age + parity + mat_smk_preg + maternal_education + social_class + bf_intention + cell counts + SVs	2.34197	1.28748	chr16	80575723	DYNLRB2
cg14357535	0.000364863	0.000117616	3.10217	0.00199689	0.000219906	8.30191e-05	2.64886	0.00826108	methylation ~ maternal_BMI	methylation ~ maternal_BMI+ maternal_age + parity + mat_smk_preg + maternal_education + social_class + bf_intention + cell counts + SVs	2.34197	1.28748	chr2	25389040	POMC;POMC
cg15161394	-5.0863e-05	0.0001368	-0.371804	0.710148	-0.000292818	0.00011055	-2.64875	0.00826276	methylation ~ maternal_BMI	methylation ~ maternal_BMI+ maternal_age + parity + mat_smk_preg + maternal_education + social_class + bf_intention + cell counts + SVs	2.34197	1.28748	chr5	145722909
cg24260327	-0.0005514	0.000413285	-1.33419	0.182564	-0.000930458	0.000351291	-2.64868	0.00826358	methylation ~ maternal_BMI	methylation ~ maternal_BMI+ maternal_age + parity + mat_smk_preg + maternal_education + social_class + bf_intention + cell counts + SVs	2.34197	1.28748	chr12	125023590
cg25280876	-0.000125937	3.27646e-05	-3.8437	0.00013195	-7.24199e-05	2.73419e-05	-2.64868	0.00826431	methylation ~ maternal_BMI	methylation ~ maternal_BMI+ maternal_age + parity + mat_smk_preg + maternal_education + social_class + bf_intention + cell counts + SVs	2.34197	1.28748	chr10	121632429	C10orf119
cg25568500	-7.69162e-05	3.44273e-05	-2.23416	0.0257835	-8.96636e-05	3.38512e-05	-2.64876	0.00826469	methylation ~ maternal_BMI	methylation ~ maternal_BMI+ maternal_age + parity + mat_smk_preg + maternal_education + social_class + bf_intention + cell counts + SVs	2.34197	1.28748	chr7	72299933	SBDSP;SBDSP;SBDSP;TYW1B;TYW1B;SBDSP
cg07375840	0.00030157	8.07252e-05	3.73576	0.000202127	0.000176774	6.67425e-05	2.64859	0.0082679	methylation ~ maternal_BMI	methylation ~ maternal_BMI+ maternal_age + parity + mat_smk_preg + maternal_education + social_class + bf_intention + cell counts + SVs	2.34197	1.28748	chr15	96900143
cg24390964	-3.44452e-05	1.35648e-05	-2.53931	0.0113163	-3.30032e-05	1.24615e-05	-2.6484	0.00827034	methylation ~ maternal_BMI	methylation ~ maternal_BMI+ maternal_age + parity + mat_smk_preg + maternal_education + social_class + bf_intention + cell counts + SVs	2.34197	1.28748	chr3	4345246	SETMAR;SETMAR
cg23359394	-3.43091e-05	3.02237e-05	-1.13517	0.256684	-7.43209e-05	2.8062e-05	-2.64845	0.00827095	methylation ~ maternal_BMI	methylation ~ maternal_BMI+ maternal_age + parity + mat_smk_preg + maternal_education + social_class + bf_intention + cell counts + SVs	2.34197	1.28748	chr20	53092040	DOK5
cg02744046	-0.0012317	0.000424255	-2.90321	0.00380846	-0.00105185	0.000397151	-2.6485	0.00827114	methylation ~ maternal_BMI	methylation ~ maternal_BMI+ maternal_age + parity + mat_smk_preg + maternal_education + social_class + bf_intention + cell counts + SVs	2.34197	1.28748	chr15	58782685	LIPC
cg07207813	-5.57732e-05	0.00055099	-0.101224	0.919401	-0.00102254	0.000386107	-2.64832	0.00827287	methylation ~ maternal_BMI	methylation ~ maternal_BMI+ maternal_age + parity + mat_smk_preg + maternal_education + social_class + bf_intention + cell counts + SVs	2.34197	1.28748	chr16	78483009	WWOX
cg22994582	-5.26422e-05	0.000822665	-0.0639899	0.948996	0.00110767	0.000418266	2.64823	0.00827504	methylation ~ maternal_BMI	methylation ~ maternal_BMI+ maternal_age + parity + mat_smk_preg + maternal_education + social_class + bf_intention + cell counts + SVs	2.34197	1.28748	chr6	1774548	GMDS
cg03880506	0.00145423	0.000558358	2.60448	0.00939211	0.00144081	0.000544073	2.6482	0.00827607	methylation ~ maternal_BMI	methylation ~ maternal_BMI+ maternal_age + parity + mat_smk_preg + maternal_education + social_class + bf_intention + cell counts + SVs	2.34197	1.28748	chr12	132638107
cg07989833	0.000186674	9.83913e-05	1.89726	0.0581949	0.000225342	8.50927e-05	2.64819	0.00827627	methylation ~ maternal_BMI	methylation ~ maternal_BMI+ maternal_age + parity + mat_smk_preg + maternal_education + social_class + bf_intention + cell counts + SVs	2.34197	1.28748	chr15	93609317	RGMA;RGMA;RGMA;RGMA;RGMA;RGMA
cg19134770	7.58859e-05	0.000661114	0.114785	0.908648	-0.00107508	0.000405978	-2.64811	0.00827737	methylation ~ maternal_BMI	methylation ~ maternal_BMI+ maternal_age + parity + mat_smk_preg + maternal_education + social_class + bf_intention + cell counts + SVs	2.34197	1.28748	chr3	47711947	SMARCC1
cg09514185	0.0015144	0.0006271	2.41493	0.0159858	0.00156834	0.000592266	2.64803	0.00827891	methylation ~ maternal_BMI	methylation ~ maternal_BMI+ maternal_age + parity + mat_smk_preg + maternal_education + social_class + bf_intention + cell counts + SVs	2.34197	1.28748	chr10	1712988	ADARB2
cg06375967	-7.26535e-05	0.000173109	-0.419699	0.674832	-0.000384848	0.000145332	-2.64806	0.00828114	methylation ~ maternal_BMI	methylation ~ maternal_BMI+ maternal_age + parity + mat_smk_preg + maternal_education + social_class + bf_intention + cell counts + SVs	2.34197	1.28748	chr15	76633364	ISL2
cg20462845	-3.74556e-05	1.55093e-05	-2.41504	0.0159818	-3.67009e-05	1.38601e-05	-2.64795	0.0082812	methylation ~ maternal_BMI	methylation ~ maternal_BMI+ maternal_age + parity + mat_smk_preg + maternal_education + social_class + bf_intention + cell counts + SVs	2.34197	1.28748	chr19	3572957	HMG20B;HMG20B
cg21219398	0.000334634	9.89422e-05	3.38211	0.000758515	0.000175555	6.62972e-05	2.64801	0.00828154	methylation ~ maternal_BMI	methylation ~ maternal_BMI+ maternal_age + parity + mat_smk_preg + maternal_education + social_class + bf_intention + cell counts + SVs	2.34197	1.28748	chr14	36278495	RALGAPA1;RALGAPA1
cg18147104	0.000416975	0.000137774	3.02652	0.00256661	0.000368495	0.000139144	2.64831	0.00828237	methylation ~ maternal_BMI	methylation ~ maternal_BMI+ maternal_age + parity + mat_smk_preg + maternal_education + social_class + bf_intention + cell counts + SVs	2.34197	1.28748	chr14	106857477
cg23332744	-0.000764381	0.000232151	-3.2926	0.00104155	-0.000556536	0.000210177	-2.64794	0.00828318	methylation ~ maternal_BMI	methylation ~ maternal_BMI+ maternal_age + parity + mat_smk_preg + maternal_education + social_class + bf_intention + cell counts + SVs	2.34197	1.28748	chr10	7661796	ITIH5;ITIH5;ITIH5
ch.8.131497396R	-7.51065e-05	0.000147769	-0.508268	0.611423	-0.000321973	0.000121595	-2.64791	0.0082847	methylation ~ maternal_BMI	methylation ~ maternal_BMI+ maternal_age + parity + mat_smk_preg + maternal_education + social_class + bf_intention + cell counts + SVs	2.34197	1.28748	chr8	131428214
cg03874201	-0.00169858	0.000521386	-3.25782	0.00117549	-0.00132133	0.000499035	-2.64777	0.00828594	methylation ~ maternal_BMI	methylation ~ maternal_BMI+ maternal_age + parity + mat_smk_preg + maternal_education + social_class + bf_intention + cell counts + SVs	2.34197	1.28748	chr6	167312934
cg14077106	-0.000118326	0.000420958	-0.281086	0.778725	-0.000768635	0.000290306	-2.64767	0.00828783	methylation ~ maternal_BMI	methylation ~ maternal_BMI+ maternal_age + parity + mat_smk_preg + maternal_education + social_class + bf_intention + cell counts + SVs	2.34197	1.28748	chr13	33113060	N4BP2L2;N4BP2L2
cg07139438	-0.000149911	4.93654e-05	-3.03676	0.00247867	-0.000107153	4.04697e-05	-2.64773	0.00828883	methylation ~ maternal_BMI	methylation ~ maternal_BMI+ maternal_age + parity + mat_smk_preg + maternal_education + social_class + bf_intention + cell counts + SVs	2.34197	1.28748	chr3	39222518
cg21003249	0.000621409	0.000181703	3.41992	0.000661754	0.000400432	0.000151243	2.64761	0.00828984	methylation ~ maternal_BMI	methylation ~ maternal_BMI+ maternal_age + parity + mat_smk_preg + maternal_education + social_class + bf_intention + cell counts + SVs	2.34197	1.28748	chr1	32931036	ZBTB8B
cg12008034	0.00162308	0.000776294	2.09081	0.0368945	0.00194077	0.000733052	2.64752	0.00829118	methylation ~ maternal_BMI	methylation ~ maternal_BMI+ maternal_age + parity + mat_smk_preg + maternal_education + social_class + bf_intention + cell counts + SVs	2.34197	1.28748	chr6	33996580	GRM4
cg07639483	-5.79759e-05	2.19619e-05	-2.63984	0.00847385	-5.45607e-05	2.06082e-05	-2.64752	0.00829146	methylation ~ maternal_BMI	methylation ~ maternal_BMI+ maternal_age + parity + mat_smk_preg + maternal_education + social_class + bf_intention + cell counts + SVs	2.34197	1.28748	chr22	50247176	ZBED4
cg25748391	-7.6661e-05	2.35837e-05	-3.25059	0.00120523	-5.91868e-05	2.2356e-05	-2.64747	0.00829297	methylation ~ maternal_BMI	methylation ~ maternal_BMI+ maternal_age + parity + mat_smk_preg + maternal_education + social_class + bf_intention + cell counts + SVs	2.34197	1.28748	chr11	1330779	TOLLIP;LOC255512;TOLLIP
cg26543273	-5.1093e-05	1.68389e-05	-3.03422	0.00249847	-4.23152e-05	1.59834e-05	-2.64745	0.00829359	methylation ~ maternal_BMI	methylation ~ maternal_BMI+ maternal_age + parity + mat_smk_preg + maternal_education + social_class + bf_intention + cell counts + SVs	2.34197	1.28748	chr10	101945897	ERLIN1;ERLIN1
cg07482957	-6.90722e-05	2.94581e-05	-2.34476	0.0193129	-6.94185e-05	2.62208e-05	-2.64746	0.00829497	methylation ~ maternal_BMI	methylation ~ maternal_BMI+ maternal_age + parity + mat_smk_preg + maternal_education + social_class + bf_intention + cell counts + SVs	2.34197	1.28748	chr17	30264067	SUZ12;SUZ12
cg01271641	-3.52738e-05	1.55848e-05	-2.26335	0.0239124	-3.68561e-05	1.39216e-05	-2.6474	0.00829545	methylation ~ maternal_BMI	methylation ~ maternal_BMI+ maternal_age + parity + mat_smk_preg + maternal_education + social_class + bf_intention + cell counts + SVs	2.34197	1.28748	chr2	61765778	XPO1
cg01743901	0.00012013	0.000278963	0.430631	0.666865	-0.000513418	0.000193949	-2.64719	0.00829957	methylation ~ maternal_BMI	methylation ~ maternal_BMI+ maternal_age + parity + mat_smk_preg + maternal_education + social_class + bf_intention + cell counts + SVs	2.34197	1.28748	chr19	12936741	RTBDN;RTBDN
cg11654490	-3.95296e-05	4.83159e-05	-0.818149	0.413547	-0.00010768	4.06753e-05	-2.6473	0.00830035	methylation ~ maternal_BMI	methylation ~ maternal_BMI+ maternal_age + parity + mat_smk_preg + maternal_education + social_class + bf_intention + cell counts + SVs	2.34197	1.28748	chr10	102505349	PAX2;PAX2;PAX2;PAX2;PAX2
cg12859046	0.000370043	0.000458954	0.806274	0.420357	0.000785704	0.000296792	2.64732	0.00830091	methylation ~ maternal_BMI	methylation ~ maternal_BMI+ maternal_age + parity + mat_smk_preg + maternal_education + social_class + bf_intention + cell counts + SVs	2.34197	1.28748	chr1	193155208	B3GALT2;B3GALT2;CDC73
cg07892167	0.00130383	0.000475982	2.73924	0.00631097	0.000823205	0.000310976	2.64716	0.00830098	methylation ~ maternal_BMI	methylation ~ maternal_BMI+ maternal_age + parity + mat_smk_preg + maternal_education + social_class + bf_intention + cell counts + SVs	2.34197	1.28748	chr8	23144983	R3HCC1
cg23564700	-6.10317e-05	4.55644e-05	-1.33946	0.180846	-0.000114475	4.32446e-05	-2.64714	0.00830229	methylation ~ maternal_BMI	methylation ~ maternal_BMI+ maternal_age + parity + mat_smk_preg + maternal_education + social_class + bf_intention + cell counts + SVs	2.34197	1.28748	chr18	5544169	EPB41L3
cg26488527	-0.000261899	0.000139172	-1.88183	0.0602656	-0.000363263	0.000137231	-2.64709	0.00830401	methylation ~ maternal_BMI	methylation ~ maternal_BMI+ maternal_age + parity + mat_smk_preg + maternal_education + social_class + bf_intention + cell counts + SVs	2.34197	1.28748	chr16	4986653	PPL
cg20381182	-0.000778421	0.000263072	-2.95896	0.00318929	-0.000578225	0.000218439	-2.64708	0.00830479	methylation ~ maternal_BMI	methylation ~ maternal_BMI+ maternal_age + parity + mat_smk_preg + maternal_education + social_class + bf_intention + cell counts + SVs	2.34197	1.28748	chr6	16238434	GMPR
cg15480114	8.73118e-05	4.01394e-05	2.17521	0.0299429	9.56538e-05	3.61356e-05	2.64707	0.00830496	methylation ~ maternal_BMI	methylation ~ maternal_BMI+ maternal_age + parity + mat_smk_preg + maternal_education + social_class + bf_intention + cell counts + SVs	2.34197	1.28748	chr6	31857040	EHMT2;EHMT2
cg03298704	-0.00307889	0.00107019	-2.87697	0.00413361	-0.00154469	0.000583577	-2.64694	0.00830539	methylation ~ maternal_BMI	methylation ~ maternal_BMI+ maternal_age + parity + mat_smk_preg + maternal_education + social_class + bf_intention + cell counts + SVs	2.34197	1.28748	chr4	99427937	TSPAN5
cg17148467	-4.87118e-05	2.73623e-05	-1.78025	0.0754563	-6.52771e-05	2.46624e-05	-2.64683	0.00830852	methylation ~ maternal_BMI	methylation ~ maternal_BMI+ maternal_age + parity + mat_smk_preg + maternal_education + social_class + bf_intention + cell counts + SVs	2.34197	1.28748	chr2	242641476	ING5;ING5
cg14009731	-3.1383e-05	1.50656e-05	-2.08309	0.0375967	-3.81618e-05	1.4418e-05	-2.64683	0.00830908	methylation ~ maternal_BMI	methylation ~ maternal_BMI+ maternal_age + parity + mat_smk_preg + maternal_education + social_class + bf_intention + cell counts + SVs	2.34197	1.28748	chr2	24150123	ATAD2B
cg07525782	-0.000846616	0.000301148	-2.8113	0.00506948	-0.000694925	0.000262548	-2.64685	0.00830974	methylation ~ maternal_BMI	methylation ~ maternal_BMI+ maternal_age + parity + mat_smk_preg + maternal_education + social_class + bf_intention + cell counts + SVs	2.34197	1.28748	chr5	33324641
cg22924680	-6.31175e-05	2.93171e-05	-2.15293	0.0316579	-7.37229e-05	2.78539e-05	-2.64677	0.00831098	methylation ~ maternal_BMI	methylation ~ maternal_BMI+ maternal_age + parity + mat_smk_preg + maternal_education + social_class + bf_intention + cell counts + SVs	2.34197	1.28748	chr5	43557135	PAIP1;PAIP1;PAIP1;PAIP1;PAIP1
cg11467440	0.000590481	0.000416362	1.41819	0.156568	0.000995696	0.00037621	2.64665	0.00831321	methylation ~ maternal_BMI	methylation ~ maternal_BMI+ maternal_age + parity + mat_smk_preg + maternal_education + social_class + bf_intention + cell counts + SVs	2.34197	1.28748	chr2	44065278	ABCG5;ABCG8
cg18721249	-6.04562e-05	4.41433e-05	-1.36954	0.171261	-0.000101554	3.83701e-05	-2.64671	0.00831332	methylation ~ maternal_BMI	methylation ~ maternal_BMI+ maternal_age + parity + mat_smk_preg + maternal_education + social_class + bf_intention + cell counts + SVs	2.34197	1.28748	chr7	116166456	CAV1
cg14629032	-0.000102489	9.24716e-05	-1.10833	0.268102	-0.00022161	8.37251e-05	-2.64688	0.00831379	methylation ~ maternal_BMI	methylation ~ maternal_BMI+ maternal_age + parity + mat_smk_preg + maternal_education + social_class + bf_intention + cell counts + SVs	2.34197	1.28748	chr9	94185528	NFIL3
cg24951800	-7.65367e-05	2.83601e-05	-2.69875	0.00712394	-6.58582e-05	2.48838e-05	-2.64663	0.00831423	methylation ~ maternal_BMI	methylation ~ maternal_BMI+ maternal_age + parity + mat_smk_preg + maternal_education + social_class + bf_intention + cell counts + SVs	2.34197	1.28748	chr15	100106207	MEF2A;MEF2A;MEF2A;MEF2A;MEF2A;MEF2A
cg14898232	-0.0005741	0.000260862	-2.20079	0.028072	-0.000556828	0.000210389	-2.64666	0.00831496	methylation ~ maternal_BMI	methylation ~ maternal_BMI+ maternal_age + parity + mat_smk_preg + maternal_education + social_class + bf_intention + cell counts + SVs	2.34197	1.28748	chr2	201124405
cg02947021	-4.17578e-05	1.92233e-05	-2.17225	0.0301629	-4.13623e-05	1.56287e-05	-2.64656	0.00831524	methylation ~ maternal_BMI	methylation ~ maternal_BMI+ maternal_age + parity + mat_smk_preg + maternal_education + social_class + bf_intention + cell counts + SVs	2.34197	1.28748	chr14	74227042	C14orf43;C14orf43
cg14417498	-0.000111492	4.14611e-05	-2.68907	0.00733639	-0.000109676	4.14383e-05	-2.64673	0.00831718	methylation ~ maternal_BMI	methylation ~ maternal_BMI+ maternal_age + parity + mat_smk_preg + maternal_education + social_class + bf_intention + cell counts + SVs	2.34197	1.28748	chr1	165322199	LMX1A
cg12801392	-5.32616e-05	2.22213e-05	-2.39687	0.0167895	-4.59019e-05	1.73448e-05	-2.64643	0.00831785	methylation ~ maternal_BMI	methylation ~ maternal_BMI+ maternal_age + parity + mat_smk_preg + maternal_education + social_class + bf_intention + cell counts + SVs	2.34197	1.28748	chr3	48470799	PLXNB1;PLXNB1;PLXNB1
cg04100696	-0.000104192	4.94141e-05	-2.10855	0.0353315	-0.000109278	4.12932e-05	-2.6464	0.00832085	methylation ~ maternal_BMI	methylation ~ maternal_BMI+ maternal_age + parity + mat_smk_preg + maternal_education + social_class + bf_intention + cell counts + SVs	2.34197	1.28748	chr11	12030268	DKK3;DKK3;DKK3
cg04001424	0.000104246	0.000159567	0.653306	0.513768	0.000307347	0.000116141	2.64632	0.00832087	methylation ~ maternal_BMI	methylation ~ maternal_BMI+ maternal_age + parity + mat_smk_preg + maternal_education + social_class + bf_intention + cell counts + SVs	2.34197	1.28748	chr5	153822176
cg21438101	-8.34907e-05	3.49326e-05	-2.39005	0.0171047	-8.54413e-05	3.22859e-05	-2.64639	0.00832103	methylation ~ maternal_BMI	methylation ~ maternal_BMI+ maternal_age + parity + mat_smk_preg + maternal_education + social_class + bf_intention + cell counts + SVs	2.34197	1.28748	chr18	904885	ADCYAP1;ADCYAP1
cg25779063	-0.00122047	0.000365584	-3.33842	0.000885795	-0.000856301	0.000323593	-2.64623	0.00832254	methylation ~ maternal_BMI	methylation ~ maternal_BMI+ maternal_age + parity + mat_smk_preg + maternal_education + social_class + bf_intention + cell counts + SVs	2.34197	1.28748	chr4	6641050	MRFAP1
cg27322675	0.000970694	0.000446536	2.17383	0.0300438	0.00106022	0.000400655	2.64623	0.00832375	methylation ~ maternal_BMI	methylation ~ maternal_BMI+ maternal_age + parity + mat_smk_preg + maternal_education + social_class + bf_intention + cell counts + SVs	2.34197	1.28748	chr19	58992466	ZNF446
cg05973262	0.00166156	0.000474581	3.50111	0.00049189	0.00107068	0.000404618	2.64615	0.00832499	methylation ~ maternal_BMI	methylation ~ maternal_BMI+ maternal_age + parity + mat_smk_preg + maternal_education + social_class + bf_intention + cell counts + SVs	2.34197	1.28748	chr6	32191895	NOTCH4
cg25716814	-0.000243911	0.000174853	-1.39495	0.163473	-0.000440619	0.000166502	-2.64633	0.00832564	methylation ~ maternal_BMI	methylation ~ maternal_BMI+ maternal_age + parity + mat_smk_preg + maternal_education + social_class + bf_intention + cell counts + SVs	2.34197	1.28748	chr19	13124960	NFIX
cg26244531	-0.000805254	0.000272745	-2.95241	0.00325647	-0.00053559	0.000202401	-2.64618	0.00832588	methylation ~ maternal_BMI	methylation ~ maternal_BMI+ maternal_age + parity + mat_smk_preg + maternal_education + social_class + bf_intention + cell counts + SVs	2.34197	1.28748	chr11	1603012	HCCA2;LOC338651
cg10096055	-6.52158e-05	0.000130356	-0.500289	0.617027	-0.000254222	9.60691e-05	-2.64624	0.00832625	methylation ~ maternal_BMI	methylation ~ maternal_BMI+ maternal_age + parity + mat_smk_preg + maternal_education + social_class + bf_intention + cell counts + SVs	2.34197	1.28748	chr1	1851165	TMEM52
cg00089814	-0.000974586	0.000407846	-2.3896	0.0171239	-0.000987505	0.000373192	-2.64611	0.00832663	methylation ~ maternal_BMI	methylation ~ maternal_BMI+ maternal_age + parity + mat_smk_preg + maternal_education + social_class + bf_intention + cell counts + SVs	2.34197	1.28748	chr3	72641008
cg24410690	0.000415218	0.000896409	0.463201	0.64336	0.00195467	0.000738717	2.64603	0.00832805	methylation ~ maternal_BMI	methylation ~ maternal_BMI+ maternal_age + parity + mat_smk_preg + maternal_education + social_class + bf_intention + cell counts + SVs	2.34197	1.28748	chr12	129299481	SLC15A4;MGC16384
cg00676969	-0.000109609	4.06626e-05	-2.69559	0.00719099	-0.000101082	3.82012e-05	-2.64603	0.00832841	methylation ~ maternal_BMI	methylation ~ maternal_BMI+ maternal_age + parity + mat_smk_preg + maternal_education + social_class + bf_intention + cell counts + SVs	2.34197	1.28748	chr14	74485475	ENTPD5;C14orf45
cg00766845	0.000882752	0.000276136	3.1968	0.00145034	0.000336889	0.000127321	2.64599	0.00832897	methylation ~ maternal_BMI	methylation ~ maternal_BMI+ maternal_age + parity + mat_smk_preg + maternal_education + social_class + bf_intention + cell counts + SVs	2.34197	1.28748	chr14	52536022	NID2
cg11838668	0.000844787	0.000239374	3.52914	0.000443515	0.000502338	0.000189852	2.64595	0.00833071	methylation ~ maternal_BMI	methylation ~ maternal_BMI+ maternal_age + parity + mat_smk_preg + maternal_education + social_class + bf_intention + cell counts + SVs	2.34197	1.28748	chr7	35296189
cg17171916	-3.03034e-05	2.10008e-05	-1.44296	0.149468	-5.14366e-05	1.94401e-05	-2.6459	0.00833176	methylation ~ maternal_BMI	methylation ~ maternal_BMI+ maternal_age + parity + mat_smk_preg + maternal_education + social_class + bf_intention + cell counts + SVs	2.34197	1.28748	chr16	3333486	ZNF263;ZNF263
cg18387839	0.00152324	0.000521742	2.91952	0.00361572	0.00134088	0.000506773	2.64591	0.0083319	methylation ~ maternal_BMI	methylation ~ maternal_BMI+ maternal_age + parity + mat_smk_preg + maternal_education + social_class + bf_intention + cell counts + SVs	2.34197	1.28748	chr13	112904312
cg03144494	-3.29778e-05	2.70974e-05	-1.21701	0.223999	-6.28451e-05	2.37526e-05	-2.64582	0.00833314	methylation ~ maternal_BMI	methylation ~ maternal_BMI+ maternal_age + parity + mat_smk_preg + maternal_education + social_class + bf_intention + cell counts + SVs	2.34197	1.28748	chr17	79319862
cg25025181	0.0021594	0.000778879	2.77245	0.00570739	0.00112074	0.000423593	2.64579	0.00833386	methylation ~ maternal_BMI	methylation ~ maternal_BMI+ maternal_age + parity + mat_smk_preg + maternal_education + social_class + bf_intention + cell counts + SVs	2.34197	1.28748	chr1	246378510	SMYD3;SMYD3
cg01840591	-5.22927e-05	8.38648e-05	-0.623535	0.53313	-0.000147537	5.57632e-05	-2.64578	0.00833442	methylation ~ maternal_BMI	methylation ~ maternal_BMI+ maternal_age + parity + mat_smk_preg + maternal_education + social_class + bf_intention + cell counts + SVs	2.34197	1.28748	chr16	19179931	SYT17;SYT17
cg14462645	0.000538785	0.000168174	3.20374	0.00141685	0.000290656	0.00010986	2.6457	0.00833762	methylation ~ maternal_BMI	methylation ~ maternal_BMI+ maternal_age + parity + mat_smk_preg + maternal_education + social_class + bf_intention + cell counts + SVs	2.34197	1.28748	chr6	52226698	PAQR8
cg18608440	0.00044853	0.000165327	2.71298	0.00682703	0.000311649	0.000117799	2.64559	0.00833807	methylation ~ maternal_BMI	methylation ~ maternal_BMI+ maternal_age + parity + mat_smk_preg + maternal_education + social_class + bf_intention + cell counts + SVs	2.34197	1.28748	chr5	17519013
cg25703346	0.00056046	0.000161003	3.48105	0.00052978	0.000326551	0.000123429	2.64567	0.00833818	methylation ~ maternal_BMI	methylation ~ maternal_BMI+ maternal_age + parity + mat_smk_preg + maternal_education + social_class + bf_intention + cell counts + SVs	2.34197	1.28748	chr2	154729189	GALNT13
cg26535835	-3.99125e-05	1.85169e-05	-2.15547	0.0314575	-4.56293e-05	1.72471e-05	-2.64562	0.00833869	methylation ~ maternal_BMI	methylation ~ maternal_BMI+ maternal_age + parity + mat_smk_preg + maternal_education + social_class + bf_intention + cell counts + SVs	2.34197	1.28748	chr2	197036297	STK17B;STK17B
cg02882375	0.000869137	0.000329137	2.64065	0.00845358	0.000702709	0.000265618	2.64557	0.00833874	methylation ~ maternal_BMI	methylation ~ maternal_BMI+ maternal_age + parity + mat_smk_preg + maternal_education + social_class + bf_intention + cell counts + SVs	2.34197	1.28748	chr11	34517751	ELF5;ELF5
cg01998345	-0.000933582	0.0003538	-2.63872	0.00850279	-0.000830198	0.000313822	-2.64544	0.00834345	methylation ~ maternal_BMI	methylation ~ maternal_BMI+ maternal_age + parity + mat_smk_preg + maternal_education + social_class + bf_intention + cell counts + SVs	2.34197	1.28748	chr7	44612077	DDX56
cg27325255	-7.90041e-05	4.5597e-05	-1.73266	0.0835866	-0.000110238	4.16713e-05	-2.64542	0.00834381	methylation ~ maternal_BMI	methylation ~ maternal_BMI+ maternal_age + parity + mat_smk_preg + maternal_education + social_class + bf_intention + cell counts + SVs	2.34197	1.28748	chr19	42501463
cg20211422	-0.000131714	4.53799e-05	-2.90247	0.00381652	-9.676e-05	3.6577e-05	-2.64538	0.00834578	methylation ~ maternal_BMI	methylation ~ maternal_BMI+ maternal_age + parity + mat_smk_preg + maternal_education + social_class + bf_intention + cell counts + SVs	2.34197	1.28748	chr11	66059599	TMEM151A
cg08575621	-0.000119399	8.9106e-05	-1.33997	0.180687	-0.000199101	7.52619e-05	-2.64544	0.00834594	methylation ~ maternal_BMI	methylation ~ maternal_BMI+ maternal_age + parity + mat_smk_preg + maternal_education + social_class + bf_intention + cell counts + SVs	2.34197	1.28748	chr6	31371073	MICA
cg18412431	0.00149989	0.000818037	1.83352	0.0671362	0.00190885	0.000721627	2.6452	0.00834768	methylation ~ maternal_BMI	methylation ~ maternal_BMI+ maternal_age + parity + mat_smk_preg + maternal_education + social_class + bf_intention + cell counts + SVs	2.34197	1.28748	chr1	236925910	ACTN2
cg20966272	0.000380838	0.000386	0.986627	0.324157	0.000828924	0.000313368	2.64521	0.0083477	methylation ~ maternal_BMI	methylation ~ maternal_BMI+ maternal_age + parity + mat_smk_preg + maternal_education + social_class + bf_intention + cell counts + SVs	2.34197	1.28748	chr12	121659907	P2RX4
cg16166399	-2.43128e-05	6.45911e-05	-0.376411	0.706723	-0.000136254	5.15089e-05	-2.64525	0.00834817	methylation ~ maternal_BMI	methylation ~ maternal_BMI+ maternal_age + parity + mat_smk_preg + maternal_education + social_class + bf_intention + cell counts + SVs	2.34197	1.28748	chr19	59030753	ZBTB45;ZBTB45
cg14614403	-8.63016e-05	3.15188e-05	-2.7381	0.00633281	-8.11173e-05	3.06661e-05	-2.64518	0.00834952	methylation ~ maternal_BMI	methylation ~ maternal_BMI+ maternal_age + parity + mat_smk_preg + maternal_education + social_class + bf_intention + cell counts + SVs	2.34197	1.28748	chr9	20621888	MLLT3
cg03723556	-2.58428e-05	1.45588e-05	-1.77506	0.076313	-3.51868e-05	1.33022e-05	-2.64518	0.00834978	methylation ~ maternal_BMI	methylation ~ maternal_BMI+ maternal_age + parity + mat_smk_preg + maternal_education + social_class + bf_intention + cell counts + SVs	2.34197	1.28748	chr2	128145671
cg07266533	0.000577501	0.000463222	1.2467	0.212912	0.00103296	0.000390512	2.64516	0.00834982	methylation ~ maternal_BMI	methylation ~ maternal_BMI+ maternal_age + parity + mat_smk_preg + maternal_education + social_class + bf_intention + cell counts + SVs	2.34197	1.28748	chr6	31850795	EHMT2;EHMT2
cg13103303	-7.5139e-05	2.31139e-05	-3.25082	0.00120468	-5.83398e-05	2.20563e-05	-2.64503	0.0083536	methylation ~ maternal_BMI	methylation ~ maternal_BMI+ maternal_age + parity + mat_smk_preg + maternal_education + social_class + bf_intention + cell counts + SVs	2.34197	1.28748	chr11	71955113	PHOX2A;PHOX2A
cg18422972	0.001368	0.000503854	2.71506	0.00678461	0.00120312	0.000454873	2.64495	0.00835376	methylation ~ maternal_BMI	methylation ~ maternal_BMI+ maternal_age + parity + mat_smk_preg + maternal_education + social_class + bf_intention + cell counts + SVs	2.34197	1.28748	chrX	40029227	BCOR;BCOR
cg00528549	-6.28429e-05	2.06316e-05	-3.04595	0.00240435	-5.3215e-05	2.01193e-05	-2.64497	0.00835443	methylation ~ maternal_BMI	methylation ~ maternal_BMI+ maternal_age + parity + mat_smk_preg + maternal_education + social_class + bf_intention + cell counts + SVs	2.34197	1.28748	chr11	65487941	RNASEH2C
cg27226861	-0.000230845	6.40592e-05	-3.60363	0.000335601	-0.000130029	4.91606e-05	-2.64499	0.00835496	methylation ~ maternal_BMI	methylation ~ maternal_BMI+ maternal_age + parity + mat_smk_preg + maternal_education + social_class + bf_intention + cell counts + SVs	2.34197	1.28748	chr4	71705278	GRSF1;GRSF1
cg23549869	-6.89309e-05	2.31493e-05	-2.97767	0.0030038	-5.6931e-05	2.15235e-05	-2.64506	0.00835507	methylation ~ maternal_BMI	methylation ~ maternal_BMI+ maternal_age + parity + mat_smk_preg + maternal_education + social_class + bf_intention + cell counts + SVs	2.34197	1.28748	chr17	40706776	HSD17B1
cg23186422	-2.90688e-05	1.28811e-05	-2.2567	0.0243281	-3.19238e-05	1.207e-05	-2.64488	0.00835731	methylation ~ maternal_BMI	methylation ~ maternal_BMI+ maternal_age + parity + mat_smk_preg + maternal_education + social_class + bf_intention + cell counts + SVs	2.34197	1.28748	chr6	139013826
cg10543363	0.000588645	0.000152084	3.87052	0.000118582	0.000282248	0.000106715	2.64487	0.00835834	methylation ~ maternal_BMI	methylation ~ maternal_BMI+ maternal_age + parity + mat_smk_preg + maternal_education + social_class + bf_intention + cell counts + SVs	2.34197	1.28748	chr10	11784253	ECHDC3
cg23711166	-0.00130181	0.000503515	-2.58544	0.0099218	-0.00112101	0.000423859	-2.64476	0.00835971	methylation ~ maternal_BMI	methylation ~ maternal_BMI+ maternal_age + parity + mat_smk_preg + maternal_education + social_class + bf_intention + cell counts + SVs	2.34197	1.28748	chr1	31504704	PUM1;PUM1
cg22942838	-3.84289e-05	1.36252e-05	-2.82041	0.00492848	-3.37709e-05	1.27691e-05	-2.64473	0.00836016	methylation ~ maternal_BMI	methylation ~ maternal_BMI+ maternal_age + parity + mat_smk_preg + maternal_education + social_class + bf_intention + cell counts + SVs	2.34197	1.28748	chr19	4065591	ZBTB7A
cg19830657	0.00150759	0.000452023	3.33519	0.000896163	0.00102735	0.000388456	2.64469	0.00836084	methylation ~ maternal_BMI	methylation ~ maternal_BMI+ maternal_age + parity + mat_smk_preg + maternal_education + social_class + bf_intention + cell counts + SVs	2.34197	1.28748	chr5	180597246
cg18194038	-0.000100133	9.14607e-05	-1.09482	0.273965	-0.000204718	7.74069e-05	-2.64469	0.00836278	methylation ~ maternal_BMI	methylation ~ maternal_BMI+ maternal_age + parity + mat_smk_preg + maternal_education + social_class + bf_intention + cell counts + SVs	2.34197	1.28748	chr19	1270018	CIRBP;CIRBP;CIRBP;C19orf23
cg02952396	-2.37795e-05	2.4432e-05	-0.973295	0.330733	-5.42422e-05	2.05106e-05	-2.64459	0.00836284	methylation ~ maternal_BMI	methylation ~ maternal_BMI+ maternal_age + parity + mat_smk_preg + maternal_education + social_class + bf_intention + cell counts + SVs	2.34197	1.28748	chr19	17622984	PGLS
cg07026490	-0.00126976	0.000482378	-2.63228	0.00866282	-0.00097171	0.000367434	-2.64458	0.00836301	methylation ~ maternal_BMI	methylation ~ maternal_BMI+ maternal_age + parity + mat_smk_preg + maternal_education + social_class + bf_intention + cell counts + SVs	2.34197	1.28748	chr16	57837114	KIFC3;KIFC3
cg21300719	0.000159379	6.25133e-05	2.54952	0.0109955	0.000141509	5.35072e-05	2.64467	0.00836338	methylation ~ maternal_BMI	methylation ~ maternal_BMI+ maternal_age + parity + mat_smk_preg + maternal_education + social_class + bf_intention + cell counts + SVs	2.34197	1.28748	chr1	201097122
cg13974838	-0.0012335	0.000568454	-2.16991	0.0303429	-0.00115151	0.000435417	-2.64463	0.00836409	methylation ~ maternal_BMI	methylation ~ maternal_BMI+ maternal_age + parity + mat_smk_preg + maternal_education + social_class + bf_intention + cell counts + SVs	2.34197	1.28748	chr9	98221619	PTCH1;PTCH1;PTCH1;PTCH1;PTCH1;PTCH1;PTCH1
cg25254014	-2.85127e-05	1.60187e-05	-1.77996	0.0755031	-3.68551e-05	1.39363e-05	-2.64454	0.0083642	methylation ~ maternal_BMI	methylation ~ maternal_BMI+ maternal_age + parity + mat_smk_preg + maternal_education + social_class + bf_intention + cell counts + SVs	2.34197	1.28748	chr15	65579274	PARP16
cg23287005	-7.92257e-05	4.02504e-05	-1.96832	0.0494187	-9.61478e-05	3.63568e-05	-2.64456	0.00836604	methylation ~ maternal_BMI	methylation ~ maternal_BMI+ maternal_age + parity + mat_smk_preg + maternal_education + social_class + bf_intention + cell counts + SVs	2.34197	1.28748	chr8	141588165	EIF2C2;EIF2C2
cg02696169	-0.00159557	0.000732716	-2.17762	0.0297582	-0.00179578	0.000679073	-2.64445	0.00836625	methylation ~ maternal_BMI	methylation ~ maternal_BMI+ maternal_age + parity + mat_smk_preg + maternal_education + social_class + bf_intention + cell counts + SVs	2.34197	1.28748	chr2	23886193	KLHL29
cg18477789	-3.07331e-05	1.36556e-05	-2.25058	0.0247186	-2.87365e-05	1.08662e-05	-2.64458	0.00836695	methylation ~ maternal_BMI	methylation ~ maternal_BMI+ maternal_age + parity + mat_smk_preg + maternal_education + social_class + bf_intention + cell counts + SVs	2.34197	1.28748	chr7	22862540	TOMM7
cg00283887	-0.00191929	0.000611564	-3.13833	0.00176997	-0.00159122	0.000601699	-2.64454	0.00836833	methylation ~ maternal_BMI	methylation ~ maternal_BMI+ maternal_age + parity + mat_smk_preg + maternal_education + social_class + bf_intention + cell counts + SVs	2.34197	1.28748	chr7	157935557	PTPRN2;PTPRN2;PTPRN2
cg03173467	-3.0104e-05	1.40612e-05	-2.14093	0.0326146	-3.4576e-05	1.30756e-05	-2.64431	0.00836988	methylation ~ maternal_BMI	methylation ~ maternal_BMI+ maternal_age + parity + mat_smk_preg + maternal_education + social_class + bf_intention + cell counts + SVs	2.34197	1.28748	chr11	695891	TMEM80;DEAF1;TMEM80
cg09278107	-0.000164584	0.0006534	-0.251888	0.8012	-0.00134843	0.00050994	-2.6443	0.00837061	methylation ~ maternal_BMI	methylation ~ maternal_BMI+ maternal_age + parity + mat_smk_preg + maternal_education + social_class + bf_intention + cell counts + SVs	2.34197	1.28748	chr14	105779826	PACS2;PACS2
cg17379209	-2.72868e-05	1.14943e-05	-2.37395	0.0178672	-2.92864e-05	1.10746e-05	-2.64446	0.0083712	methylation ~ maternal_BMI	methylation ~ maternal_BMI+ maternal_age + parity + mat_smk_preg + maternal_education + social_class + bf_intention + cell counts + SVs	2.34197	1.28748	chr22	18256737	BID;BID;BID;BID
cg02251754	-0.00216059	0.000819764	-2.63562	0.00857916	-0.00196714	0.000743928	-2.64426	0.00837127	methylation ~ maternal_BMI	methylation ~ maternal_BMI+ maternal_age + parity + mat_smk_preg + maternal_education + social_class + bf_intention + cell counts + SVs	2.34197	1.28748	chr1	28572299
cg10730398	0.000856778	0.00033765	2.53748	0.0113771	0.000637128	0.000240943	2.64431	0.00837149	methylation ~ maternal_BMI	methylation ~ maternal_BMI+ maternal_age + parity + mat_smk_preg + maternal_education + social_class + bf_intention + cell counts + SVs	2.34197	1.28748	chr3	34905557
cg07537181	0.00097642	0.000434394	2.24778	0.0248935	0.00107013	0.000404701	2.64424	0.00837249	methylation ~ maternal_BMI	methylation ~ maternal_BMI+ maternal_age + parity + mat_smk_preg + maternal_education + social_class + bf_intention + cell counts + SVs	2.34197	1.28748	chr6	167816104
cg09537533	-0.000256892	0.000498423	-0.51541	0.606424	-0.00108258	0.00040943	-2.6441	0.00837476	methylation ~ maternal_BMI	methylation ~ maternal_BMI+ maternal_age + parity + mat_smk_preg + maternal_education + social_class + bf_intention + cell counts + SVs	2.34197	1.28748	chr20	592957
cg12843874	-0.00186187	0.000560784	-3.32012	0.000945653	-0.00133557	0.000505102	-2.64415	0.00837601	methylation ~ maternal_BMI	methylation ~ maternal_BMI+ maternal_age + parity + mat_smk_preg + maternal_education + social_class + bf_intention + cell counts + SVs	2.34197	1.28748	chr8	144396827	TOP1MT
cg08988050	-6.09966e-05	2.68236e-05	-2.27399	0.0232631	-6.27818e-05	2.37439e-05	-2.64413	0.00837633	methylation ~ maternal_BMI	methylation ~ maternal_BMI+ maternal_age + parity + mat_smk_preg + maternal_education + social_class + bf_intention + cell counts + SVs	2.34197	1.28748	chr20	32581548	RALY;RALY
cg21225130	-4.81377e-05	1.81854e-05	-2.64706	0.00829726	-4.89616e-05	1.85178e-05	-2.64404	0.00837695	methylation ~ maternal_BMI	methylation ~ maternal_BMI+ maternal_age + parity + mat_smk_preg + maternal_education + social_class + bf_intention + cell counts + SVs	2.34197	1.28748	chr9	140513113	C9orf37;C9orf37;EHMT1;EHMT1
cg26106626	-4.03654e-05	2.05514e-05	-1.96412	0.0499008	-4.54117e-05	1.71753e-05	-2.64401	0.00837758	methylation ~ maternal_BMI	methylation ~ maternal_BMI+ maternal_age + parity + mat_smk_preg + maternal_education + social_class + bf_intention + cell counts + SVs	2.34197	1.28748	chr22	50946971	NCAPH2;LMF2;NCAPH2
cg04609126	-6.89171e-05	2.85327e-05	-2.41537	0.0159681	-7.17836e-05	2.71494e-05	-2.64402	0.00837796	methylation ~ maternal_BMI	methylation ~ maternal_BMI+ maternal_age + parity + mat_smk_preg + maternal_education + social_class + bf_intention + cell counts + SVs	2.34197	1.28748	chr2	20646520	RHOB
cg09239099	-2.85674e-05	2.46106e-05	-1.16078	0.24612	-5.29477e-05	2.00256e-05	-2.644	0.00837863	methylation ~ maternal_BMI	methylation ~ maternal_BMI+ maternal_age + parity + mat_smk_preg + maternal_education + social_class + bf_intention + cell counts + SVs	2.34197	1.28748	chr12	1100377	ERC1;ERC1;ERC1;ERC1;ERC1
cg17856915	0.00059227	0.000168679	3.51123	0.000473767	0.000226629	8.57175e-05	2.6439	0.00837939	methylation ~ maternal_BMI	methylation ~ maternal_BMI+ maternal_age + parity + mat_smk_preg + maternal_education + social_class + bf_intention + cell counts + SVs	2.34197	1.28748	chr14	89882896	FOXN3;FOXN3
cg21510704	-0.00297325	0.000876949	-3.39045	0.000735741	-0.00123029	0.000465342	-2.64385	0.00838082	methylation ~ maternal_BMI	methylation ~ maternal_BMI+ maternal_age + parity + mat_smk_preg + maternal_education + social_class + bf_intention + cell counts + SVs	2.34197	1.28748	chr14	90354186	C14orf143
cg23020977	-5.19555e-05	1.90857e-05	-2.72222	0.00664141	-4.56829e-05	1.72794e-05	-2.64378	0.00838306	methylation ~ maternal_BMI	methylation ~ maternal_BMI+ maternal_age + parity + mat_smk_preg + maternal_education + social_class + bf_intention + cell counts + SVs	2.34197	1.28748	chr13	100741308	PCCA;PCCA
cg01309342	0.000366116	0.000759512	0.482041	0.629923	-0.00133635	0.000505481	-2.64371	0.00838416	methylation ~ maternal_BMI	methylation ~ maternal_BMI+ maternal_age + parity + mat_smk_preg + maternal_education + social_class + bf_intention + cell counts + SVs	2.34197	1.28748	chr3	174129495
cg24369857	0.00107795	0.000599764	1.79729	0.0727073	0.00146412	0.000553816	2.6437	0.00838432	methylation ~ maternal_BMI	methylation ~ maternal_BMI+ maternal_age + parity + mat_smk_preg + maternal_education + social_class + bf_intention + cell counts + SVs	2.34197	1.28748	chr15	24505563
cg14095142	0.000488713	0.000147639	3.31019	0.000979239	0.000331178	0.000125269	2.64373	0.00838596	methylation ~ maternal_BMI	methylation ~ maternal_BMI+ maternal_age + parity + mat_smk_preg + maternal_education + social_class + bf_intention + cell counts + SVs	2.34197	1.28748	chr7	151000535
cg24457026	-0.000606365	0.00068111	-0.89026	0.373623	-0.00104753	0.000396247	-2.64364	0.00838618	methylation ~ maternal_BMI	methylation ~ maternal_BMI+ maternal_age + parity + mat_smk_preg + maternal_education + social_class + bf_intention + cell counts + SVs	2.34197	1.28748	chr17	42426018	GRN
cg11641742	-3.20277e-05	1.51893e-05	-2.10857	0.0353287	-3.53747e-05	1.33809e-05	-2.64368	0.00838677	methylation ~ maternal_BMI	methylation ~ maternal_BMI+ maternal_age + parity + mat_smk_preg + maternal_education + social_class + bf_intention + cell counts + SVs	2.34197	1.28748	chr12	98909522	TMPO;TMPO;TMPO;TMPO;TMPO;LOC100128191;TMPO
cg26283222	-0.000968484	0.000398222	-2.43202	0.0152575	-0.000918851	0.000347573	-2.64362	0.00838692	methylation ~ maternal_BMI	methylation ~ maternal_BMI+ maternal_age + parity + mat_smk_preg + maternal_education + social_class + bf_intention + cell counts + SVs	2.34197	1.28748	chr3	11613257	VGLL4;VGLL4;VGLL4
cg17146738	-0.00294075	0.000913249	-3.2201	0.00133896	-0.00209355	0.000791956	-2.64352	0.00838913	methylation ~ maternal_BMI	methylation ~ maternal_BMI+ maternal_age + parity + mat_smk_preg + maternal_education + social_class + bf_intention + cell counts + SVs	2.34197	1.28748	chr7	98739698	SMURF1;SMURF1
cg22805603	4.3118e-05	0.000771089	0.0559184	0.955422	-0.000956629	0.000361881	-2.64349	0.00838949	methylation ~ maternal_BMI	methylation ~ maternal_BMI+ maternal_age + parity + mat_smk_preg + maternal_education + social_class + bf_intention + cell counts + SVs	2.34197	1.28748	chr2	32490766	NLRC4;NLRC4
cg18794976	-0.00238622	0.000753479	-3.16694	0.00160536	-0.00127993	0.000484195	-2.64342	0.00839119	methylation ~ maternal_BMI	methylation ~ maternal_BMI+ maternal_age + parity + mat_smk_preg + maternal_education + social_class + bf_intention + cell counts + SVs	2.34197	1.28748	chr5	160802610	GABRB2;GABRB2
cg14563868	-4.60467e-05	1.57459e-05	-2.92435	0.00356078	-4.03864e-05	1.52777e-05	-2.64348	0.00839135	methylation ~ maternal_BMI	methylation ~ maternal_BMI+ maternal_age + parity + mat_smk_preg + maternal_education + social_class + bf_intention + cell counts + SVs	2.34197	1.28748	chr15	52043951	LYSMD2;TMOD2;TMOD2
cg13463245	0.00347118	0.00094626	3.66831	0.000262111	0.0024084	0.000911099	2.64341	0.00839163	methylation ~ maternal_BMI	methylation ~ maternal_BMI+ maternal_age + parity + mat_smk_preg + maternal_education + social_class + bf_intention + cell counts + SVs	2.34197	1.28748	chr9	140042657	GRIN1;GRIN1;GRIN1
cg16307587	-3.07305e-05	1.48201e-05	-2.07357	0.0384755	-3.74971e-05	1.4186e-05	-2.64324	0.00839666	methylation ~ maternal_BMI	methylation ~ maternal_BMI+ maternal_age + parity + mat_smk_preg + maternal_education + social_class + bf_intention + cell counts + SVs	2.34197	1.28748	chr10	105881694	C10orf78;C10orf78
cg11217865	-0.000458313	0.00038126	-1.2021	0.22972	-0.000928316	0.000351204	-2.64324	0.00839675	methylation ~ maternal_BMI	methylation ~ maternal_BMI+ maternal_age + parity + mat_smk_preg + maternal_education + social_class + bf_intention + cell counts + SVs	2.34197	1.28748	chr5	139227318	NRG2;NRG2;NRG2;NRG2
cg22117438	-0.000750549	0.000338994	-2.21405	0.0271407	-0.000460664	0.000174278	-2.64328	0.00839694	methylation ~ maternal_BMI	methylation ~ maternal_BMI+ maternal_age + parity + mat_smk_preg + maternal_education + social_class + bf_intention + cell counts + SVs	2.34197	1.28748	chr4	87269436	MAPK10;MAPK10;MAPK10
cg11855022	-7.99824e-05	2.99891e-05	-2.66705	0.0078258	-7.76917e-05	2.93922e-05	-2.64328	0.00839742	methylation ~ maternal_BMI	methylation ~ maternal_BMI+ maternal_age + parity + mat_smk_preg + maternal_education + social_class + bf_intention + cell counts + SVs	2.34197	1.28748	chr3	145968700	PLSCR4;PLSCR4;PLSCR4;PLSCR4
cg16269775	-0.000664416	0.000356726	-1.86254	0.0629338	-0.000868852	0.000328725	-2.6431	0.00839951	methylation ~ maternal_BMI	methylation ~ maternal_BMI+ maternal_age + parity + mat_smk_preg + maternal_education + social_class + bf_intention + cell counts + SVs	2.34197	1.28748	chr1	153514114	S100A5;S100A5
cg17878935	-6.54604e-05	4.14853e-05	-1.57792	0.115031	-9.1889e-05	3.47647e-05	-2.64317	0.00840097	methylation ~ maternal_BMI	methylation ~ maternal_BMI+ maternal_age + parity + mat_smk_preg + maternal_education + social_class + bf_intention + cell counts + SVs	2.34197	1.28748	chr11	60928561	VPS37C
cg14630947	-0.000103839	3.77938e-05	-2.74752	0.0061561	-8.89882e-05	3.36681e-05	-2.6431	0.00840102	methylation ~ maternal_BMI	methylation ~ maternal_BMI+ maternal_age + parity + mat_smk_preg + maternal_education + social_class + bf_intention + cell counts + SVs	2.34197	1.28748	chr20	47894888	C20orf199;ZNFX1;SNORD12C;C20orf199;C20orf199
cg18163144	-6.15496e-05	6.31044e-05	-0.975361	0.329713	-0.000139893	5.29266e-05	-2.64314	0.00840104	methylation ~ maternal_BMI	methylation ~ maternal_BMI+ maternal_age + parity + mat_smk_preg + maternal_education + social_class + bf_intention + cell counts + SVs	2.34197	1.28748	chr13	37574619	ALG5;ALG5;EXOSC8
cg02821380	0.00153334	0.000717633	2.13666	0.0329619	0.00114662	0.000433831	2.64302	0.00840136	methylation ~ maternal_BMI	methylation ~ maternal_BMI+ maternal_age + parity + mat_smk_preg + maternal_education + social_class + bf_intention + cell counts + SVs	2.34197	1.28748	chrX	135579081	HTATSF1;HTATSF1
cg18774154	0.000127141	0.000525396	0.241991	0.808856	0.000981784	0.000371457	2.64306	0.00840166	methylation ~ maternal_BMI	methylation ~ maternal_BMI+ maternal_age + parity + mat_smk_preg + maternal_education + social_class + bf_intention + cell counts + SVs	2.34197	1.28748	chr2	126504079
cg04723449	0.000159803	0.000217303	0.73539	0.462345	0.000413644	0.000156499	2.6431	0.00840252	methylation ~ maternal_BMI	methylation ~ maternal_BMI+ maternal_age + parity + mat_smk_preg + maternal_education + social_class + bf_intention + cell counts + SVs	2.34197	1.28748	chr16	23420567	COG7
cg20305142	-4.3677e-05	2.67636e-05	-1.63196	0.103139	-6.50771e-05	2.46208e-05	-2.64318	0.00840378	methylation ~ maternal_BMI	methylation ~ maternal_BMI+ maternal_age + parity + mat_smk_preg + maternal_education + social_class + bf_intention + cell counts + SVs	2.34197	1.28748	chr7	86849011	C7orf23;C7orf23
cg02633149	0.00121037	0.000664067	1.82267	0.0687745	0.00169324	0.000640643	2.64303	0.00840408	methylation ~ maternal_BMI	methylation ~ maternal_BMI+ maternal_age + parity + mat_smk_preg + maternal_education + social_class + bf_intention + cell counts + SVs	2.34197	1.28748	chr17	81042782	METRNL
cg21771726	-0.00303441	0.000940061	-3.22788	0.00130346	-0.00121489	0.000459706	-2.64276	0.00840748	methylation ~ maternal_BMI	methylation ~ maternal_BMI+ maternal_age + parity + mat_smk_preg + maternal_education + social_class + bf_intention + cell counts + SVs	2.34197	1.28748	chr6	28348476	ZSCAN12
cg06966617	-3.1869e-05	1.38289e-05	-2.30452	0.0214788	-3.62859e-05	1.373e-05	-2.64281	0.0084079	methylation ~ maternal_BMI	methylation ~ maternal_BMI+ maternal_age + parity + mat_smk_preg + maternal_education + social_class + bf_intention + cell counts + SVs	2.34197	1.28748	chr2	74406040	MOBKL1B
cg03897897	0.000146112	4.22161e-05	3.46105	0.000570462	8.22093e-05	3.11056e-05	2.64291	0.00840816	methylation ~ maternal_BMI	methylation ~ maternal_BMI+ maternal_age + parity + mat_smk_preg + maternal_education + social_class + bf_intention + cell counts + SVs	2.34197	1.28748	chr8	25316494	CDCA2;KCTD9
cg14338451	-0.00295939	0.000811484	-3.64689	0.000284709	-0.00125617	0.000475324	-2.64278	0.00840898	methylation ~ maternal_BMI	methylation ~ maternal_BMI+ maternal_age + parity + mat_smk_preg + maternal_education + social_class + bf_intention + cell counts + SVs	2.34197	1.28748	chr13	41818755	MTRF1
cg04681368	-8.59739e-05	3.37096e-05	-2.55043	0.0109724	-8.07548e-05	3.05544e-05	-2.64299	0.00840935	methylation ~ maternal_BMI	methylation ~ maternal_BMI+ maternal_age + parity + mat_smk_preg + maternal_education + social_class + bf_intention + cell counts + SVs	2.34197	1.28748	chr19	42806184	PRR19;PAFAH1B3;PAFAH1B3;PAFAH1B3
cg05136786	-8.38298e-05	2.97437e-05	-2.81841	0.00495908	-6.61594e-05	2.50346e-05	-2.64272	0.0084096	methylation ~ maternal_BMI	methylation ~ maternal_BMI+ maternal_age + parity + mat_smk_preg + maternal_education + social_class + bf_intention + cell counts + SVs	2.34197	1.28748	chr2	69969079	ANXA4
cg12545097	9.30797e-05	0.000448522	0.207525	0.835658	-0.000782539	0.000296117	-2.64267	0.00841006	methylation ~ maternal_BMI	methylation ~ maternal_BMI+ maternal_age + parity + mat_smk_preg + maternal_education + social_class + bf_intention + cell counts + SVs	2.34197	1.28748	chr17	73877223
cg00770964	0.000729032	0.000188009	3.87764	0.000115136	0.000279449	0.000105746	2.64265	0.00841099	methylation ~ maternal_BMI	methylation ~ maternal_BMI+ maternal_age + parity + mat_smk_preg + maternal_education + social_class + bf_intention + cell counts + SVs	2.34197	1.28748	chr8	67624657	SGK3
cg06661482	-3.53762e-05	1.76017e-05	-2.00981	0.0448259	-4.50836e-05	1.70599e-05	-2.64267	0.00841126	methylation ~ maternal_BMI	methylation ~ maternal_BMI+ maternal_age + parity + mat_smk_preg + maternal_education + social_class + bf_intention + cell counts + SVs	2.34197	1.28748	chr10	27547965
cg02713669	0.0023351	0.000814812	2.86582	0.00428033	0.00207341	0.000784617	2.64257	0.00841208	methylation ~ maternal_BMI	methylation ~ maternal_BMI+ maternal_age + parity + mat_smk_preg + maternal_education + social_class + bf_intention + cell counts + SVs	2.34197	1.28748	chr2	109746691	LOC100287216;SH3RF3
cg21364077	-0.000194855	0.00024456	-0.796759	0.425855	-0.000568024	0.000214946	-2.64264	0.00841211	methylation ~ maternal_BMI	methylation ~ maternal_BMI+ maternal_age + parity + mat_smk_preg + maternal_education + social_class + bf_intention + cell counts + SVs	2.34197	1.28748	chr6	41394456
cg08428512	0.000279891	7.9993e-05	3.49895	0.000496034	0.000153415	5.8054e-05	2.64262	0.00841268	methylation ~ maternal_BMI	methylation ~ maternal_BMI+ maternal_age + parity + mat_smk_preg + maternal_education + social_class + bf_intention + cell counts + SVs	2.34197	1.28748	chr8	128748147	MYC
cg24760869	-0.00115716	0.000396444	-2.91885	0.00362282	-0.000865592	0.000327562	-2.64253	0.00841362	methylation ~ maternal_BMI	methylation ~ maternal_BMI+ maternal_age + parity + mat_smk_preg + maternal_education + social_class + bf_intention + cell counts + SVs	2.34197	1.28748	chr10	116422769	ABLIM1;ABLIM1
cg07670736	0.00108011	0.00090951	1.18757	0.235392	0.00205559	0.000777913	2.64244	0.00841537	methylation ~ maternal_BMI	methylation ~ maternal_BMI+ maternal_age + parity + mat_smk_preg + maternal_education + social_class + bf_intention + cell counts + SVs	2.34197	1.28748	chr1	95537846	ALG14
cg24880124	-5.89255e-05	2.15446e-05	-2.73504	0.00639022	-5.5375e-05	2.09563e-05	-2.6424	0.00841622	methylation ~ maternal_BMI	methylation ~ maternal_BMI+ maternal_age + parity + mat_smk_preg + maternal_education + social_class + bf_intention + cell counts + SVs	2.34197	1.28748	chr17	80250825
cg06422757	-0.000715216	0.000498887	-1.43362	0.15212	-0.00119649	0.0004528	-2.64243	0.00841899	methylation ~ maternal_BMI	methylation ~ maternal_BMI+ maternal_age + parity + mat_smk_preg + maternal_education + social_class + bf_intention + cell counts + SVs	2.34197	1.28748	chr6	36409495	PXT1;KCTD20
cg06209298	-0.000477131	0.000243071	-1.96293	0.0500434	-0.000417881	0.000158145	-2.64239	0.00841946	methylation ~ maternal_BMI	methylation ~ maternal_BMI+ maternal_age + parity + mat_smk_preg + maternal_education + social_class + bf_intention + cell counts + SVs	2.34197	1.28748	chr3	44154913	MIR138-1
cg01543795	-2.55018e-05	1.99357e-05	-1.2792	0.201251	-4.53522e-05	1.71628e-05	-2.64247	0.00842103	methylation ~ maternal_BMI	methylation ~ maternal_BMI+ maternal_age + parity + mat_smk_preg + maternal_education + social_class + bf_intention + cell counts + SVs	2.34197	1.28748	chr16	27215147	JMJD5;JMJD5
cg20715326	-0.000119183	4.61139e-05	-2.58453	0.009947	-0.0001029	3.89452e-05	-2.64218	0.0084226	methylation ~ maternal_BMI	methylation ~ maternal_BMI+ maternal_age + parity + mat_smk_preg + maternal_education + social_class + bf_intention + cell counts + SVs	2.34197	1.28748	chr11	118927677	HYOU1;HYOU1
cg04681752	-4.85251e-05	1.82951e-05	-2.65235	0.00816987	-4.55465e-05	1.72384e-05	-2.64215	0.00842363	methylation ~ maternal_BMI	methylation ~ maternal_BMI+ maternal_age + parity + mat_smk_preg + maternal_education + social_class + bf_intention + cell counts + SVs	2.34197	1.28748	chr8	11660614	FDFT1
cg23779087	-3.16883e-05	1.9592e-05	-1.61741	0.10623	-4.71795e-05	1.78564e-05	-2.64216	0.00842374	methylation ~ maternal_BMI	methylation ~ maternal_BMI+ maternal_age + parity + mat_smk_preg + maternal_education + social_class + bf_intention + cell counts + SVs	2.34197	1.28748	chr6	151711584	ZBTB2
cg12570942	-0.000135177	6.02035e-05	-2.24534	0.0250538	-0.00014478	5.47951e-05	-2.6422	0.00842468	methylation ~ maternal_BMI	methylation ~ maternal_BMI+ maternal_age + parity + mat_smk_preg + maternal_education + social_class + bf_intention + cell counts + SVs	2.34197	1.28748	chr2	242626270	DTYMK;DTYMK;DTYMK;DTYMK;DTYMK
cg12568786	0.00182035	0.000467964	3.88994	0.000109529	0.000956134	0.00036189	2.64206	0.00842482	methylation ~ maternal_BMI	methylation ~ maternal_BMI+ maternal_age + parity + mat_smk_preg + maternal_education + social_class + bf_intention + cell counts + SVs	2.34197	1.28748	chr5	122421508
cg04638200	0.000486365	0.000128588	3.78235	0.000168402	0.000233763	8.84759e-05	2.64211	0.00842624	methylation ~ maternal_BMI	methylation ~ maternal_BMI+ maternal_age + parity + mat_smk_preg + maternal_education + social_class + bf_intention + cell counts + SVs	2.34197	1.28748	chr7	99756019	C7orf43
cg03337918	-0.00178929	0.000664235	-2.69376	0.00723103	-0.00090594	0.000342892	-2.64206	0.00842686	methylation ~ maternal_BMI	methylation ~ maternal_BMI+ maternal_age + parity + mat_smk_preg + maternal_education + social_class + bf_intention + cell counts + SVs	2.34197	1.28748	chr8	96148290	PLEKHF2
cg07978924	-6.74356e-05	4.38343e-05	-1.53842	0.124391	-0.00010757	4.07138e-05	-2.6421	0.0084272	methylation ~ maternal_BMI	methylation ~ maternal_BMI+ maternal_age + parity + mat_smk_preg + maternal_education + social_class + bf_intention + cell counts + SVs	2.34197	1.28748	chr16	28304175	SBK1;SBK1
cg13341604	-0.000576207	0.000184205	-3.12807	0.00183077	-0.000431359	0.000163279	-2.64185	0.00843132	methylation ~ maternal_BMI	methylation ~ maternal_BMI+ maternal_age + parity + mat_smk_preg + maternal_education + social_class + bf_intention + cell counts + SVs	2.34197	1.28748	chr22	43624340	SCUBE1
cg07524827	0.000446707	0.000123101	3.62878	0.00030502	0.000215491	8.15682e-05	2.64185	0.00843157	methylation ~ maternal_BMI	methylation ~ maternal_BMI+ maternal_age + parity + mat_smk_preg + maternal_education + social_class + bf_intention + cell counts + SVs	2.34197	1.28748	chr5	175085316	HRH2
cg23162821	-9.56938e-05	4.83903e-05	-1.97754	0.0483614	-0.000114095	4.31885e-05	-2.64179	0.00843191	methylation ~ maternal_BMI	methylation ~ maternal_BMI+ maternal_age + parity + mat_smk_preg + maternal_education + social_class + bf_intention + cell counts + SVs	2.34197	1.28748	chr1	231664172	TSNAX-DISC1;TSNAX-DISC1;TSNAX-DISC1;TSNAX;TSNAX-DISC1;TSNAX-DISC1;TSNAX-DISC1;TSNAX-DISC1;TSNAX-DISC1
cg14504603	-5.11638e-05	0.000161333	-0.317133	0.751237	-0.000264206	0.000100008	-2.64186	0.00843407	methylation ~ maternal_BMI	methylation ~ maternal_BMI+ maternal_age + parity + mat_smk_preg + maternal_education + social_class + bf_intention + cell counts + SVs	2.34197	1.28748	chr2	211341483	LANCL1;LANCL1;CPS1;LANCL1;LANCL1;LANCL1
cg14192081	0.000475835	0.00023814	1.99813	0.0460908	0.000514828	0.000194868	2.64193	0.0084348	methylation ~ maternal_BMI	methylation ~ maternal_BMI+ maternal_age + parity + mat_smk_preg + maternal_education + social_class + bf_intention + cell counts + SVs	2.34197	1.28748	chr14	62519784	SYT16
cg03539267	-0.00197185	0.000669817	-2.94386	0.00334551	-0.00115832	0.000438488	-2.64162	0.00843559	methylation ~ maternal_BMI	methylation ~ maternal_BMI+ maternal_age + parity + mat_smk_preg + maternal_education + social_class + bf_intention + cell counts + SVs	2.34197	1.28748	chr10	133823899
cg15914463	0.00102222	0.00026776	3.81767	0.0001463	0.000387648	0.000146748	2.64159	0.00843657	methylation ~ maternal_BMI	methylation ~ maternal_BMI+ maternal_age + parity + mat_smk_preg + maternal_education + social_class + bf_intention + cell counts + SVs	2.34197	1.28748	chr3	62860103	CADPS;CADPS;CADPS
cg20594316	0.000398064	0.000232952	1.70878	0.0879245	0.000580918	0.000219914	2.64157	0.00843818	methylation ~ maternal_BMI	methylation ~ maternal_BMI+ maternal_age + parity + mat_smk_preg + maternal_education + social_class + bf_intention + cell counts + SVs	2.34197	1.28748	chr4	2389156	ZFYVE28
cg25985683	-5.67697e-05	5.73941e-05	-0.98912	0.322943	-0.000131588	4.98128e-05	-2.64166	0.00843837	methylation ~ maternal_BMI	methylation ~ maternal_BMI+ maternal_age + parity + mat_smk_preg + maternal_education + social_class + bf_intention + cell counts + SVs	2.34197	1.28748	chr7	100224470	TFR2
cg21649005	0.000388665	0.000255502	1.52118	0.128659	0.000623385	0.000235993	2.64154	0.0084401	methylation ~ maternal_BMI	methylation ~ maternal_BMI+ maternal_age + parity + mat_smk_preg + maternal_education + social_class + bf_intention + cell counts + SVs	2.34197	1.28748	chr17	3911039	ZZEF1
cg25297849	-0.000108016	5.19643e-05	-2.07866	0.038003	-0.000119328	4.51753e-05	-2.64145	0.00844055	methylation ~ maternal_BMI	methylation ~ maternal_BMI+ maternal_age + parity + mat_smk_preg + maternal_education + social_class + bf_intention + cell counts + SVs	2.34197	1.28748	chr2	219922998	IHH
cg08125719	-7.18057e-05	2.51609e-05	-2.85386	0.00444374	-5.57015e-05	2.1088e-05	-2.64138	0.00844288	methylation ~ maternal_BMI	methylation ~ maternal_BMI+ maternal_age + parity + mat_smk_preg + maternal_education + social_class + bf_intention + cell counts + SVs	2.34197	1.28748	chr1	205012449	CNTN2;CNTN2
cg05559381	-6.81299e-05	0.000623865	-0.109206	0.913069	0.00102111	0.000386582	2.64137	0.00844306	methylation ~ maternal_BMI	methylation ~ maternal_BMI+ maternal_age + parity + mat_smk_preg + maternal_education + social_class + bf_intention + cell counts + SVs	2.34197	1.28748	chr5	123210465
cg01840244	-5.09646e-05	1.72282e-05	-2.95821	0.00319617	-4.42213e-05	1.67424e-05	-2.64128	0.0084452	methylation ~ maternal_BMI	methylation ~ maternal_BMI+ maternal_age + parity + mat_smk_preg + maternal_education + social_class + bf_intention + cell counts + SVs	2.34197	1.28748	chr13	45915264	TPT1;LOC100190939;TPT1
cg09686317	-4.46016e-05	2.12449e-05	-2.0994	0.0361428	-5.3735e-05	2.03436e-05	-2.64138	0.0084496	methylation ~ maternal_BMI	methylation ~ maternal_BMI+ maternal_age + parity + mat_smk_preg + maternal_education + social_class + bf_intention + cell counts + SVs	2.34197	1.28748	chr1	57111122	PRKAA2
cg10151367	-0.000360217	0.000337475	-1.06739	0.286155	-0.000683134	0.000258658	-2.64107	0.00845052	methylation ~ maternal_BMI	methylation ~ maternal_BMI+ maternal_age + parity + mat_smk_preg + maternal_education + social_class + bf_intention + cell counts + SVs	2.34197	1.28748	chr11	2847642	KCNQ1;KCNQ1
cg15680603	-0.00076439	0.000257027	-2.97397	0.00304127	-0.000638755	0.000241835	-2.64129	0.00845068	methylation ~ maternal_BMI	methylation ~ maternal_BMI+ maternal_age + parity + mat_smk_preg + maternal_education + social_class + bf_intention + cell counts + SVs	2.34197	1.28748	chr6	33037413	HLA-DPA1
cg14169308	-5.83582e-05	2.30524e-05	-2.53154	0.0115688	-6.01587e-05	2.27788e-05	-2.641	0.0084522	methylation ~ maternal_BMI	methylation ~ maternal_BMI+ maternal_age + parity + mat_smk_preg + maternal_education + social_class + bf_intention + cell counts + SVs	2.34197	1.28748	chr2	86850884	RNF103;RNF103
cg21690621	-0.00101446	0.000411741	-2.46382	0.0139808	-0.00107085	0.000405477	-2.64096	0.00845358	methylation ~ maternal_BMI	methylation ~ maternal_BMI+ maternal_age + parity + mat_smk_preg + maternal_education + social_class + bf_intention + cell counts + SVs	2.34197	1.28748	chr17	48858534
cg05253759	1.41455e-05	0.000445623	0.0317432	0.974686	-0.000825202	0.000312472	-2.64088	0.00845401	methylation ~ maternal_BMI	methylation ~ maternal_BMI+ maternal_age + parity + mat_smk_preg + maternal_education + social_class + bf_intention + cell counts + SVs	2.34197	1.28748	chr17	26941260	FLJ25006
cg07303968	-3.57758e-05	1.2949e-05	-2.76283	0.00587696	-2.98185e-05	1.1291e-05	-2.6409	0.00845435	methylation ~ maternal_BMI	methylation ~ maternal_BMI+ maternal_age + parity + mat_smk_preg + maternal_education + social_class + bf_intention + cell counts + SVs	2.34197	1.28748	chr10	118502243	HSPA12A
cg23655816	-4.3608e-05	2.02231e-05	-2.15634	0.0313882	-4.962e-05	1.87891e-05	-2.64089	0.00845467	methylation ~ maternal_BMI	methylation ~ maternal_BMI+ maternal_age + parity + mat_smk_preg + maternal_education + social_class + bf_intention + cell counts + SVs	2.34197	1.28748	chr2	162164767	PSMD14
cg15395193	-2.67865e-05	2.63257e-05	-1.0175	0.309262	-4.76687e-05	1.80495e-05	-2.64099	0.00845504	methylation ~ maternal_BMI	methylation ~ maternal_BMI+ maternal_age + parity + mat_smk_preg + maternal_education + social_class + bf_intention + cell counts + SVs	2.34197	1.28748	chr1	145516314	GNRHR2;PEX11B
cg18771570	0.00307421	0.0010747	2.86053	0.00435155	0.00282802	0.00107089	2.6408	0.00845567	methylation ~ maternal_BMI	methylation ~ maternal_BMI+ maternal_age + parity + mat_smk_preg + maternal_education + social_class + bf_intention + cell counts + SVs	2.34197	1.28748	chr2	154143768
cg07076845	0.000607871	0.00043856	1.38606	0.166158	0.000863044	0.00032681	2.64081	0.00845605	methylation ~ maternal_BMI	methylation ~ maternal_BMI+ maternal_age + parity + mat_smk_preg + maternal_education + social_class + bf_intention + cell counts + SVs	2.34197	1.28748	chr14	103553804
cg22563312	-4.7337e-05	1.74286e-05	-2.71605	0.00676687	-4.53695e-05	1.71797e-05	-2.64088	0.0084564	methylation ~ maternal_BMI	methylation ~ maternal_BMI+ maternal_age + parity + mat_smk_preg + maternal_education + social_class + bf_intention + cell counts + SVs	2.34197	1.28748	chr5	179334739	TBC1D9B;TBC1D9B
cg10827650	-0.000856129	0.000374356	-2.28694	0.0224918	-0.000819152	0.000310186	-2.64084	0.00845715	methylation ~ maternal_BMI	methylation ~ maternal_BMI+ maternal_age + parity + mat_smk_preg + maternal_education + social_class + bf_intention + cell counts + SVs	2.34197	1.28748	chr17	139511	RPH3AL
cg12293170	-0.000547379	0.000663888	-0.824505	0.409925	-0.00146392	0.000554364	-2.64073	0.00845759	methylation ~ maternal_BMI	methylation ~ maternal_BMI+ maternal_age + parity + mat_smk_preg + maternal_education + social_class + bf_intention + cell counts + SVs	2.34197	1.28748	chr7	132258096	PLXNA4;PLXNA4;PLXNA4
cg24134182	-0.00258906	0.000898698	-2.8809	0.00408293	-0.00126204	0.000477919	-2.64071	0.00845808	methylation ~ maternal_BMI	methylation ~ maternal_BMI+ maternal_age + parity + mat_smk_preg + maternal_education + social_class + bf_intention + cell counts + SVs	2.34197	1.28748	chr5	179982651	CNOT6
cg11236246	0.0023214	0.000622224	3.73082	0.000205862	0.00143755	0.000544386	2.64069	0.00845887	methylation ~ maternal_BMI	methylation ~ maternal_BMI+ maternal_age + parity + mat_smk_preg + maternal_education + social_class + bf_intention + cell counts + SVs	2.34197	1.28748	chrX	82762359	POU3F4
cg20799514	-2.57928e-05	9.91025e-05	-0.260264	0.794735	-0.000194802	7.37682e-05	-2.64073	0.0084596	methylation ~ maternal_BMI	methylation ~ maternal_BMI+ maternal_age + parity + mat_smk_preg + maternal_education + social_class + bf_intention + cell counts + SVs	2.34197	1.28748	chr1	31192337	MATN1
cg11142826	-5.8549e-05	2.65463e-05	-2.20555	0.0277346	-6.62033e-05	2.50699e-05	-2.64075	0.00845967	methylation ~ maternal_BMI	methylation ~ maternal_BMI+ maternal_age + parity + mat_smk_preg + maternal_education + social_class + bf_intention + cell counts + SVs	2.34197	1.28748	chr17	44896223	WNT3
cg01786460	-0.002089	0.000875763	-2.38535	0.0173202	-0.00212007	0.000802861	-2.64064	0.0084599	methylation ~ maternal_BMI	methylation ~ maternal_BMI+ maternal_age + parity + mat_smk_preg + maternal_education + social_class + bf_intention + cell counts + SVs	2.34197	1.28748	chrX	106516773
cg16431914	0.000434693	0.000115512	3.76319	0.000181515	0.000204136	7.73037e-05	2.6407	0.00846021	methylation ~ maternal_BMI	methylation ~ maternal_BMI+ maternal_age + parity + mat_smk_preg + maternal_education + social_class + bf_intention + cell counts + SVs	2.34197	1.28748	chr1	150552023	MCL1;MCL1;MCL1;MCL1
cg24401363	0.000203273	9.5811e-05	2.12161	0.0342211	0.000205355	7.77623e-05	2.64081	0.00846139	methylation ~ maternal_BMI	methylation ~ maternal_BMI+ maternal_age + parity + mat_smk_preg + maternal_education + social_class + bf_intention + cell counts + SVs	2.34197	1.28748	chr12	132403857	ULK1
cg02873321	-2.0447e-05	0.000123469	-0.165605	0.868515	-0.000212014	8.02881e-05	-2.64066	0.00846157	methylation ~ maternal_BMI	methylation ~ maternal_BMI+ maternal_age + parity + mat_smk_preg + maternal_education + social_class + bf_intention + cell counts + SVs	2.34197	1.28748	chr11	123301090
cg15538177	-0.000446067	0.000396819	-1.12411	0.261341	-0.000925684	0.000350575	-2.64048	0.0084638	methylation ~ maternal_BMI	methylation ~ maternal_BMI+ maternal_age + parity + mat_smk_preg + maternal_education + social_class + bf_intention + cell counts + SVs	2.34197	1.28748	chr17	42020838	PPY
cg10536898	-0.000856046	0.000671656	-1.27453	0.202886	-0.00140642	0.000532648	-2.64043	0.00846515	methylation ~ maternal_BMI	methylation ~ maternal_BMI+ maternal_age + parity + mat_smk_preg + maternal_education + social_class + bf_intention + cell counts + SVs	2.34197	1.28748	chr5	50673227
cg05454284	-4.64652e-05	2.01953e-05	-2.3008	0.0216884	-4.90327e-05	1.85702e-05	-2.6404	0.00846643	methylation ~ maternal_BMI	methylation ~ maternal_BMI+ maternal_age + parity + mat_smk_preg + maternal_education + social_class + bf_intention + cell counts + SVs	2.34197	1.28748	chr10	32636382	EPC1
cg18655384	0.00159664	0.000484554	3.29507	0.00103215	0.00112075	0.000424474	2.64032	0.00846821	methylation ~ maternal_BMI	methylation ~ maternal_BMI+ maternal_age + parity + mat_smk_preg + maternal_education + social_class + bf_intention + cell counts + SVs	2.34197	1.28748	chr14	62583787	FLJ43390
cg00746864	-6.82902e-05	2.97253e-05	-2.29738	0.0218856	-7.13778e-05	2.70335e-05	-2.64035	0.00846917	methylation ~ maternal_BMI	methylation ~ maternal_BMI+ maternal_age + parity + mat_smk_preg + maternal_education + social_class + bf_intention + cell counts + SVs	2.34197	1.28748	chr17	65373877	PITPNC1;PITPNC1
cg23005387	0.00051883	0.000161052	3.2215	0.00133277	0.000219267	8.30477e-05	2.64026	0.00847027	methylation ~ maternal_BMI	methylation ~ maternal_BMI+ maternal_age + parity + mat_smk_preg + maternal_education + social_class + bf_intention + cell counts + SVs	2.34197	1.28748	chr12	4382878	CCND2
cg01892655	-0.000161	0.000120795	-1.33284	0.183014	-0.000252314	9.55623e-05	-2.64031	0.00847221	methylation ~ maternal_BMI	methylation ~ maternal_BMI+ maternal_age + parity + mat_smk_preg + maternal_education + social_class + bf_intention + cell counts + SVs	2.34197	1.28748	chr3	185216546	TMEM41A
cg02482460	0.000330138	8.71667e-05	3.78743	0.000165136	0.000168014	6.36349e-05	2.64028	0.00847252	methylation ~ maternal_BMI	methylation ~ maternal_BMI+ maternal_age + parity + mat_smk_preg + maternal_education + social_class + bf_intention + cell counts + SVs	2.34197	1.28748	chr1	89664338	GBP4
cg08220519	-5.66476e-05	1.92581e-05	-2.94149	0.00337146	-5.05998e-05	1.91667e-05	-2.63999	0.00847689	methylation ~ maternal_BMI	methylation ~ maternal_BMI+ maternal_age + parity + mat_smk_preg + maternal_education + social_class + bf_intention + cell counts + SVs	2.34197	1.28748	chr11	10562913	RNF141
cg07476653	-3.98895e-05	5.62132e-05	-0.709611	0.478176	-9.68297e-05	3.66797e-05	-2.63987	0.0084798	methylation ~ maternal_BMI	methylation ~ maternal_BMI+ maternal_age + parity + mat_smk_preg + maternal_education + social_class + bf_intention + cell counts + SVs	2.34197	1.28748	chr7	5570327	ACTB
cg04265926	-5.1557e-05	2.36687e-05	-2.17827	0.0297108	-5.9269e-05	2.24519e-05	-2.63982	0.00848126	methylation ~ maternal_BMI	methylation ~ maternal_BMI+ maternal_age + parity + mat_smk_preg + maternal_education + social_class + bf_intention + cell counts + SVs	2.34197	1.28748	chr16	67694969	ACD;ACD;PARD6A;ACD;PARD6A
cg21968376	0.000503601	0.000133487	3.77265	0.000175109	0.000319604	0.000121064	2.63996	0.00848146	methylation ~ maternal_BMI	methylation ~ maternal_BMI+ maternal_age + parity + mat_smk_preg + maternal_education + social_class + bf_intention + cell counts + SVs	2.34197	1.28748	chrX	13671087	TCEANC
cg10424892	-4.0084e-05	0.00071482	-0.0560756	0.955297	0.00132326	0.000501281	2.63976	0.00848323	methylation ~ maternal_BMI	methylation ~ maternal_BMI+ maternal_age + parity + mat_smk_preg + maternal_education + social_class + bf_intention + cell counts + SVs	2.34197	1.28748	chr12	9602245	DDX12
cg12077581	-7.43096e-05	2.45074e-05	-3.03213	0.0025179	-6.22327e-05	2.35746e-05	-2.63982	0.00848572	methylation ~ maternal_BMI	methylation ~ maternal_BMI+ maternal_age + parity + mat_smk_preg + maternal_education + social_class + bf_intention + cell counts + SVs	2.34197	1.28748	chr22	50609145	PANX2;PANX2;PANX2
cg02269643	-0.000972006	0.000703945	-1.3808	0.167768	-0.00159379	0.000603829	-2.63947	0.00848874	methylation ~ maternal_BMI	methylation ~ maternal_BMI+ maternal_age + parity + mat_smk_preg + maternal_education + social_class + bf_intention + cell counts + SVs	2.34197	1.28748	chr14	70701025
cg00083139	-9.21935e-05	3.4004e-05	-2.71125	0.00686368	-8.16265e-05	3.09259e-05	-2.63942	0.00849147	methylation ~ maternal_BMI	methylation ~ maternal_BMI+ maternal_age + parity + mat_smk_preg + maternal_education + social_class + bf_intention + cell counts + SVs	2.34197	1.28748	chr2	198380745	MOBKL3;MOBKL3;MOBKL3
cg08722660	-0.0012344	0.000510105	-2.4199	0.0157707	-0.00122445	0.000463922	-2.63933	0.00849208	methylation ~ maternal_BMI	methylation ~ maternal_BMI+ maternal_age + parity + mat_smk_preg + maternal_education + social_class + bf_intention + cell counts + SVs	2.34197	1.28748	chr1	201099406
cg12556325	0.00139308	0.000492652	2.82771	0.00481831	0.00124977	0.000473521	2.63931	0.00849285	methylation ~ maternal_BMI	methylation ~ maternal_BMI+ maternal_age + parity + mat_smk_preg + maternal_education + social_class + bf_intention + cell counts + SVs	2.34197	1.28748	chr7	150026731	C7orf29;LRRC61;LRRC61
cg07015190	-3.67216e-05	2.61539e-05	-1.40406	0.160733	-6.27554e-05	2.37772e-05	-2.63931	0.00849351	methylation ~ maternal_BMI	methylation ~ maternal_BMI+ maternal_age + parity + mat_smk_preg + maternal_education + social_class + bf_intention + cell counts + SVs	2.34197	1.28748	chr6	167276275	RPS6KA2
cg26250449	-0.00294516	0.000862543	-3.41452	0.000674713	-0.0017649	0.000668713	-2.63925	0.00849441	methylation ~ maternal_BMI	methylation ~ maternal_BMI+ maternal_age + parity + mat_smk_preg + maternal_education + social_class + bf_intention + cell counts + SVs	2.34197	1.28748	chr17	44195907	KIAA1267
cg17303711	-0.000129866	8.55512e-05	-1.51799	0.129461	-0.000202336	7.66631e-05	-2.63928	0.00849578	methylation ~ maternal_BMI	methylation ~ maternal_BMI+ maternal_age + parity + mat_smk_preg + maternal_education + social_class + bf_intention + cell counts + SVs	2.34197	1.28748	chr19	58838235	ZSCAN22
cg18849015	-1.2734e-05	2.51673e-05	-0.505975	0.61303	-5.19742e-05	1.9693e-05	-2.63922	0.00849658	methylation ~ maternal_BMI	methylation ~ maternal_BMI+ maternal_age + parity + mat_smk_preg + maternal_education + social_class + bf_intention + cell counts + SVs	2.34197	1.28748	chr3	115377592	GAP43;GAP43
cg00352043	0.00128207	0.000339433	3.77708	0.00017174	0.000671874	0.000254589	2.63905	0.00849913	methylation ~ maternal_BMI	methylation ~ maternal_BMI+ maternal_age + parity + mat_smk_preg + maternal_education + social_class + bf_intention + cell counts + SVs	2.34197	1.28748	chr22	38863594	KDELR3;KDELR3
cg08571304	0.000968849	0.000372112	2.60365	0.00941401	0.000953083	0.000361159	2.63896	0.00850213	methylation ~ maternal_BMI	methylation ~ maternal_BMI+ maternal_age + parity + mat_smk_preg + maternal_education + social_class + bf_intention + cell counts + SVs	2.34197	1.28748	chr10	79669928	DLG5
cg03114255	-9.42812e-05	3.06102e-05	-3.08006	0.00214989	-7.23044e-05	2.73976e-05	-2.63907	0.00850287	methylation ~ maternal_BMI	methylation ~ maternal_BMI+ maternal_age + parity + mat_smk_preg + maternal_education + social_class + bf_intention + cell counts + SVs	2.34197	1.28748	chr6	150358985
cg22858549	-0.00015585	5.04539e-05	-3.08895	0.00208609	-0.00011086	4.20096e-05	-2.63891	0.0085037	methylation ~ maternal_BMI	methylation ~ maternal_BMI+ maternal_age + parity + mat_smk_preg + maternal_education + social_class + bf_intention + cell counts + SVs	2.34197	1.28748	chr6	31865118	EHMT2;EHMT2
cg02007567	0.00139432	0.000494888	2.81744	0.00497328	0.00113774	0.000431147	2.63887	0.00850373	methylation ~ maternal_BMI	methylation ~ maternal_BMI+ maternal_age + parity + mat_smk_preg + maternal_education + social_class + bf_intention + cell counts + SVs	2.34197	1.28748	chr16	10912696	FAM18A
cg11208322	0.000694387	0.000308121	2.25362	0.0245246	0.000610263	0.000231251	2.63896	0.00850456	methylation ~ maternal_BMI	methylation ~ maternal_BMI+ maternal_age + parity + mat_smk_preg + maternal_education + social_class + bf_intention + cell counts + SVs	2.34197	1.28748	chr7	77788546	MAGI2
cg25885971	-0.00114758	0.000683788	-1.67827	0.0937275	-0.00171878	0.000651348	-2.63881	0.00850517	methylation ~ maternal_BMI	methylation ~ maternal_BMI+ maternal_age + parity + mat_smk_preg + maternal_education + social_class + bf_intention + cell counts + SVs	2.34197	1.28748	chr15	83348741	AP3B2
cg18266620	-3.58536e-05	1.36067e-05	-2.63499	0.00859511	-3.24621e-05	1.23018e-05	-2.63881	0.00850586	methylation ~ maternal_BMI	methylation ~ maternal_BMI+ maternal_age + parity + mat_smk_preg + maternal_education + social_class + bf_intention + cell counts + SVs	2.34197	1.28748	chr1	110882148	RBM15
cg20786794	0.000169101	0.000432612	0.390884	0.695999	0.000870912	0.000330039	2.63881	0.00850604	methylation ~ maternal_BMI	methylation ~ maternal_BMI+ maternal_age + parity + mat_smk_preg + maternal_education + social_class + bf_intention + cell counts + SVs	2.34197	1.28748	chr3	133610715	RAB6B
cg07581922	-7.06812e-05	4.81334e-05	-1.46844	0.142424	-0.000116512	4.41522e-05	-2.63886	0.0085062	methylation ~ maternal_BMI	methylation ~ maternal_BMI+ maternal_age + parity + mat_smk_preg + maternal_education + social_class + bf_intention + cell counts + SVs	2.34197	1.28748	chr16	3086538	CCDC64B
cg24025255	-0.00013046	0.00081165	-0.160734	0.872348	-0.00152566	0.00057818	-2.63873	0.00850703	methylation ~ maternal_BMI	methylation ~ maternal_BMI+ maternal_age + parity + mat_smk_preg + maternal_education + social_class + bf_intention + cell counts + SVs	2.34197	1.28748	chr14	69617774	DCAF5
cg26439641	-2.71238e-05	1.56561e-05	-1.73247	0.0836213	-3.77649e-05	1.43114e-05	-2.63879	0.00850736	methylation ~ maternal_BMI	methylation ~ maternal_BMI+ maternal_age + parity + mat_smk_preg + maternal_education + social_class + bf_intention + cell counts + SVs	2.34197	1.28748	chr10	15139056	RPP38;RPP38;C10orf111;RPP38
cg21727117	-5.34238e-05	3.28209e-05	-1.62774	0.104021	-7.54081e-05	2.85784e-05	-2.63864	0.00851114	methylation ~ maternal_BMI	methylation ~ maternal_BMI+ maternal_age + parity + mat_smk_preg + maternal_education + social_class + bf_intention + cell counts + SVs	2.34197	1.28748	chr19	2269525	OAZ1;OAZ1
cg14446165	-0.00134418	0.00046482	-2.89183	0.00394601	-0.00106362	0.000403098	-2.63862	0.00851115	methylation ~ maternal_BMI	methylation ~ maternal_BMI+ maternal_age + parity + mat_smk_preg + maternal_education + social_class + bf_intention + cell counts + SVs	2.34197	1.28748	chr9	136833899	VAV2;VAV2
cg24823623	-3.68388e-05	1.99179e-05	-1.84953	0.0647976	-4.79374e-05	1.8167e-05	-2.63871	0.00851143	methylation ~ maternal_BMI	methylation ~ maternal_BMI+ maternal_age + parity + mat_smk_preg + maternal_education + social_class + bf_intention + cell counts + SVs	2.34197	1.28748	chr13	41345473	MRPS31
cg06517794	-0.00285282	0.00109259	-2.61106	0.00921355	-0.00148032	0.000561043	-2.63852	0.00851233	methylation ~ maternal_BMI	methylation ~ maternal_BMI+ maternal_age + parity + mat_smk_preg + maternal_education + social_class + bf_intention + cell counts + SVs	2.34197	1.28748	chr1	78180274	USP33;USP33;USP33
cg00389552	0.00304138	0.000872461	3.48597	0.000520081	0.00216006	0.00081868	2.63847	0.00851403	methylation ~ maternal_BMI	methylation ~ maternal_BMI+ maternal_age + parity + mat_smk_preg + maternal_education + social_class + bf_intention + cell counts + SVs	2.34197	1.28748	chrX	40028487	BCOR;BCOR
cg07348587	-2.80477e-05	2.27074e-05	-1.23518	0.217168	-4.96199e-05	1.88065e-05	-2.63844	0.00851536	methylation ~ maternal_BMI	methylation ~ maternal_BMI+ maternal_age + parity + mat_smk_preg + maternal_education + social_class + bf_intention + cell counts + SVs	2.34197	1.28748	chr4	25915958	C4orf52
cg14799488	0.00111199	0.000740108	1.50247	0.133451	0.00174952	0.000662934	2.63906	0.00851601	methylation ~ maternal_BMI	methylation ~ maternal_BMI+ maternal_age + parity + mat_smk_preg + maternal_education + social_class + bf_intention + cell counts + SVs	2.34197	1.28748	chr5	537809
cg12302761	-0.00177401	0.000683433	-2.59574	0.00963147	-0.0016678	0.000632132	-2.63838	0.00851664	methylation ~ maternal_BMI	methylation ~ maternal_BMI+ maternal_age + parity + mat_smk_preg + maternal_education + social_class + bf_intention + cell counts + SVs	2.34197	1.28748	chr7	43484525	HECW1
cg07493834	0.000530821	0.000400932	1.32397	0.185935	0.000873098	0.000330926	2.63835	0.00851751	methylation ~ maternal_BMI	methylation ~ maternal_BMI+ maternal_age + parity + mat_smk_preg + maternal_education + social_class + bf_intention + cell counts + SVs	2.34197	1.28748	chr2	22114272
cg20328399	0.00131608	0.000634259	2.07499	0.0383422	0.0015464	0.00058613	2.63831	0.00851791	methylation ~ maternal_BMI	methylation ~ maternal_BMI+ maternal_age + parity + mat_smk_preg + maternal_education + social_class + bf_intention + cell counts + SVs	2.34197	1.28748	chr5	15928089	FBXL7
cg18208654	-4.35411e-05	2.49511e-05	-1.74506	0.0814034	-5.93477e-05	2.24945e-05	-2.63832	0.0085186	methylation ~ maternal_BMI	methylation ~ maternal_BMI+ maternal_age + parity + mat_smk_preg + maternal_education + social_class + bf_intention + cell counts + SVs	2.34197	1.28748	chr17	41174520	VAT1
cg06927327	-0.000794906	0.000253523	-3.13544	0.00178682	-0.000585646	0.000221976	-2.63833	0.00852056	methylation ~ maternal_BMI	methylation ~ maternal_BMI+ maternal_age + parity + mat_smk_preg + maternal_education + social_class + bf_intention + cell counts + SVs	2.34197	1.28748	chr1	161200275	NR1I3;NR1I3;NR1I3;NR1I3;NR1I3;NR1I3;TOMM40L;NR1I3;NR1I3;NR1I3;NR1I3;NR1I3;NR1I3;NR1I3;NR1I3;NR1I3
cg13377803	-5.50671e-05	1.88022e-05	-2.92876	0.00351068	-4.73553e-05	1.79504e-05	-2.63811	0.00852296	methylation ~ maternal_BMI	methylation ~ maternal_BMI+ maternal_age + parity + mat_smk_preg + maternal_education + social_class + bf_intention + cell counts + SVs	2.34197	1.28748	chr19	5978247	RANBP3;RANBP3;RANBP3;RANBP3;RANBP3;RANBP3
cg21959223	-2.82011e-05	1.24151e-05	-2.27152	0.0234111	-3.14186e-05	1.19094e-05	-2.63814	0.00852297	methylation ~ maternal_BMI	methylation ~ maternal_BMI+ maternal_age + parity + mat_smk_preg + maternal_education + social_class + bf_intention + cell counts + SVs	2.34197	1.28748	chr11	75921808
cg26450188	-2.71385e-05	1.08866e-05	-2.49285	0.0129046	-2.64772e-05	1.00354e-05	-2.63837	0.00852398	methylation ~ maternal_BMI	methylation ~ maternal_BMI+ maternal_age + parity + mat_smk_preg + maternal_education + social_class + bf_intention + cell counts + SVs	2.34197	1.28748	chr19	46850188	PPP5C
cg27292777	-2.78681e-05	1.59989e-05	-1.74188	0.0819589	-3.58171e-05	1.35769e-05	-2.6381	0.00852409	methylation ~ maternal_BMI	methylation ~ maternal_BMI+ maternal_age + parity + mat_smk_preg + maternal_education + social_class + bf_intention + cell counts + SVs	2.34197	1.28748	chr19	51307923	C19orf48;C19orf48;C19orf48;C19orf48
cg13685727	-4.81643e-05	2.31241e-05	-2.08286	0.0376226	-5.91631e-05	2.2426e-05	-2.63815	0.00852554	methylation ~ maternal_BMI	methylation ~ maternal_BMI+ maternal_age + parity + mat_smk_preg + maternal_education + social_class + bf_intention + cell counts + SVs	2.34197	1.28748	chr9	90589530	CDK20;CDK20;CDK20;CDK20;CDK20;CDK20;CDK20;CDK20;CDK20;CDK20
cg08586014	-7.92382e-05	2.32114e-05	-3.41377	0.000677201	-4.85679e-05	1.84101e-05	-2.63811	0.00852627	methylation ~ maternal_BMI	methylation ~ maternal_BMI+ maternal_age + parity + mat_smk_preg + maternal_education + social_class + bf_intention + cell counts + SVs	2.34197	1.28748	chr6	90529518	MDN1
cg22062432	-0.000123372	4.23035e-05	-2.91636	0.00365457	-0.00010358	3.92622e-05	-2.63816	0.00852698	methylation ~ maternal_BMI	methylation ~ maternal_BMI+ maternal_age + parity + mat_smk_preg + maternal_education + social_class + bf_intention + cell counts + SVs	2.34197	1.28748	chr5	180634502
cg02773045	0.00034207	0.000492637	0.694365	0.487679	0.000901943	0.000341907	2.63798	0.00852768	methylation ~ maternal_BMI	methylation ~ maternal_BMI+ maternal_age + parity + mat_smk_preg + maternal_education + social_class + bf_intention + cell counts + SVs	2.34197	1.28748	chr6	31168568	HCG27
cg03552658	-3.05593e-05	1.89764e-05	-1.61039	0.107753	-4.51401e-05	1.7112e-05	-2.63792	0.00852819	methylation ~ maternal_BMI	methylation ~ maternal_BMI+ maternal_age + parity + mat_smk_preg + maternal_education + social_class + bf_intention + cell counts + SVs	2.34197	1.28748	chr19	59066570	CHMP2A;CHMP2A
cg15928538	-6.10403e-05	2.80845e-05	-2.17345	0.0300786	-6.55583e-05	2.48525e-05	-2.6379	0.00853241	methylation ~ maternal_BMI	methylation ~ maternal_BMI+ maternal_age + parity + mat_smk_preg + maternal_education + social_class + bf_intention + cell counts + SVs	2.34197	1.28748	chr7	140773578
cg10463419	0.000414142	0.000492122	0.841543	0.400326	0.000923933	0.000350266	2.63781	0.0085327	methylation ~ maternal_BMI	methylation ~ maternal_BMI+ maternal_age + parity + mat_smk_preg + maternal_education + social_class + bf_intention + cell counts + SVs	2.34197	1.28748	chr6	31904709	C2;C2
[truncated: 30,247,318 more chars]
